# A genetic risk score improves risk stratification for anticoagulation-related intracerebral hemorrhage

**DOI:** 10.1101/2022.10.24.22281463

**Authors:** Ernst Mayerhofer, Livia Parodi, Savvina Prapiadou, Rainer Malik, Jonathan Rosand, Marios K Georgakis, Christopher D Anderson

## Abstract

**Background:** Intracerebral hemorrhage (ICH) is the most devastating adverse outcome for patients on anticoagulants. Clinical risk scores (CRS) that quantify bleeding risk can guide decision making in situations when indication or duration for anticoagulation is uncertain. We investigated whether integration of a genetic risk score (GRS) into an existing risk factor-based CRS could improve risk stratification for anticoagulation-related ICH.

**Methods:** We constructed 153 GRS from genome-wide association data of 1,545 ICH cases and 1,481 controls and validated them in 431 ICH cases and 431 matched controls from the population-based UK Biobank. The score that explained the largest variance in ICH risk was selected and tested for prediction of incident ICH in an independent cohort of 5,530 anticoagulant users. A CRS for major anticoagulation-related hemorrhage, based on 8/9 components of the HAS-BLED score, was compared with an enhanced score incorporating an additional point for high genetic risk for ICH (CRS+G).

**Results:** Among anticoagulated individuals, 94 ICH occurred over a mean follow-up of 11.9 years. Compared to the lowest GRS tertile, being in the highest tertile was associated with a two-fold increased risk for incident ICH (HR: 2.08 [95% CI 1.22, 3.56]). While the CRS predicted incident ICH with a HR of 1.24 per one point increase (95% CI [1.01, 1.53]), adding a point for high genetic ICH risk led to a stronger association (HR of 1.33 per one point increase, 95% CI [1.11, 1.59]) with improved risk stratification (C-index 0.58 vs. 0.53) and maintained calibration (integrated calibration index 0.001 for both). The new score (CRS+G) showed 20% improvement of high-risk classification among individuals with ICH and a net reclassification improvement of 0.10.

**Conclusions:** Among anticoagulant users, a prediction score incorporating genomic information is superior to a clinical risk score alone for ICH risk stratification and could serve in clinical decision making.

## Supplemental Tables for "A genetic risk score improves risk stratification for anticoagulation-related intracerebral hemorrhage" (part 1 of 3)

### Sheet: Table S1
Supplemental Table S1. Keywords used for assessment of anticoagulant prescription in the primary care data (gp_scripts)
warfarin
phenprocoumon
acenocoumarol
marevan
phenindione

### Sheet: Table S2
Supplemental Table S2. Regular expressions used for assessment of intracerebral hemorrhage in the primary care data (gp_clinical)
\<\.G712
Y00dU
Y00dV
Y00dW
Y00dX
Y00dX
Y00dX
Yaltn
Yaltn
YaRCn
YaRCn
YaRCn
\<G61

### Sheet: Table S3
Supplemental Table S3. ICD-10 codes used for assessment of major hemorrhage in the hospital inpatient diagnoses
I60
I60.0
I60.1
I60.2
I60.3
I60.4
I60.5
I60.6
I60.7
I60.8
I60.9
I61
I61.0
I61.1
I61.2
I61.3
I61.4
I61.5
I61.6
I61.7
I61.8
I61.9
I62
I62.0
I62.1
I62.2
I62.3
I62.4
I62.5
I62.6
I62.7
I62.8
I62.9
K25.0
K25.2
K25.4
K25.6
K26.0
K26.2
K26.4
K26.6
K27.0
K27.2
K27.4
K27.6
K28.0
K28.4
K28.6
K92.2
R04
R04.0
R04.1
R04.2
R04.8
R04.9
R58
S064.0
S064.1

### Sheet: Table S4
Supplemental Table S4. Derived genomic scores with LDpred2
method	beta	pval	R2	p	h2	sparse
grid	-0.466801	0.0120094	0.0217084	0.1	0.7288	FALSE
grid	-0.625402	0.0133173	0.0214241	0.056	0.5206	FALSE
grid	-0.623649	0.0133781	0.0214118	0.1	0.5206	FALSE
grid	-0.868246	0.0134761	0.0213914	0.56	0.3644	FALSE
grid	-0.865477	0.013777	0.0213309	1	0.3644	TRUE
grid	-0.455429	0.0143121	0.0212261	1	0.7288	TRUE
grid	-0.454723	0.0143212	0.0212249	0.56	0.7288	FALSE
grid	-0.619107	0.0143899	0.0212108	1	0.5206	TRUE
inf	-0.616949	0.0145347	0.021184
grid	-0.859404	0.0146475	0.021163	1	0.3644	FALSE
grid	-0.452067	0.014975	0.021103	0.18	0.7288	FALSE
grid	-0.450709	0.0151026	0.0210787	0.32	0.7288	FALSE
grid	-0.613711	0.0151425	0.0210722	0.18	0.5206	FALSE
grid	-0.44961	0.0154223	0.0210227	0.056	0.7288	FALSE
grid	-0.449382	0.0154378	0.0210194	1	0.7288	FALSE
grid	-1.91881	0.0154936	0.0210096	1	0.1562	TRUE
grid	-0.609247	0.0155722	0.0209953	0.32	0.5206	FALSE
grid	-0.850471	0.0156936	0.0209742	0.32	0.3644	FALSE
grid	-0.447082	0.0159036	0.0209394	0.018	0.7288	FALSE
grid	-1.90715	0.0160035	0.0209211	0.018	0.1562	FALSE
grid	-0.606927	0.0161169	0.0209016	0.56	0.5206	FALSE
grid	-0.606153	0.0161282	0.0209007	0.032	0.5206	FALSE
grid	-0.845884	0.0162596	0.0208777	0.056	0.3644	FALSE
grid	-1.90522	0.0163053	0.0208703	0.18	0.1562	FALSE
grid	-0.84551	0.0163399	0.0208648	0.032	0.3644	FALSE
grid	-1.9035	0.0163746	0.0208585	0.1	0.1562	FALSE
grid	-1.90155	0.0165207	0.0208342	0.32	0.1562	FALSE
grid	-1.90216	0.0165513	0.0208293	0.56	0.1562	FALSE
grid	-1.89261	0.0165535	0.0208294	0.01	0.1562	FALSE
grid	-0.843254	0.0165787	0.020825	0.18	0.3644	FALSE
grid	-0.836631	0.0166254	0.0208188	0.01	0.3644	FALSE
grid	-0.604003	0.0167022	0.0208042	1	0.5206	FALSE
grid	-0.444692	0.0168292	0.0207846	0.032	0.7288	FALSE
grid	-0.440425	0.0168848	0.0207782	0.01	0.7288	FALSE
grid	-1.89321	0.0169237	0.0207687	0.056	0.1562	FALSE
grid	-0.83748	0.0169624	0.0207631	0.018	0.3644	FALSE
grid	-0.600134	0.0170469	0.0207495	0.018	0.5206	FALSE
grid	-1.89056	0.0170807	0.0207433	1	0.1562	FALSE
grid	-0.838736	0.0171478	0.0207329	0.1	0.3644	FALSE
grid	-1.8657	0.0175786	0.020666	0.0056	0.1562	FALSE
grid	-0.592393	0.017809	0.020632	0.01	0.5206	FALSE
grid	-1.87156	0.0180457	0.0205941	0.032	0.1562	FALSE
grid	-1.82775	0.0184175	0.0205401	0.0032	0.1562	FALSE
grid	-0.801201	0.0200343	0.0203127	0.0056	0.3644	FALSE
grid	-0.566834	0.0214571	0.0201284	0.0056	0.5206	FALSE
grid	-0.759379	0.0232963	0.0199075	0.0032	0.3644	FALSE
grid	-1.70796	0.0233802	0.0198964	0.0018	0.1562	FALSE
grid	-0.407872	0.0235603	0.0198774	0.0056	0.7288	FALSE
grid	-0.481254	0.0284927	0.0193649	0.1	0.7288	TRUE
grid	-0.477567	0.0300376	0.0192243	0.32	0.7288	TRUE
grid	-0.510941	0.0301303	0.0192195	0.0032	0.5206	FALSE
grid	-0.644547	0.0302165	0.0192076	0.1	0.5206	TRUE
grid	-0.471896	0.0307499	0.0191619	0.056	0.7288	TRUE
grid	-0.476509	0.0308739	0.0191511	0.56	0.7288	TRUE
grid	-0.637872	0.0312718	0.0191171	0.056	0.5206	TRUE
grid	-0.893097	0.0312884	0.0191153	0.32	0.3644	TRUE
grid	-0.632856	0.0312918	0.0191154	0.032	0.5206	TRUE
grid	-0.465764	0.0320088	0.0190555	0.032	0.7288	TRUE
grid	-0.471226	0.0324989	0.0190148	0.18	0.7288	TRUE
grid	-0.883536	0.0334839	0.0189354	0.56	0.3644	TRUE
grid	-0.618044	0.0336511	0.018923	0.018	0.5206	TRUE
grid	-0.872306	0.0336682	0.018921	0.032	0.3644	TRUE
grid	-0.879527	0.0337884	0.0189116	0.18	0.3644	TRUE
grid	-1.97013	0.0339104	0.0189015	0.18	0.1562	TRUE
grid	-1.9468	0.034115	0.0188856	0.018	0.1562	TRUE
grid	-0.45201	0.0343105	0.0188723	0.018	0.7288	TRUE
grid	-1.96142	0.0344156	0.0188623	0.1	0.1562	TRUE
grid	-0.630766	0.0344474	0.0188605	0.18	0.5206	TRUE
grid	-0.631567	0.0344929	0.018857	0.56	0.5206	TRUE
grid	-0.840836	0.0347318	0.0188393	0.01	0.3644	TRUE
grid	-0.872097	0.0348409	0.0188304	0.1	0.3644	TRUE
grid	-1.96136	0.0349049	0.0188251	0.56	0.1562	TRUE
grid	-1.95674	0.0350452	0.0188146	0.32	0.1562	TRUE
grid	-0.868523	0.0351558	0.0188067	0.056	0.3644	TRUE
grid	-0.629117	0.0352236	0.018802	0.32	0.5206	TRUE
grid	-0.853134	0.0353812	0.0187902	0.018	0.3644	TRUE
grid	-1.94643	0.0354697	0.0187829	0.056	0.1562	TRUE
grid	-1.94009	0.0355627	0.0187759	0.032	0.1562	TRUE
grid	-0.436092	0.036017	0.0187446	0.01	0.7288	TRUE
grid	-1.46519	0.0360789	0.0187419	0.001	0.1562	FALSE
grid	-1.8635	0.0375407	0.0186336	0.0056	0.1562	TRUE
grid	-1.88369	0.0382536	0.018584	0.01	0.1562	TRUE
grid	-0.583959	0.0396813	0.0184892	0.01	0.5206	TRUE
grid	-1.79054	0.0401863	0.018455	0.0032	0.1562	TRUE
grid	-0.790925	0.0409231	0.0184082	0.0056	0.3644	TRUE
grid	-0.348367	0.0421689	0.0183327	0.0032	0.7288	FALSE
grid	-0.624636	0.0441931	0.0182088	0.0018	0.3644	FALSE
grid	-0.547774	0.0443909	0.0181963	0.0056	0.5206	TRUE
grid	-1.62885	0.0493571	0.0179199	0.0018	0.1562	TRUE
grid	-0.382526	0.0523346	0.0177695	0.0056	0.7288	TRUE
grid	-0.696104	0.0563731	0.0175775	0.0032	0.3644	TRUE
grid	-1.39331	0.0623928	0.0173176	0.001	0.1562	TRUE
grid	-0.465554	0.0647163	0.0172247	0.0032	0.5206	TRUE
grid	-0.397622	0.0660107	0.0171743	0.0018	0.5206	FALSE
grid	-0.585469	0.0733923	0.0169054	0.0018	0.3644	TRUE
grid	-1.07505	0.0738728	0.0168892	0.00056	0.1562	FALSE
grid	-0.312002	0.087652	0.0164605	0.0032	0.7288	TRUE
grid	-0.272736	0.0877684	0.0164573	0.0018	0.7288	FALSE
grid	-0.469251	0.0888392	0.0164267	0.001	0.3644	FALSE
grid	-0.362273	0.108996	0.0159235	0.0018	0.5206	TRUE
grid	-0.975411	0.118589	0.0157187	0.00056	0.1562	TRUE
grid	-0.438621	0.120294	0.0156844	0.001	0.3644	TRUE
grid	-0.293484	0.13577	0.0153944	0.001	0.5206	FALSE
grid	-0.239001	0.147669	0.0151955	0.0018	0.7288	TRUE
grid	-0.714345	0.150126	0.0152573	5.6e-05	0.7288	TRUE
grid	-0.707674	0.160618	0.0149991	0.00032	0.1562	FALSE
grid	-0.276551	0.172119	0.0148388	0.001	0.5206	TRUE
grid	-0.206372	0.182068	0.0147103	0.001	0.7288	FALSE
grid	-0.677956	0.185487	0.0146679	0.00032	0.1562	TRUE
grid	-0.316565	0.203908	0.0144542	0.00056	0.3644	FALSE
grid	-0.242704	0.215133	0.0143349	0.00056	0.5206	FALSE
grid	-0.194639	0.220944	0.0142761	0.001	0.7288	TRUE
grid	-0.30394	0.233904	0.0141512	0.00056	0.3644	TRUE
grid	-0.538233	0.238635	0.0141079	0.00018	0.1562	FALSE
grid	-0.501886	0.277559	0.0137859	0.00018	0.1562	TRUE
grid	-0.208601	0.298793	0.0136331	0.00056	0.5206	TRUE
grid	-0.166044	0.32046	0.0134912	0.00056	0.7288	FALSE
grid	-0.24954	0.333857	0.0134095	0.00032	0.3644	TRUE
grid	-0.466176	0.337379	0.0133889	0.0001	0.1562	TRUE
grid	-0.282975	0.345145	0.0133442	0.00018	0.3644	FALSE
grid	-0.375055	0.350245	0.0133156	0.0001	0.3644	FALSE
grid	-0.156248	0.354039	0.0132945	0.00056	0.7288	TRUE
grid	-0.226827	0.35939	0.0132656	0.00032	0.3644	FALSE
grid	-1.01297	0.363951	0.0132414	3.2e-05	0.3644	FALSE
grid	-0.862067	0.367237	0.0132242	3.2e-05	0.1562	FALSE
grid	-0.567476	0.367678	0.0132219	5.6e-05	0.3644	FALSE
grid	-1.05651	0.387684	0.0131217	3.2e-05	0.5206	TRUE
grid	-0.539259	0.391898	0.0131015	5.6e-05	0.3644	TRUE
grid	-0.184297	0.392327	0.0130995	0.00032	0.5206	FALSE
grid	-0.834153	0.393667	0.0130931	3.2e-05	0.1562	TRUE
grid	-0.187705	0.393848	0.0130922	0.00032	0.5206	TRUE
grid	-0.616859	0.394686	0.0130883	5.6e-05	0.7288	FALSE
grid	-1.16923	0.396202	0.0130812	3.2e-05	0.7288	TRUE
grid	-0.93984	0.403123	0.0130493	3.2e-05	0.3644	TRUE
grid	-0.387033	0.424649	0.0129549	0.0001	0.1562	FALSE
grid	-0.219534	0.426468	0.0129476	0.00018	0.5206	FALSE
grid	-0.247578	0.436758	0.0129112	0.0001	0.7288	FALSE
grid	-0.223684	0.446688	0.0128654	0.00018	0.3644	TRUE
grid	-0.259129	0.452866	0.0128448	0.0001	0.7288	TRUE
grid	-0.197133	0.457244	0.0128262	0.00018	0.7288	TRUE
grid	-0.262213	0.471974	0.0127799	0.0001	0.5206	TRUE
grid	-0.201335	0.598593	0.0124222	5.6e-05	0.5206	FALSE
grid	-0.100398	0.608525	0.0123798	0.00032	0.7288	TRUE
grid	-0.0992575	0.609864	0.0123768	0.00032	0.7288	FALSE
grid	-0.187053	0.632376	0.0123424	5.6e-05	0.5206	TRUE
grid	-0.244825	0.655137	0.0122845	5.6e-05	0.1562	TRUE
grid	-0.102026	0.694598	0.012214	0.00018	0.5206	TRUE
grid	-0.118446	0.793962	0.0120826	1.8e-05	0.1562	FALSE
grid	-0.0493501	0.837515	0.0120424	0.00018	0.7288	FALSE
grid	-0.0709315	0.897283	0.0120035	5.6e-05	0.1562	FALSE
grid	0.0309124	0.923693	0.011992	0.0001	0.3644	TRUE
grid	0.003839	0.989624	0.0119782	0.0001	0.5206	FALSE
auto	-1.6055	0.063	0.00639987

### Sheet: Table S5
Supplemental Table S5. Weights for the selected genomic score
Variant	Effect Allele	Beta
rs3131969	A	0.000452338
rs4040617	A	-0.000394613
rs13303118	G	0.000115597
rs2341354	A	0.000123744
rs6665000	C	0.00029508
rs2341362	T	0.000286193
rs9777703	C	0.000265367
rs3121567	T	1.94435e-05
rs2465126	G	2.23058e-05
rs2341365	G	5.43964e-05
rs15842	T	-8.48876e-05
rs1891906	A	8.00772e-05
rs9442372	A	-0.000231373
rs11260595	C	5.92011e-05
rs6671356	T	-5.06223e-05
rs6604968	A	-6.60747e-05
rs4970405	A	-0.000169268
rs12726255	A	-8.3641e-05
rs4970409	G	-4.94269e-06
rs17160824	G	-0.000110282
rs12757754	A	-0.000108366
rs9660710	A	9.31512e-05
rs3813204	G	9.84911e-05
rs4297230	C	0.000113988
rs11260549	G	0.000119064
rs4314833	T	-3.59627e-05
rs11260554	G	-6.61838e-05
rs11260556	G	0.000200283
rs10907175	A	0.000481493
rs3813199	G	0.000579311
rs6671424	G	0.000617282
rs3766186	C	0.000597234
rs7528416	T	0.000636376
rs7524470	A	0.000613164
rs12072310	A	0.00102231
rs11260570	T	0.000658521
rs6667923	C	0.000661591
rs3737722	A	0.00085413
rs11260577	T	0.00108961
rs6689813	T	0.000650729
rs6685064	C	0.000837496
rs3753340	G	0.000852124
rs6603788	C	0.000889294
rs6662635	A	0.00124986
rs34054191	G	0.000887076
rs35424002	G	0.000703235
rs182532	T	0.00016214
rs307380	G	-0.000253126
rs2765023	C	0.000613838
rs2765021	C	-0.000245756
rs17160669	C	0.000616843
rs2765015	A	0.000556944
rs2765033	T	0.000488107
rs2649589	G	-6.63344e-05
rs2649588	C	-9.98567e-05
rs2291889	G	-0.00055451
rs1240707	C	4.74461e-05
rs6669795	A	0.000326853
rs9439462	C	0.000368044
rs12032637	A	0.00026824
rs6683520	C	0.000318789
rs1987191	T	0.000311481
rs7290	T	-9.23495e-05
rs3766180	T	-9.65631e-05
rs3766178	T	-9.42766e-05
rs7517401	G	-0.000128373
rs3766170	T	-0.000116896
rs3766169	A	-0.000110102
rs9439468	A	-0.000114887
rs6603791	A	-0.000115163
rs6603793	C	-0.000114413
rs2281173	A	-0.000335948
rs2235537	T	1.88088e-06
rs876029	G	-0.00012482
rs7531583	A	-8.12981e-05
rs34238514	C	5.88279e-05
rs12041925	T	-0.000103753
rs12044597	A	3.3832e-05
rs10907194	C	-9.25894e-05
rs7534617	T	-8.96797e-05
rs742359	C	-9.85396e-05
rs2272908	C	2.77547e-05
rs3737628	C	4.15784e-05
rs9660180	G	4.05652e-05
rs9970652	C	7.43238e-05
rs12742323	G	0.00010709
rs2180311	T	2.80905e-05
rs4648726	C	-1.02826e-05
rs9786963	T	-0.00017686
rs10907187	G	-0.000101306
rs9786942	A	3.067e-05
rs7553640	T	-0.000123532
rs6603797	T	-0.000126833
rs11260622	A	6.57231e-05
rs4648727	C	-6.61293e-05
rs12126768	T	3.82107e-05
rs6692959	T	-0.000145742
rs10907192	A	-0.000164286
rs7511905	A	-0.000165498
rs9660106	A	4.57486e-05
rs4648592	G	-0.000113556
rs35511469	G	2.60059e-05
rs3855951	C	-0.000151464
rs11260624	C	-0.000128873
rs7525092	C	-0.000120664
rs6603803	A	5.47294e-05
rs16824526	A	3.23062e-05
rs6603804	T	-0.000159434
rs6603805	G	-0.000102556
rs6688000	A	-3.95722e-05
rs745910	T	5.61198e-05
rs28710181	C	0.00011769
rs2144687	T	0.000103706
rs28633659	C	0.000116683
rs16824543	G	0.000153075
rs3820011	C	0.000124202
rs16824749	T	-0.000607438
rs2459994	C	-0.000446591
rs7513222	G	-0.00028921
rs12410859	C	-8.57918e-05
rs4648805	G	0.000295468
rs4648807	T	0.000187564
rs4648808	T	0.000275229
rs11584491	A	0.000171149
rs3107145	G	0.000188173
rs3107146	T	0.0003318
rs3107147	G	0.00016973
rs3107151	T	0.000181538
rs3128291	A	0.000301121
rs3107157	T	0.000143161
rs425277	C	-4.89274e-05
rs3753242	C	4.47449e-05
rs3128297	C	-0.000440486
rs424079	C	0.000199084
rs12026349	G	-0.00041412
rs427811	T	-6.31909e-05
rs377283	T	-0.000212548
rs385039	A	-6.62434e-05
rs262672	G	-6.44466e-05
rs3107126	C	-0.000366424
rs262669	G	-0.000203569
rs9442619	C	-0.000397875
rs2257182	T	-0.000215665
rs262663	T	-0.000204071
rs262662	A	-0.000209942
rs2459984	A	-0.000206757
rs3123592	T	-0.000384337
rs262657	G	-6.62251e-05
rs262656	A	-6.59116e-05
rs262654	G	-6.43676e-05
rs262653	T	-0.000192938
rs262651	A	-6.53517e-05
rs3052	C	-0.000379022
rs262641	A	-4.22218e-05
rs3128309	G	-0.000367956
rs262688	T	-7.35464e-05
rs262687	G	-6.73153e-05
rs3123595	C	-0.000385391
rs262680	C	2.17652e-05
rs263526	T	-6.62971e-06
rs1713712	C	0.000175377
rs260513	G	0.000182338
rs260512	G	0.00021365
rs16824948	C	0.000486521
rs12084736	C	0.000260391
rs10797417	A	0.000252871
rs7547453	C	1.18681e-05
rs11588312	C	0.000605637
rs903919	T	5.15446e-05
rs2132303	T	6.86089e-05
rs2643888	A	8.85848e-05
rs12562937	C	-0.000207143
rs2645072	A	-0.000138109
rs4648831	C	-2.69406e-07
rs2840525	A	-0.000255481
rs2840528	A	-0.000136069
rs3795272	T	3.93755e-05
rs12049067	C	0.000132331
rs2843129	G	-0.000128075
rs2840530	A	-0.000156131
rs2840531	C	-0.000155577
rs2645085	T	-0.000128312
rs2645087	G	-0.000171166
rs903914	G	-3.13604e-05
rs2840542	T	-0.000112736
rs7545940	T	2.32972e-05
rs2279703	C	0.000246106
rs12033324	C	-0.000208808
rs4648633	T	-0.000180572
rs16825102	G	0.000106389
rs3736330	C	-4.53562e-06
rs2840532	C	5.11057e-05
rs2645081	A	0.000116444
rs6698680	A	7.18032e-05
rs3001344	A	9.83153e-05
rs6693447	T	7.0977e-05
rs1129333	A	0.00012102
rs1998760	C	2.90701e-06
rs1998759	G	1.15188e-05
rs4648640	G	0.00019315
rs1107685	A	-5.36677e-05
rs4648559	C	0.00030148
rs2236397	C	-1.15553e-05
rs2247308	A	-4.19393e-05
rs2236395	A	-5.69894e-05
rs2246732	A	-5.11901e-05
rs2494636	G	-5.96559e-05
rs2985862	T	0.000290399
rs3122923	A	-0.000171547
rs1980789	A	0.000259998
rs3122922	A	0.000174609
rs6667605	C	5.67508e-05
rs10910093	C	-0.00011163
rs4648648	G	5.00577e-05
rs735000	C	-9.40639e-05
rs734999	C	2.13607e-05
rs10910097	C	-0.000219256
rs867436	C	-4.84967e-06
rs3748816	A	-1.5982e-05
rs2843401	T	3.85024e-05
rs2843402	T	3.69254e-05
rs2764845	G	6.62744e-06
rs2843403	T	6.35414e-06
rs2764841	G	6.34311e-07
rs2843404	T	4.30463e-05
rs2985855	A	4.49407e-05
rs2985857	C	4.74443e-05
rs6424092	C	5.04384e-05
rs10797437	T	-1.67642e-05
rs4445406	T	-9.42823e-06
rs10797440	A	-2.54775e-06
rs10752748	G	-4.7984e-05
rs6684865	G	-2.86991e-05
rs12117343	C	-0.000150173
rs3890745	T	-4.29652e-05
rs4474198	C	-2.30032e-05
rs6698817	T	5.08062e-05
rs4648499	A	0.000159325
rs4648356	C	-4.4141e-05
rs2377041	C	0.000135324
rs10909872	T	0.00110235
rs12071313	A	0.000253545
rs6680471	C	-7.45224e-05
rs6683974	C	-0.000633234
rs1456465	G	-0.000284406
rs1456466	T	-0.000267889
rs2842910	T	-0.000274738
rs1869970	A	0.000420121
rs4648432	A	-0.000209327
rs9782915	A	-0.000199742
rs2045331	G	-0.000218107
rs2045332	G	-0.000194922
rs1869972	G	-1.53691e-05
rs1473386	T	1.43784e-05
rs10797368	C	0.000666899
rs16823228	A	-1.6621e-05
rs2842909	C	0.000401819
rs6681741	C	-1.39997e-05
rs1572657	C	6.28019e-05
rs10909852	T	-4.14794e-07
rs10909855	C	8.82251e-06
rs17391750	G	-1.03469e-05
rs12022429	G	-4.82599e-05
rs2027262	T	4.49196e-05
rs2027264	G	2.5381e-05
rs6691208	C	-9.24545e-06
rs4576609	C	-6.63179e-05
rs7412983	A	-5.77537e-05
rs12039548	T	-5.63632e-05
rs12034573	G	-4.3313e-05
rs6661908	G	-5.0066e-05
rs41334845	G	-5.55751e-05
rs10489589	T	-4.98386e-05
rs10489588	G	4.35278e-06
rs9661525	T	-3.84611e-05
rs12409277	T	-6.0953e-05
rs6692292	T	-9.31513e-05
rs717795	T	-5.57743e-05
rs2993480	C	-4.60309e-05
rs4648451	C	5.45088e-05
rs6695131	T	-0.000160336
rs1890336	A	0.000288373
rs12135664	C	0.000159578
rs2993502	C	0.000275197
rs2817184	G	-5.3856e-05
rs2742673	G	4.43527e-05
rs1798246	A	2.94444e-05
rs17390062	T	-0.000351226
rs12733843	G	-9.82723e-05
rs2651927	A	-4.25591e-05
rs6685614	G	-6.60661e-05
rs4308918	G	-0.000172953
rs13328662	A	-0.000176436
rs10492941	C	-0.000209283
rs3753758	G	-0.000572413
rs6424068	A	0.000262155
rs16823542	C	-0.000218692
rs17398063	G	-0.000136356
rs3002685	A	0.000168887
rs2455107	T	0.0001127
rs16823783	A	-1.76173e-05
rs16823802	C	1.52648e-05
rs12565013	A	3.50489e-05
rs2500297	C	-0.000365693
rs2455144	A	-3.5696e-05
rs2455135	A	0.000230325
rs6670328	A	0.000251709
rs4145901	A	0.000152526
rs12086132	T	0.000134704
rs12409345	T	0.000163139
rs12409315	A	3.79331e-05
rs16824089	T	0.000253047
rs2483275	C	-0.000120919
rs4648478	C	0.000137674
rs2483278	C	6.98856e-05
rs7516150	C	7.22793e-05
rs7552331	G	0.00012519
rs4494089	C	2.55094e-05
rs2483280	G	2.94219e-05
rs1999527	C	6.19863e-05
rs17399569	C	0.000255742
rs4648485	G	-9.78341e-05
rs4648486	C	-8.89703e-05
rs4648487	T	-5.27242e-05
rs6424073	G	-4.38514e-05
rs2493310	A	-4.28113e-05
rs12085231	C	-0.000167947
rs10492939	G	-5.17303e-06
rs10909940	G	0.000226873
rs5024246	G	0.000211081
rs2483225	T	0.00033565
rs2493292	C	0.000337041
rs2493264	A	-9.79237e-06
rs2493263	T	7.64739e-05
rs2483250	A	-7.50396e-05
rs867814	C	-0.000265325
rs2096102	C	0.000252595
rs4648501	G	-0.000241338
rs2487670	G	0.000224423
rs12745860	C	-0.000214163
rs2487681	T	0.000224316
rs2487680	T	-5.49028e-05
rs2493255	A	3.29917e-06
rs3806164	G	0.000308166
rs12562167	G	0.00026723
rs2185639	C	-0.000276863
rs10909948	C	-0.000326173
rs10797395	G	-0.000331906
rs2493314	G	0.000202752
rs2821041	C	0.000303449
rs6669870	C	2.06536e-05
rs4648392	G	-0.000276221
rs10909974	C	-7.41281e-05
rs4364818	C	8.60062e-05
rs2821007	G	0.000222615
rs2760321	T	-2.79345e-05
rs3818330	G	-0.00024241
rs2224718	T	7.68957e-05
rs7523732	T	0.000102577
rs732901	C	8.89883e-05
rs3765696	T	-0.000531268
rs3765730	G	0.000258173
rs6695978	G	-0.000358382
rs12117836	G	-0.000286405
rs2298222	G	-0.000127313
rs2298223	C	-0.000386944
rs3737589	A	-0.000302969
rs12120656	G	-0.000323545
rs4648554	T	-0.000255498
rs1181888	A	-0.000444378
rs12128669	C	-8.6647e-05
rs1181874	C	7.9694e-05
rs2275837	G	-0.00151012
rs17411279	C	8.88961e-05
rs3737593	A	-0.000159264
rs17411356	A	8.4115e-05
rs11547615	C	-0.000133813
rs12563491	C	-0.000138463
rs2298227	T	-0.000223471
rs7513053	A	-0.000128841
rs6667255	T	1.50325e-05
rs12403561	G	-0.000170223
rs7535775	G	7.69491e-06
rs6695834	T	9.50107e-05
rs6702935	T	9.71617e-05
rs6703035	T	9.81341e-07
rs9424303	A	-2.02439e-05
rs2027548	G	-9.32856e-05
rs12759497	C	0.000122173
rs4648344	T	0.000161683
rs6663840	G	0.000158265
rs6688969	C	-9.98773e-05
rs9424310	G	4.6032e-05
rs7545274	C	-1.59346e-06
rs2275831	G	-5.17009e-05
rs2275830	T	8.03831e-05
rs17403773	C	0.000141799
rs6424058	C	-3.77808e-05
rs7535133	G	0.00021242
rs1891941	T	7.95387e-05
rs2298225	C	-0.00145474
rs1539649	A	-0.000138011
rs2298224	T	-0.00144796
rs7535887	T	5.78001e-05
rs2275822	C	-3.97539e-05
rs7538067	C	-2.04516e-06
rs10492942	C	9.11404e-07
rs4648347	T	-5.61846e-05
rs6683156	C	-5.15063e-05
rs6657021	A	-1.55848e-05
rs4507956	C	1.73642e-05
rs10909804	C	1.26569e-05
rs4564078	C	5.6125e-05
rs4648426	T	2.86041e-05
rs12726906	T	2.0335e-05
rs12756705	C	0.000339068
rs7530189	C	0.00031808
rs10909819	T	2.62255e-05
rs4131373	G	0.000333011
rs11807227	G	2.38072e-05
rs12085743	G	0.000329609
rs12082157	T	0.000312061
rs10909825	C	0.000315883
rs12097125	C	0.000331341
rs10909830	C	0.000255664
rs11583257	C	-0.000191103
rs10737395	C	-0.000367973
rs10915427	A	0.000145404
rs10915433	T	0.000116497
rs6681347	C	0.000342591
rs10915469	T	4.24498e-05
rs6693909	T	-5.05943e-05
rs4654521	C	-4.39685e-05
rs12031557	A	0.000170261
rs6675979	G	-0.000185362
rs12080516	C	-0.000197526
rs12068729	A	-0.000198838
rs3856168	T	0.000790562
rs10915360	T	-0.000504203
rs9792946	G	0.000665669
rs7514530	C	0.000147645
rs4233258	T	0.000140016
rs10915373	A	0.000137944
rs7524800	A	0.000143977
rs4391636	T	0.000199541
rs7537141	A	0.000240638
rs3936238	A	0.000263244
rs9628650	G	0.000258587
rs12093951	C	-0.000496716
rs7538658	C	4.87174e-06
rs4639725	C	-7.3695e-05
rs10915421	T	-0.000333113
rs10915423	A	-7.57393e-05
rs10915424	G	-0.000346581
rs4481820	C	-0.000239877
rs10915428	G	-0.000256937
rs12073797	G	0.000238685
rs10399650	A	-0.000230442
rs10915430	T	-0.000407898
rs12077262	C	-0.000405636
rs7548756	A	-0.000216651
rs6702575	T	-0.000211733
rs10492944	C	0.000176322
rs10915434	T	-0.000446277
rs12409803	G	-5.18799e-05
rs4131507	T	0.000447866
rs6702633	G	-1.64545e-06
rs4408122	C	-1.31574e-06
rs10915445	G	-5.35023e-05
rs16840831	G	0.000421352
rs4589076	T	-0.0002867
rs4654497	T	-0.000812257
rs10915459	T	-0.000226328
rs12030172	G	-5.40381e-05
rs4654510	G	2.03689e-05
rs10158783	G	-4.55248e-05
rs4130091	T	0.000394085
rs12022636	C	0.000171253
rs10915478	T	0.000441376
rs6657617	C	0.000111585
rs4592237	G	0.000107314
rs10799216	G	7.59207e-05
rs4233265	T	9.99053e-05
rs11579829	C	0.000162464
rs12120815	G	1.04675e-05
rs2132177	C	0.000104474
rs903540	T	-0.000115037
rs16840968	T	0.000298202
rs4512614	A	0.000291296
rs7517989	G	3.35604e-05
rs6426408	C	6.99829e-05
rs12082705	T	7.84247e-05
rs1908490	C	6.1873e-05
rs966321	G	-6.63505e-06
rs16841037	C	-0.000365444
rs964715	T	7.40645e-05
rs10799220	C	7.10194e-05
rs2411738	G	2.36597e-05
rs2101576	C	3.98439e-05
rs10915493	G	2.75553e-05
rs10915494	C	4.05095e-05
rs10799221	A	5.846e-05
rs6677984	A	3.06771e-05
rs4654426	A	1.64694e-05
rs12059199	A	-0.00036463
rs17407901	C	-7.81625e-05
rs1390136	C	-0.000173733
rs1495244	G	-0.000196273
rs17408082	C	-8.1648e-05
rs16838560	T	-0.000277614
rs16838561	T	-0.000314266
rs693734	C	0.000160057
rs1106307	A	0.000179215
rs2132176	A	0.000182654
rs1490413	G	0.000115015
rs4654523	C	7.57063e-05
rs351615	G	0.000400989
rs1495237	C	-0.000314882
rs10915509	A	-0.000293407
rs3912751	C	-0.000282696
rs3912752	C	-0.000269457
rs12408012	A	0.000252485
rs12408318	T	0.000245692
rs351606	C	-0.000247514
rs639739	G	-0.00023299
rs501284	C	0.000116043
rs501334	G	0.000131125
rs625079	T	0.000123593
rs12117178	A	0.000510532
rs684965	A	-5.639e-05
rs589585	T	-0.000313925
rs590925	G	-5.39088e-05
rs592386	C	-0.000381735
rs498795	C	-0.000372869
rs11587563	G	-0.000148506
rs488256	G	3.40317e-05
rs16838750	C	0.000244904
rs11589129	G	-0.000132088
rs10799228	G	0.000323821
rs523634	A	4.65731e-05
rs12139755	G	0.000516874
rs585160	C	4.37974e-05
rs600933	T	8.12266e-05
rs480106	T	0.000114073
rs598894	G	3.05831e-06
rs527351	G	4.04778e-05
rs585281	G	5.43976e-05
rs1531328	G	0.000571995
rs12025694	C	0.000209116
rs12119772	G	0.000279154
rs12026935	G	0.000556288
rs727658	C	0.000581437
rs1845635	A	0.00063652
rs1495249	A	0.000657265
rs12037374	C	0.000687126
rs10915522	G	0.000215907
rs349417	T	-9.55801e-05
rs349400	T	-0.000103952
rs12116790	A	0.000373784
rs547923	C	-7.39744e-05
rs10915528	T	0.000379465
rs508647	T	-0.000410048
rs505933	A	-9.31636e-05
rs659514	T	-0.000104675
rs349403	A	-0.000469798
rs12119213	A	0.000425399
rs4654432	C	-3.17937e-05
rs2035010	G	-0.000391228
rs6658372	G	-0.000102143
rs10915533	G	-1.83518e-05
rs10915535	G	0.000183334
rs17452433	T	-0.000377571
rs6681282	C	0.000190847
rs12128076	C	0.000172918
rs16839003	A	-9.93998e-05
rs1335364	G	-0.000134189
rs1335363	G	0.000162424
rs16839008	T	-0.00035445
rs12128230	A	8.54922e-05
rs706144	A	-4.50952e-05
rs7531965	G	9.9504e-05
rs780586	C	0.000210299
rs10915541	C	0.000128962
rs17453210	C	0.000134013
rs705685	C	0.000187112
rs608210	A	8.46403e-05
rs619729	T	7.52327e-05
rs10737409	G	7.76244e-05
rs7526548	A	0.000481032
rs10915545	C	0.000190046
rs12142584	C	0.000403263
rs12140626	G	0.000386258
rs10047182	G	-0.000133302
rs12143782	C	0.000411786
rs7541288	C	0.000413003
rs6656245	A	0.000123832
rs350181	G	-0.0002919
rs705690	G	0.000457327
rs350187	G	-0.000303091
rs350189	T	-0.000259445
rs239770	T	-0.000256595
rs4654548	G	0.000259506
rs6681032	C	0.000281475
rs10753381	C	0.000278285
rs10753382	A	0.000277463
rs4654552	C	-0.000210672
rs13375764	T	-0.000358874
rs12039682	C	-0.000362331
rs12039710	C	-0.000359703
rs10489135	T	-0.000353766
rs241219	T	-0.000141631
rs16839257	C	2.52961e-05
rs6690675	A	3.19397e-05
rs7542801	C	2.25664e-05
rs7549444	A	-0.00042199
rs4654556	T	-0.000433304
rs16839306	G	-0.000553183
rs977271	C	-3.07915e-05
rs241211	A	-0.000610277
rs1541318	A	0.000243537
rs241225	G	0.000493997
rs241224	G	0.000515331
rs536749	A	0.000480452
rs1849943	G	-5.68882e-05
rs12079284	G	0.000145438
rs164772	T	-0.000581132
rs164771	G	-0.000577298
rs6426423	C	0.000105973
rs12567277	C	3.98498e-05
rs618751	G	-3.13877e-05
rs3896439	G	-0.000343971
rs10489133	C	-0.000277957
rs2411887	C	-0.000139734
rs4654574	T	0.000382158
rs1905304	C	-0.000156486
rs6668002	T	0.000166574
rs12026258	C	0.000573839
rs12403290	C	0.000337962
rs12029434	T	0.00050125
rs6674936	T	-0.000149318
rs875808	G	-0.00016763
rs4654576	A	-0.000379252
rs2071967	C	0.000203419
rs12744374	C	0.000217645
rs12122754	C	3.98499e-06
rs7533451	G	0.000198054
rs12125737	C	-0.000134819
rs4654454	T	0.000273524
rs3947662	G	-6.44722e-05
rs12408160	C	-4.10945e-05
rs12083131	G	0.000381196
rs12083135	G	-0.00045487
rs10915578	A	-0.000195354
rs10915579	T	-0.000199967
rs12140542	T	-8.82596e-05
rs17421247	C	-9.28911e-05
rs11588149	C	-0.000483073
rs12567266	T	3.18299e-05
rs6663166	A	0.000574307
rs10799255	A	0.000195452
rs11587129	G	0.000172195
rs1564666	A	-0.000282319
rs16839447	C	0.000199154
rs16839450	C	0.000574723
rs2071989	C	0.000342093
rs16839451	G	0.000603643
rs2071990	C	0.000337997
rs2071992	A	-0.000338087
rs2071995	C	0.000147419
rs10799257	A	0.000562708
rs12747700	G	-0.000267931
rs1076944	G	-0.000168073
rs6686733	T	-0.000474162
rs1483197	T	0.000268912
rs242058	T	-0.000226742
rs3820250	G	-0.000856071
rs3820252	C	0.000144167
rs3820253	G	-0.000900135
rs732801	G	-0.000674439
rs4448488	T	-0.00117947
rs392630	A	0.000713949
rs3753702	C	-0.00028033
rs448741	C	0.000122005
rs4654598	G	-2.29503e-06
rs414176	A	9.33155e-05
rs409048	T	9.72834e-05
rs9787371	C	0.000358942
rs368808	A	0.000106195
rs2802721	G	0.000104849
rs2802720	C	0.000283513
rs11591221	C	-0.00191824
rs16838479	C	0.000441733
rs443850	C	0.000126215
rs12119789	G	-0.000128773
rs424723	C	0.000312866
rs2743979	G	0.000312958
rs423285	C	5.48232e-05
rs396112	G	-0.000108908
rs3766977	G	0.000361775
rs874668	G	0.000458971
rs875402	A	0.000325454
rs2235443	A	0.000330817
rs12408533	A	0.000346076
rs4654606	T	-3.64753e-05
rs16839670	A	0.00127
rs16839672	G	0.00132683
rs4654607	C	-0.000198183
rs10915606	A	-0.00021403
rs12752806	G	-0.000214905
rs12410445	T	0.00014436
rs10915612	A	-6.21009e-05
rs10915613	G	-8.99513e-05
rs12117810	G	-0.00021796
rs2025379	A	-0.00012656
rs2025378	C	-7.48646e-05
rs12127053	G	0.00219392
rs7527319	C	-0.000191799
rs10915626	G	0.00122211
rs11582327	T	-0.000255801
rs6683849	A	-0.000257836
rs11582936	A	-0.000127145
rs6693945	T	-0.000130005
rs6426440	C	2.63005e-05
rs1535736	C	3.09156e-05
rs1535734	A	2.79726e-05
rs2898848	G	3.2619e-05
rs2209165	C	3.21888e-05
rs10915644	C	-6.24294e-05
rs10915645	G	2.33691e-05
rs12567053	C	0.00111294
rs10489137	T	-0.000782137
rs10489138	C	-0.000925733
rs7548372	C	-2.17122e-05
rs6658585	A	-8.95893e-05
rs4654464	C	-8.25487e-05
rs1544062	A	-5.82719e-05
rs4654619	C	-3.07854e-05
rs6664880	A	-2.53432e-05
rs16839786	G	-2.29914e-05
rs4654465	C	7.74587e-05
rs4654620	T	0.000100554
rs12026056	C	0.000137712
rs10915656	A	0.000273376
rs1998542	A	0.000260636
rs7524606	G	0.000217345
rs17345545	A	-0.000138418
rs4654468	T	-0.00015374
rs10753391	C	0.000213039
rs6678459	C	4.79509e-05
rs10753392	A	0.000234236
rs10753394	T	0.000242459
rs12034557	C	9.72589e-05
rs41524347	T	0.000136811
rs10915670	G	-0.000553041
rs10915671	G	-0.000495763
rs2411955	T	0.000393964
rs2093763	G	-0.000556207
rs6675013	T	0.000355673
rs1886110	A	0.000383619
rs4529681	G	0.000345284
rs4644459	T	0.000417388
rs12049256	T	7.99112e-05
rs10915683	A	7.2178e-05
rs9426467	A	0.000306717
rs6426367	G	3.70213e-05
rs9286971	G	-8.40489e-05
rs7534281	T	6.66065e-06
rs10915296	T	-0.000150683
rs6664358	C	-0.000121989
rs12411011	G	0.000374756
rs10915298	G	-0.000140009
rs12410485	T	0.000243933
rs6692780	T	-3.26195e-05
rs12029491	C	0.000146416
rs10799145	T	-9.44169e-05
rs12119864	T	0.000436274
rs3101219	T	0.000523975
rs7518523	A	-6.43956e-05
rs10915303	A	0.000715645
rs9426492	G	-0.000291791
rs12725971	A	-6.87941e-05
rs7367766	T	-0.000195414
rs6683624	C	0.000413977
rs1459754	T	0.000274104
rs1380469	C	0.000188142
rs10158288	T	0.000215913
rs11808607	A	0.000770003
rs10915307	G	-0.000136581
rs12123277	C	-0.000135752
rs1380470	A	0.000232557
rs10915309	G	0.000125791
rs9662885	G	1.58655e-05
rs9286975	G	0.000139615
rs12047764	T	-0.000247761
rs10915315	A	0.00023964
rs6689504	T	-5.94035e-05
rs10915317	T	-0.000199595
rs2334259	A	-0.000117875
rs1459765	C	-3.86411e-05
rs2169089	A	-6.16478e-05
rs720318	G	3.48468e-05
rs1459763	A	-0.000110328
rs1459762	C	1.05652e-05
rs10915322	G	-0.000141725
rs4949162	A	-0.000131472
rs12403444	A	1.97028e-05
rs10915324	A	-0.00010619
rs10915330	A	-0.000110949
rs1380472	A	-9.75126e-05
rs11590026	G	-0.000292622
rs6680801	G	-4.26482e-05
rs10915342	T	-4.60384e-05
rs2199215	T	5.90876e-05
rs3101225	A	4.56035e-05
rs2242157	G	5.66571e-05
rs7513590	A	-0.000438675
rs6701939	T	-9.47201e-06
rs10737396	T	-0.000132802
rs4949166	C	1.71257e-05
rs4313443	C	1.56075e-05
rs4356099	G	-0.000144858
rs2722793	G	-0.000144675
rs6674378	T	3.32012e-05
rs12756944	C	-0.000420655
rs17374719	A	-0.000199008
rs10492923	A	9.27443e-05
rs10492924	G	-0.000286219
rs9439505	C	-8.78759e-05
rs16840020	C	-0.000240434
rs10737397	A	-0.000113813
rs12409689	T	-0.00045905
rs12122020	C	0.000120316
rs10492925	T	-9.71694e-05
rs9439506	A	0.000128393
rs10799172	T	-0.000157752
rs10799173	C	-0.000143118
rs6681359	C	-0.000114232
rs12743573	G	-0.000352414
rs4345839	A	-0.00013982
rs12025231	C	2.9692e-05
rs12121369	C	0.000130542
rs10753353	T	-7.98393e-05
rs12027352	C	-0.000242829
rs12026730	G	6.3182e-05
rs11583683	C	9.07127e-05
rs4076635	G	6.20422e-05
rs12026977	T	0.000185504
rs4394703	C	6.4015e-06
rs7545119	C	0.000146323
rs6698702	C	-0.000283711
rs6658613	A	-0.000135648
rs10915371	G	8.73185e-05
rs7547229	C	5.84606e-05
rs4641339	G	8.76551e-05
rs12038986	G	7.90437e-05
rs17366838	G	2.68532e-05
rs6669501	C	7.81622e-05
rs10492930	A	0.000103593
rs10915375	A	6.11586e-05
rs17375504	G	5.02662e-05
rs12041491	G	3.80178e-05
rs7536712	T	3.37685e-05
rs10492933	G	-1.43217e-05
rs7528871	C	-6.99731e-05
rs12140099	A	-0.000127785
rs16840183	T	1.72253e-05
rs7549461	C	-0.000154318
rs16840190	C	6.60626e-05
rs16840193	G	-0.00027352
rs12024316	A	6.55584e-05
rs4259664	T	3.5353e-05
rs12031466	G	6.6645e-05
rs677735	A	5.80361e-06
rs4847562	T	9.90422e-05
rs473104	A	-1.48333e-05
rs586165	T	-1.19758e-05
rs12026938	G	3.42962e-05
rs551536	T	2.85955e-05
rs534188	C	-6.59747e-05
rs521430	C	-8.21386e-05
rs6704207	C	-6.0501e-05
rs571977	A	-5.80488e-05
rs640254	A	-5.90226e-05
rs12091281	C	-0.00068642
rs16840287	C	-0.000700485
rs16840289	T	-0.000667412
rs2945618	A	0.000273658
rs630153	G	0.000247222
rs17456252	T	0.000276766
rs10799189	G	-0.000203484
rs11808981	T	-0.00021782
rs11800907	C	-0.000203676
rs12732868	T	0.000108776
rs12747870	C	0.0001076
rs4847576	T	-0.000203158
rs17457350	C	5.69361e-05
rs17423513	T	0.000111255
rs10492935	A	0.000115751
rs17423547	T	2.03941e-05
rs12141954	A	5.06789e-05
rs10915403	G	-0.000193757
rs565941	A	0.000126598
rs10915406	G	-0.000186734
rs7530063	T	-1.87508e-05
rs7516132	G	-1.07714e-05
rs4287614	A	-0.000204489
rs932789	A	-2.12752e-05
rs9439550	A	8.62678e-05
rs11579000	A	0.000328863
rs9439521	G	4.80896e-05
rs9439522	T	6.44061e-05
rs9439523	A	5.26086e-05
rs9439525	G	5.23253e-05
rs9439527	T	0.000102338
rs4847571	A	4.9252e-05
rs12040942	C	4.8842e-05
rs4478820	A	6.32257e-05
rs16840503	C	0.000210285
rs4847569	C	0.000114287
rs6662148	T	0.000442402
rs1570964	A	0.000265603
rs4847565	G	0.000113251
rs9439530	T	0.000258363
rs16840538	A	0.000474666
rs4847564	G	0.000102639
rs11576325	C	0.00049322
rs11576342	C	0.000435744
rs9439531	G	9.81149e-05
rs11587319	A	0.000298794
rs4129058	C	-5.78547e-06
rs11811497	A	0.000291306
rs7364349	G	-0.000313464
rs7512133	G	0.00013786
rs7525683	A	0.000297111
rs11583534	C	0.000290753
rs11583605	C	0.000279092
rs11586280	T	0.000637405
rs11582304	G	0.000586483
rs11576458	C	6.64145e-05
rs11260646	A	0.000101479
rs6688540	C	9.30212e-05
rs3924260	C	9.13935e-05
rs6603839	C	6.44419e-05
rs2355	T	3.96309e-05
rs7415936	G	-0.000226523
rs10907211	C	-0.000200174
rs12065301	A	-0.000319047
rs12566922	T	-0.00064879
rs10796404	G	-0.000416323
rs17028069	C	0.000277477
rs17345621	T	0.000276198
rs9729637	G	-0.000277913
rs9786944	G	-0.000228993
rs12030717	C	0.000214813
rs12126301	C	-0.000493877
rs11260698	C	-0.000169252
rs10907219	T	8.03966e-06
rs2071956	C	5.84281e-05
rs2071958	C	-0.000185837
rs2071959	A	1.67275e-05
rs10796408	G	0.000146812
rs9661310	G	-0.000133636
rs17028122	C	-0.000260099
rs12027231	G	-3.99795e-05
rs10796398	G	-4.74647e-05
rs9729649	G	-0.000219935
rs10796400	G	-2.70771e-05
rs959873	G	-2.49299e-05
rs10737109	G	-0.000118232
rs9787199	T	-1.0661e-05
rs9439610	C	1.04104e-05
rs11260640	G	-0.000359853
rs1342691	A	-0.000121917
rs1009976	C	-0.000180671
rs1578717	A	-0.000136321
rs7515958	A	0.000126781
rs2211417	A	-7.28657e-05
rs12062988	A	-0.00036819
rs1935762	A	-0.000378932
rs11803192	T	-0.000339642
rs6687987	T	-0.000396767
rs6679096	A	-0.000332822
rs6673119	T	-0.000314667
rs9439614	C	0.000269172
rs4845835	C	0.000203102
rs10796403	T	0.000188585
rs7522344	A	0.00019302
rs1775403	G	0.000275901
rs1775404	T	0.00010788
rs2226156	A	4.43205e-05
rs1775421	G	-6.82657e-05
rs1775420	T	-0.000112215
rs1818038	G	-0.000182183
rs12078796	C	0.00053794
rs1695645	C	0.000155006
rs1775414	A	0.000139633
rs12139270	G	6.20892e-05
rs11811237	C	7.4332e-05
rs770718	T	-5.92139e-05
rs11260662	G	7.03733e-05
rs9439587	G	6.60504e-05
rs10157819	A	3.13746e-05
rs9439605	A	-0.000110807
rs945323	T	-0.000221294
rs945322	A	-0.000264813
rs945321	C	-0.000265561
rs12145625	G	-7.01623e-05
rs1775401	C	-8.38005e-05
rs4845793	A	-4.12505e-05
rs770679	A	-0.000234256
rs17028422	T	0.000603855
rs4845808	C	0.00012354
rs12119911	G	9.35021e-05
rs17426695	G	0.000161415
rs17028442	T	0.000150983
rs10492947	C	0.000125259
rs11260666	G	0.00083806
rs6690868	T	6.77164e-05
rs17028491	G	2.66149e-05
rs4845811	C	5.98912e-05
rs17467353	A	1.54706e-05
rs17427125	C	4.21319e-05
rs1499396	T	1.67788e-05
rs1499395	G	0.000177719
rs709184	G	0.000197983
rs1775408	A	-6.28796e-05
rs11260671	T	-9.33888e-05
rs770720	C	-0.000101799
rs707580	T	-0.00011711
rs770701	A	-8.76956e-05
rs10492949	A	-0.000231183
rs770703	A	0.000332137
rs770705	T	8.01594e-05
rs770707	A	0.000172299
rs7521197	T	3.84749e-06
rs770713	G	0.000199765
rs1414379	G	5.07993e-05
rs1414380	A	4.50851e-05
rs904534	T	3.38109e-05
rs904532	G	2.49058e-05
rs2649092	G	1.24988e-05
rs2842258	A	1.45497e-05
rs2842257	A	9.44506e-05
rs11260682	T	0.00047618
rs17429690	G	-2.34278e-06
rs11260689	G	0.000904425
rs12064304	C	0.000902246
rs12076190	T	0.000249346
rs4072521	A	0.000160208
rs4412595	C	0.000194373
rs3935073	A	0.000180719
rs4276922	A	0.000760289
rs4129514	G	0.000177142
rs17028791	G	0.000850548
rs11260693	A	0.00010828
rs9308476	C	-9.53976e-05
rs11121170	T	-0.000115654
rs1698980	A	-0.00017597
rs1624858	C	-0.000188658
rs4845825	C	0.000103484
rs1765719	G	-0.00013376
rs506776	T	-0.000167251
rs472189	T	-0.000182822
rs548726	T	-0.000190569
rs522049	C	0.00023857
rs12122008	G	-0.000433878
rs11121600	C	3.77297e-05
rs12121542	A	-0.00041104
rs12122894	G	0.000231797
rs12737596	T	-0.000410976
rs12122135	A	0.000253353
rs2297791	G	0.000264711
rs12405167	G	-0.00021745
rs472651	C	6.18812e-05
rs868162	C	0.00019987
rs868163	A	2.75924e-05
rs1622955	T	9.16336e-05
rs3747990	C	0.000263574
rs3747988	A	-8.61718e-05
rs11121915	T	-8.08683e-05
rs4908559	A	-7.61736e-05
rs10746504	T	-8.3729e-05
rs2282281	G	-6.92917e-05
rs9729880	C	-0.000163326
rs11122097	C	0.000260673
rs11122098	T	0.000273291
rs12139627	G	0.00027339
rs12728066	G	0.00026708
rs11586334	T	0.000250372
rs2312464	A	-9.9891e-05
rs2134551	G	-0.000119831
rs11122125	A	-0.000108234
rs12120967	C	0.000236157
rs3747987	T	-0.000127244
rs9628989	C	-9.52152e-05
rs9628990	G	-0.000102026
rs12116997	G	-0.000493523
rs6694744	A	8.8939e-05
rs11587302	G	0.000245297
rs7549324	G	-0.000120199
rs7535806	G	0.000229331
rs1011994	C	0.000240043
rs11590436	G	0.000247729
rs11120805	A	0.000207879
rs12121044	A	0.000249145
rs11576617	C	0.000220166
rs2062784	T	-9.3179e-05
rs12033563	T	-0.000127142
rs10492950	C	-0.000413256
rs6702707	C	-2.71565e-05
rs6659420	A	0.000341601
rs7555293	T	0.000351511
rs12132390	C	-0.000445982
rs2011197	C	-2.55274e-05
rs875574	C	-0.000319957
rs12745395	G	-0.000165762
rs2047811	T	-1.20148e-05
rs11588889	C	-0.000316512
rs4908458	C	0.000104242
rs4068399	G	-0.000334979
rs10779685	T	-5.9028e-06
rs2312049	T	0.00054895
rs806104	G	-0.000299919
rs11120961	G	0.000524398
rs812051	G	-2.01757e-05
rs12142270	G	-0.000448135
rs709207	C	-3.54584e-05
rs806111	T	0.000273726
rs1295101	A	0.000292856
rs7524578	C	-0.000316483
rs1295099	A	-2.00218e-07
rs1295107	G	1.23148e-05
rs10399600	T	-0.000212908
rs1295105	T	3.93271e-05
rs10864321	G	-0.000230648
rs11121065	G	0.000464294
rs1295103	G	-0.0004095
rs3761923	A	0.000410382
rs9662088	A	0.000402781
rs3789563	T	-0.000138168
rs3789560	A	0.000365409
rs3810991	C	0.000386012
rs3810990	C	0.000372128
rs12037962	G	0.000371028
rs3810989	C	1.1394e-05
rs1883768	C	0.000220707
rs12046716	C	-0.000136559
rs11121295	G	2.54032e-05
rs11121299	C	9.99927e-05
rs2273032	G	7.78887e-05
rs12067480	C	4.87917e-05
rs12734251	A	4.75562e-05
rs1883606	T	-9.49673e-05
rs12565328	T	-3.78374e-05
rs2311388	T	-2.59823e-05
rs1883604	G	-0.000216724
rs1883603	G	-0.000216401
rs731975	C	0.000193981
rs4908529	C	-6.41163e-05
rs4908863	C	-0.000178814
rs3827723	A	0.000318285
rs12070308	C	0.000398196
rs6680884	G	0.000362839
rs4908865	A	0.000283413
rs1052598	A	0.000364372
rs2294711	C	0.000386086
rs12071731	T	0.000151411
rs1064721	C	0.000382052
rs14281	A	0.000242517
rs12070839	C	0.000573681
rs1802353	C	-6.71715e-05
rs4908541	A	-0.000688575
rs12073932	G	0.000613566
rs12740426	C	-0.00017099
rs11590458	T	-9.6036e-05
rs11121534	C	-9.55003e-05
rs6703384	A	-9.41864e-05
rs4908543	T	-0.00013854
rs4908872	C	-0.000137968
rs3827720	A	-0.000169668
rs10489535	G	-0.000656246
rs12404358	G	0.000219212
rs6692407	G	0.000263003
rs3789500	G	0.000226757
rs7554077	G	0.000263589
rs6671503	A	0.000265185
rs3789498	T	0.000232498
rs17029370	C	-0.000100614
rs7528683	G	0.000235334
rs3789496	T	0.000205077
rs7543514	T	0.000174584
rs4908877	G	0.000227265
rs12087652	A	0.00022297
rs3789491	T	-7.5372e-05
rs6696861	A	0.00135777
rs3789490	C	0.00127872
rs4908880	G	0.000225201
rs7545051	G	0.00137529
rs742506	A	2.64449e-05
rs3789482	G	-0.000111213
rs4908881	G	0.000239187
rs11121694	G	2.65418e-05
rs742505	C	0.00168513
rs742504	A	0.000359136
rs17029376	A	-0.00065502
rs3827718	G	-7.40881e-05
rs9662106	C	0.000292912
rs3789466	G	0.00144741
rs3789465	G	-0.000120601
rs7515832	A	-0.000181558
rs4908547	T	0.000275766
rs6660500	G	0.00169139
rs6683017	T	-0.000165392
rs3789463	T	0.000394693
rs6663299	A	0.000187239
rs7524775	A	0.000213627
rs4582826	T	-0.00017999
rs17026985	G	-0.000121149
rs3791184	C	-5.83162e-05
rs12078257	T	0.000378294
rs932402	G	0.000394443
rs34064241	C	0.000388612
rs2103673	C	-0.000108536
rs12074379	G	0.00055157
rs10864548	T	4.53011e-05
rs11121873	A	2.49114e-05
rs3007421	G	7.43362e-05
rs2986753	A	6.23713e-05
rs2986751	G	-7.40568e-05
rs1002966	T	3.59097e-05
rs11806429	C	4.69149e-05
rs9434795	T	2.44968e-05
rs4243830	C	7.2695e-05
rs1556035	C	7.48843e-05
rs1010584	C	8.93494e-05
rs4908904	C	0.000122409
rs12046229	C	-0.000102879
rs11122043	C	9.2922e-05
rs7540913	G	9.67612e-05
rs11809957	C	-8.53107e-05
rs1064835	C	6.92553e-05
rs13513	C	8.29692e-05
rs11122083	G	-6.7285e-05
rs10746502	T	7.59536e-05
rs11122091	C	3.76016e-05
rs10864625	G	-7.71846e-05
rs4908923	G	4.49461e-05
rs11122096	G	-0.000149618
rs17029628	T	-0.000289695
rs7521134	C	-7.21027e-05
rs4587589	C	-6.96756e-05
rs35070405	T	-8.74937e-05
rs6678681	A	0.000165383
rs12028517	C	0.000187506
rs481771	T	-0.000178525
rs11583755	A	-4.99417e-05
rs10779795	A	0.00023686
rs2072948	C	-7.91776e-05
rs12034227	A	0.000244974
rs3747994	C	0.000199155
rs14057	G	0.000272616
rs12127219	C	0.000216858
rs11122109	G	-6.65593e-05
rs12079872	A	0.000265786
rs742394	A	0.000217481
rs12727844	A	0.000261489
rs1043681	C	0.000234323
rs10523	A	0.000221421
rs11892	G	0.000248204
rs6577583	A	0.000231157
rs200448	T	2.36129e-05
rs200447	C	-0.000394931
rs200458	A	-0.000224067
rs200457	A	-0.000324912
rs200456	G	-0.000324181
rs12137794	C	0.000108235
rs2235564	C	-7.98511e-05
rs200440	A	1.32789e-05
rs6577584	T	-8.3372e-05
rs2281190	C	-0.000104343
rs6659873	T	-0.000114458
rs2235563	T	-0.000117799
rs11122115	C	-0.000320199
rs200449	G	3.56381e-05
rs2294528	G	0.00025569
rs201151	G	3.21766e-05
rs3789572	G	0.000245361
rs201166	A	-0.000203645
rs156985	C	-0.000308628
rs12126058	C	0.000250598
rs200444	A	-0.000211984
rs156989	G	1.05076e-05
rs156987	C	-0.000341115
rs156984	C	-0.000301213
rs3827729	G	0.000203064
rs429383	A	0.000292025
rs278017	A	-2.94363e-05
rs278020	C	7.2296e-06
rs278021	T	0.000313635
rs399242	C	0.000276689
rs277671	C	-0.000270971
rs277672	G	6.30397e-05
rs546126	C	5.30618e-05
rs277678	C	-0.000303007
rs277679	T	5.2301e-05
rs202577	A	5.37857e-05
rs12069069	G	1.17515e-05
rs378930	G	0.000146106
rs406619	C	0.000172826
rs11122141	G	3.59368e-05
rs430962	A	0.000153167
rs391674	G	0.000138533
rs1475635	A	1.18495e-05
rs11122143	G	9.56932e-06
rs11122144	G	4.30182e-06
rs11122146	T	3.61768e-05
rs17029843	A	-8.22302e-05
rs10864639	G	0.00017858
rs1542899	A	0.000133351
rs12059518	A	0.000151047
rs12070784	T	0.000306018
rs12735232	T	0.000220044
rs659459	T	9.25188e-05
rs17029909	A	-0.000287827
rs12088027	T	0.000290827
rs17441375	A	-0.000515547
rs811400	G	-0.000114295
rs11578279	G	2.66291e-06
rs12023462	A	0.000136869
rs4908425	G	9.15253e-05
rs12058103	A	-0.000191894
rs4908570	A	-9.65839e-05
rs11582310	G	-1.29992e-05
rs17441830	A	0.000113571
rs11120779	A	-0.000183226
rs1972306	T	-0.000189413
rs12406288	G	-0.000546587
rs17029963	T	0.000216244
rs6657847	C	7.45879e-05
rs6688732	G	-0.000211797
rs7546903	G	-0.000167641
rs2063313	A	-0.000520423
rs10492951	A	9.3402e-05
rs6655933	G	0.000140933
rs10399866	G	0.000136575
rs3810982	C	0.000149398
rs1876848	G	0.000145359
rs17030041	C	5.59837e-05
rs17030044	T	0.000260546
rs6691442	G	0.000138165
rs12132296	C	5.1364e-05
rs17495634	G	0.000215449
rs1892262	C	-7.3417e-05
rs1892261	A	-9.91991e-05
rs12751613	A	0.00029454
rs867389	A	-0.000180191
rs2898917	C	-0.00013167
rs41447147	A	-4.0161e-05
rs6577395	T	-0.000125665
rs11586158	A	-9.40311e-05
rs4908575	C	-0.000103114
rs12134815	A	-0.000101277
rs10864255	T	-7.3101e-05
rs12726405	T	0.000127878
rs7539029	C	6.73711e-05
rs11120797	A	0.000215894
rs1013248	T	5.87127e-05
rs11120799	G	-0.000139864
rs17030082	G	3.73641e-05
rs12128446	T	-0.000149492
rs10128022	T	8.16705e-06
rs17030127	C	-0.000196559
rs17030129	G	-7.99999e-05
rs7525119	C	-0.000188331
rs4908432	G	8.51128e-05
rs2275909	T	-9.52445e-05
rs7513507	G	0.000581223
rs6577401	T	0.000103288
rs11588097	A	-0.000138838
rs6656639	T	0.000119795
rs7543531	C	-9.63991e-05
rs6665293	C	0.000110364
rs11809898	G	-4.59495e-05
rs17030152	T	9.85598e-05
rs11120820	G	0.000114153
rs4243823	G	-0.000156513
rs10864266	C	0.000103473
rs3986512	T	-0.000118292
rs6577408	A	-1.86366e-05
rs7535234	T	-5.1013e-05
rs4074964	A	-0.000151636
rs6690314	A	9.3299e-05
rs7552540	A	9.88331e-05
rs7553100	A	0.000108043
rs10779671	A	0.000102422
rs3923058	C	-0.000103924
rs4553221	G	0.000274556
rs9434824	A	-3.97726e-05
rs11120837	T	0.0001399
rs2187901	C	-0.000115857
rs1009113	A	-6.00643e-05
rs9434459	C	3.62388e-05
rs9434833	C	0.000123299
rs7511741	G	-7.61486e-05
rs9434834	T	0.00016322
rs7544611	C	9.98221e-05
rs2071917	G	0.000115878
rs2071918	C	0.000136841
rs12070592	C	0.000138054
rs10864275	A	5.11657e-05
rs10864276	A	0.000115045
rs1010806	A	-0.000118147
rs7528710	A	-5.13385e-05
rs7527268	T	-4.13213e-05
rs7532024	C	-3.22375e-05
rs4908443	T	-8.74433e-05
rs6656160	G	-7.24858e-05
rs6698911	T	-0.000239578
rs12032971	A	-0.000718074
rs4908600	C	-0.000278291
rs12090163	C	-9.4851e-05
rs4908601	G	-0.000120145
rs970973	T	-0.000102062
rs4908602	A	-6.01592e-05
rs6680365	A	1.95467e-05
rs4418630	A	-9.86054e-05
rs4908607	T	0.000439026
rs1304711	A	0.000456242
rs1304712	C	0.000472228
rs916393	T	0.000448226
rs12144179	G	-0.0001739
rs6577424	A	0.000361664
rs4908608	T	0.000356185
rs12144375	T	-0.000192709
rs7512599	G	0.000118094
rs7549870	T	0.000149251
rs7547519	A	0.00014566
rs9988463	C	0.000103114
rs6698548	A	0.000140081
rs6661170	G	0.000148555
rs10864289	T	0.000314592
rs11120887	C	0.000127586
rs7517429	A	0.000352003
rs2412148	T	0.000434089
rs7528998	T	0.000411176
rs7539551	A	0.000333053
rs12410983	A	-0.000407669
rs10489142	A	4.26212e-05
rs2301462	C	-1.12393e-05
rs10864294	C	-0.000292366
rs1029322	C	-0.000326319
rs6674628	T	-0.000183793
rs845245	A	-0.00024205
rs4908456	T	-0.000191141
rs845242	T	-0.000236743
rs845241	C	-0.000244174
rs845240	C	-0.000111533
rs763173	G	-0.000190278
rs845237	A	2.9577e-05
rs4908624	C	0.000321158
rs845218	T	1.62325e-05
rs845214	A	-6.55858e-05
rs4908629	T	-0.000115516
rs6677949	C	-0.000132808
rs845233	T	-0.000105964
rs7524314	G	4.14343e-05
rs2097518	G	-8.26432e-05
rs845202	G	-9.60224e-05
rs10864301	C	0.000439016
rs763165	A	-5.87536e-05
rs11120917	C	-0.000427463
rs11120919	A	-0.000341374
rs1193220	G	-3.92544e-05
rs9988557	A	-0.000134334
rs17030898	G	0.000143832
rs17030902	T	0.000145543
rs1616122	C	-0.000108189
rs1149331	G	-4.77461e-05
rs6664987	C	-0.000114879
rs11805543	A	-4.28051e-05
rs11806825	T	-0.000295299
rs12039004	T	0.000368712
rs1193188	A	-4.2965e-05
rs6678279	C	-0.000261574
rs2693958	T	-3.86534e-05
rs2796483	C	-3.00556e-05
rs1619495	A	-4.79382e-05
rs11120943	G	-0.000404992
rs12091424	A	7.46716e-05
rs1193233	T	-5.91743e-05
rs1193231	T	-9.48305e-05
rs7526892	G	0.000133152
rs1309332	T	-3.0746e-05
rs1725269	C	-1.92657e-05
rs1725266	T	-2.53667e-05
rs10864304	A	-0.000127758
rs1725261	G	-3.19722e-05
rs2462925	A	3.73278e-06
rs1725243	A	-0.00032103
rs1750817	A	0.000377649
rs4908646	G	0.000370619
rs1193167	G	0.000399263
rs4317829	C	1.88415e-05
rs11120989	A	0.000252453
rs12139470	T	0.00034422
rs12139551	T	0.00033581
rs17031185	T	0.000346295
rs4328095	G	0.00033592
rs4311910	T	0.000326197
rs12138009	T	0.000280605
rs11808296	A	0.000301863
rs10495758	T	0.000277219
rs12126201	G	-0.000285686
rs9434498	G	8.76298e-05
rs9434879	A	0.000227348
rs3737907	G	-0.000179557
rs4908473	T	-0.000207381
rs3011926	A	0.000124839
rs2995032	T	-7.57144e-05
rs3011931	T	-2.56756e-05
rs1935229	G	-4.99068e-06
rs2995034	C	-7.71539e-05
rs4908691	G	7.22305e-05
rs2071986	G	5.52476e-05
rs2066293	A	4.22222e-05
rs9919223	A	3.53191e-05
rs11587880	T	4.02055e-05
rs11587479	A	3.06524e-05
rs707455	G	0.000135042
rs697672	C	-4.22929e-05
rs1044245	G	-0.000276072
rs41454244	A	0.000210483
rs2153733	T	4.08768e-05
rs707457	C	8.35055e-05
rs707458	C	-0.000110999
rs11576572	G	0.000191398
rs2071987	G	6.35124e-05
rs697673	T	-0.000101574
rs697675	A	0.000162759
rs707460	C	-0.000130318
rs697677	G	-0.000130344
rs697680	A	-1.12729e-05
rs228729	T	0.000213102
rs228727	T	-0.000132083
rs11121023	G	-0.000431464
rs707462	A	4.09091e-05
rs10864315	C	-0.000258609
rs4908694	C	0.000122265
rs875994	T	7.19362e-05
rs696306	G	0.000112945
rs228682	T	-0.000222586
rs17031578	A	0.000385446
rs228642	C	-0.000178363
rs228644	G	-0.000222866
rs228666	T	0.000108813
rs228669	T	-0.000192677
rs10864316	A	6.53387e-05
rs2797685	C	5.96674e-05
rs228688	T	-0.000148168
rs228690	C	8.28585e-05
rs10462020	T	6.9178e-05
rs228692	G	0.000141078
rs10127838	C	-0.000446388
rs228694	A	-0.000149047
rs697690	T	0.000138253
rs697693	G	0.000118663
rs17031614	G	0.000335291
rs17374439	C	4.00457e-05
rs2640908	C	6.26425e-05
rs10462021	A	6.18207e-05
rs4908699	G	0.000141864
rs707472	G	8.37317e-05
rs10864317	T	-0.000488624
rs2890565	C	0.000235864
rs228648	G	-2.20395e-05
rs11582983	T	0.000171215
rs228636	T	6.12114e-05
rs228637	A	-7.83972e-05
rs707476	T	-7.02786e-05
rs17374781	C	0.000172981
rs2859389	C	-0.00031095
rs531485	T	5.33705e-05
rs2797682	G	-0.000107364
rs515830	G	4.26044e-05
rs504560	A	-0.000234017
rs857081	C	-0.000240126
rs579992	C	-0.000202305
rs1891598	G	7.20906e-05
rs227163	C	0.000161332
rs161827	T	0.000469512
rs161822	T	0.000495472
rs226484	T	0.000643441
rs2453021	C	-4.44619e-05
rs161811	C	0.000636239
rs161810	T	0.000563836
rs519546	A	0.000589311
rs3766606	G	0.000211419
rs178932	G	0.000407449
rs6703670	G	-0.000811684
rs226242	G	0.000440212
rs161807	G	0.000211664
rs161801	G	0.000237145
rs161802	G	0.000271918
rs12727642	C	0.00017135
rs225100	T	0.000438591
rs9756	C	0.000192332
rs397349	A	0.000255093
rs400736	T	0.000401599
rs442862	T	0.00039314
rs28624	A	0.000270074
rs408320	T	0.00040859
rs225132	T	0.000298036
rs2050198	T	0.000199565
rs4908724	G	0.000192722
rs7539255	T	0.000191932
rs4908727	T	-0.00026044
rs13374405	T	5.23211e-05
rs7545677	T	-0.000263748
rs10864330	C	-0.000226094
rs11121090	C	-0.000227309
rs7524424	C	-0.000244059
rs12134193	C	6.26136e-05
rs12124756	T	7.44054e-05
rs7537362	C	0.000203984
rs7523335	G	0.000185451
rs4908736	A	-6.69179e-05
rs12136685	G	3.02813e-05
rs7534867	A	1.37284e-05
rs12566369	A	5.46201e-05
rs7531634	G	5.25933e-05
rs17032281	G	-6.18964e-06
rs7554600	C	-0.000296991
rs10779696	C	-0.000318947
rs11803446	A	-0.000207464
rs6663882	G	-0.000410229
rs11587140	T	0.000453516
rs67746	A	0.000525136
rs17509537	A	-6.89683e-05
rs390468	G	0.000257093
rs411654	A	0.000321334
rs421490	A	0.00030315
rs428046	A	0.000350156
rs10864340	C	0.0003416
rs403623	A	0.000347088
rs388933	G	0.000422771
rs11121137	G	0.000394497
rs406236	G	0.000329287
rs367915	T	0.00041314
rs7520292	A	0.000276123
rs389709	G	0.000383837
rs438895	G	0.00026944
rs159631	A	0.000335337
rs159632	A	0.000336599
rs11121152	C	0.000315618
rs1466654	G	0.000109318
rs12132135	G	4.58816e-05
rs7518563	A	0.000198085
rs7520373	C	0.000302962
rs2252865	T	-6.74565e-05
rs10779702	A	-7.05235e-05
rs3753275	T	-0.000371935
rs894875	C	-5.92248e-05
rs17380831	T	-0.000281707
rs6678140	C	-5.02541e-05
rs2708633	C	-3.56633e-05
rs3765971	C	-3.96478e-05
rs2587513	T	0.000182656
rs11121179	G	-0.000364822
rs1443929	G	-0.000357639
rs301795	G	3.49993e-05
rs301789	A	3.6067e-05
rs2661868	C	2.90941e-05
rs301788	C	0.000342155
rs1763839	G	5.37376e-05
rs301805	T	0.000203639
rs301806	C	0.000205629
rs12045438	T	0.000239594
rs301798	A	7.9976e-05
rs301800	T	0.000404284
rs172531	A	8.51184e-05
rs301801	T	8.46499e-05
rs11121182	C	6.23911e-05
rs4908760	G	0.000218812
rs751790	T	7.97197e-05
rs1922983	A	0.000223286
rs6577488	T	0.00020706
rs12568293	T	6.41156e-05
rs4908761	G	0.00020559
rs4908762	C	0.000429629
rs11121194	C	0.00020976
rs6668508	C	0.000215938
rs6577491	G	0.000226091
rs6656249	A	3.87381e-05
rs2297867	C	0.000437329
rs10492966	C	7.43596e-05
rs926951	A	0.000455086
rs4581300	T	0.000522452
rs17032665	T	-0.000253174
rs1473420	T	0.000213659
rs7530863	A	0.000448828
rs12122851	G	7.82728e-05
rs7537982	C	0.000237728
rs11121203	T	-2.57413e-05
rs7523186	A	-2.77518e-05
rs4480384	A	0.000232644
rs12136766	G	0.000208648
rs6701331	A	0.000219063
rs1817367	C	0.000338082
rs1953827	G	0.00023399
rs6577506	A	0.000323811
rs6703577	C	0.000313336
rs1463052	A	0.000234747
rs1463053	G	0.000255127
rs11121213	C	-7.24412e-05
rs4908505	G	0.000233884
rs6695867	G	0.000248418
rs4908507	C	0.000242881
rs7556169	A	0.00022404
rs12122666	C	-7.11591e-05
rs7533442	G	0.000314765
rs6658881	C	0.000301763
rs12025126	T	-4.50541e-05
rs10864364	C	0.000210677
rs4908773	T	0.000216358
rs7553298	A	-9.37327e-05
rs953535	A	-0.000102924
rs4908777	A	-0.000256119
rs17383360	A	-0.000202553
rs10492963	C	-0.000210699
rs11121225	G	-0.00015678
rs1353130	T	-0.000189622
rs12119207	A	-0.000206258
rs11121229	T	-0.000185865
rs11121230	C	-0.000198457
rs11586056	C	-0.000151352
rs12137865	A	-0.000188758
rs7520572	G	-0.000187959
rs11121237	A	-0.000140402
rs12410886	A	-0.000187554
rs12410893	A	-0.00018903
rs914994	G	0.000417913
rs11121247	T	0.000271053
rs2071414	T	-0.000141316
rs2765507	T	0.000297345
rs2781064	C	0.000276012
rs2274971	C	-0.000157369
rs6660137	G	0.000251415
rs11811795	T	0.000261783
rs6667091	C	0.000128423
rs4908796	G	0.00011771
rs6577539	G	2.66111e-05
rs2781079	G	-0.000244818
rs4609454	A	0.000324426
rs9434652	C	-0.0002344
rs4418632	T	0.000274568
rs9435064	G	-0.000266627
rs2274327	C	-3.60731e-05
rs12738365	C	-5.78642e-05
rs2274333	A	0.00016827
rs12127547	A	-0.000271577
rs6577546	G	0.000256199
rs4908803	A	-0.000232956
rs17392147	T	2.08834e-05
rs7516862	T	9.38538e-06
rs17389948	C	-2.55758e-05
rs11121296	C	-0.000170177
rs12063980	C	-0.000154558
rs12031065	C	0.000165838
rs769902	T	-0.000123132
rs12080175	T	0.000197009
rs2505972	A	-4.8922e-05
rs17842190	C	0.00118663
rs12726360	T	-3.51088e-05
rs12057692	T	2.39795e-05
rs12402657	G	0.000574007
rs12080794	C	5.7608e-05
rs1751670	A	0.000264205
rs12753196	C	2.38091e-06
rs6693258	C	0.000347158
rs770028	G	-1.89679e-05
rs1705299	T	0.000292839
rs10864390	C	0.000317298
rs4243826	A	0.000155673
rs12119878	T	7.91755e-05
rs6577556	T	-0.000257532
rs797252	C	-0.000157029
rs11802925	T	0.000212361
rs809972	G	-0.00015641
rs6577559	C	-0.000276326
rs797263	C	-0.000144285
rs4908817	G	-0.000197884
rs10864392	C	4.02455e-05
rs4908826	G	-0.000232565
rs9434717	T	-0.000250333
rs2032539	T	-0.000221274
rs6577561	C	-0.000248378
rs1009941	G	-0.000216319
rs17033526	A	-7.49732e-05
rs7534423	G	-0.000155622
rs10489436	A	0.000325953
rs12072683	C	0.000202615
rs1294011	G	-3.80619e-06
rs11121350	T	1.12696e-05
rs2268170	C	3.98171e-05
rs2071931	C	0.000132119
rs12093524	G	1.7484e-05
rs11590326	A	-0.000294951
rs2072734	C	-0.000100471
rs1294028	A	-0.000341081
rs1294040	G	1.48794e-05
rs1294054	G	-0.000252236
rs629524	G	9.99596e-05
rs9726646	C	0.000153754
rs525476	C	-1.04328e-07
rs926249	T	-3.83091e-05
rs17377597	G	-0.000113938
rs17377604	C	-0.000118896
rs564709	A	-0.000692395
rs9660159	G	-0.000148833
rs4908842	T	-1.58354e-06
rs4908843	C	-3.56795e-05
rs1569422	C	9.78946e-07
rs732591	T	-7.7522e-05
rs1294023	G	-0.00016484
rs11121371	A	-0.000147545
rs478103	T	-5.88145e-05
rs2310919	G	-0.000125335
rs9435243	G	-0.000130084
rs12760778	A	-0.000257615
rs4908852	G	0.000145712
rs9435244	G	-0.000276517
rs9435245	T	-0.000267113
rs11121387	C	-0.00238442
rs4908853	A	-4.17813e-05
rs11121389	C	0.000202397
rs552230	C	-7.6374e-05
rs553161	T	5.76126e-05
rs9660866	C	-0.000731468
rs9308447	C	-0.00015489
rs4596926	G	-0.00016883
rs9729149	C	-0.000147477
rs11121406	C	7.35277e-05
rs6670392	A	0.000493764
rs12145857	G	-0.000206715
rs12405873	C	-0.000143875
rs10864418	A	-0.000145199
rs11121412	A	-0.000114095
rs9726404	T	-3.57641e-05
rs9659326	C	-0.000165959
rs9660668	T	-0.000169362
rs9660890	T	-0.000211616
rs9662275	G	1.72854e-05
rs9662546	G	-0.000403019
rs9661476	T	-0.000357831
rs9661728	T	5.75985e-05
rs10735516	T	0.000431736
rs11121423	T	-0.000123313
rs10864425	A	-0.000153357
rs4423053	A	-0.000281064
rs9430273	C	-0.00018931
rs6698575	A	-0.000223495
rs9430153	A	-0.00019378
rs9430332	C	0.000288191
rs9430174	G	0.000224392
rs6669846	C	-0.000709136
rs6540961	A	0.000240519
rs6540962	C	0.000214068
rs3923984	A	0.000239435
rs7544083	T	0.000256066
rs9430182	G	0.000303509
rs9430184	A	0.000299923
rs6540967	C	0.000127696
rs10779727	T	0.000103513
rs4240895	C	-0.000314377
rs4240896	G	-0.000318015
rs11802023	C	-0.000112647
rs11121472	C	-0.000110591
rs12568084	G	-0.000266894
rs9430636	T	-0.000104168
rs4333853	A	-0.000104417
rs11121477	A	-5.82035e-06
rs6677649	A	-5.61598e-07
rs11801864	G	0.000110533
rs11589267	C	-3.89261e-05
rs10864435	C	-0.000426929
rs7526958	T	-0.000261613
rs12042293	G	-0.000263873
rs11121486	G	-0.000254484
rs12569008	C	-0.000248519
rs10864436	G	-8.83218e-05
rs7550295	C	-0.000464139
rs7550246	A	1.20966e-05
rs10779731	A	-7.20659e-06
rs12047054	A	-8.08e-06
rs4845977	A	-0.000115112
rs17034335	A	-0.000131986
rs17034340	T	-0.000133623
rs4585981	C	-1.68612e-05
rs11121493	C	1.02943e-05
rs946277	C	0.000119449
rs1619083	C	0.000171508
rs1615629	G	-2.57646e-05
rs1660742	C	2.37719e-05
rs12078414	C	2.48042e-05
rs6699320	T	4.10651e-05
rs1767277	C	-5.00301e-05
rs12032209	A	-0.000420874
rs1933734	T	0.00010511
rs1220395	C	-1.39707e-05
rs1220404	T	-3.47777e-05
rs1220405	A	6.82562e-05
rs935073	A	6.25643e-05
rs1220412	T	9.30556e-05
rs12128766	C	0.000140636
rs935075	C	4.14388e-05
rs12097182	C	0.000425075
rs11828	C	7.88137e-05
rs17034440	A	0.000477844
rs1220398	A	0.000382728
rs12065908	C	0.000469237
rs7535945	G	0.000327731
rs1234694	G	7.2823e-05
rs12058979	G	0.000432735
rs12064822	G	0.000443651
rs1220421	G	0.00010312
rs12062953	T	0.000417277
rs6541073	T	0.000107674
rs2890358	G	0.000110551
rs6683452	A	0.000512192
rs12082318	G	0.000408302
rs4846187	C	0.000170363
rs11803995	G	5.91661e-06
rs17034493	C	-0.000166138
rs12070814	C	-0.000110884
rs12076005	C	8.87183e-05
rs6696978	A	-0.000174238
rs6659436	C	-0.000213621
rs17034560	G	-0.000239842
rs17034563	T	8.89747e-05
rs12092513	C	-9.07781e-05
rs9782879	A	0.000101774
rs17034569	C	-2.39377e-05
rs9783053	A	0.000186876
rs12074936	T	0.000231829
rs7418410	C	-0.000176403
rs7546642	A	0.000450633
rs6682295	G	0.000446047
rs4846195	C	0.000103824
rs6661326	T	-0.000184693
rs6691645	A	0.000199381
rs4846197	G	-0.000234393
rs6541085	A	-4.70778e-05
rs10492969	T	-3.60559e-05
rs17400510	T	-0.00032841
rs12136376	C	-0.00031642
rs12069853	A	-0.000110219
rs1538557	T	-0.00022883
rs4529713	A	-0.000224695
rs4240911	T	-0.000239275
rs946504	T	-3.86376e-05
rs17034615	G	0.000371416
rs12407992	A	-0.000296175
rs4846208	T	-0.000317878
rs17400878	A	0.000329107
rs4846209	G	-0.000226202
rs4846210	A	-0.000315301
rs9332414	C	-0.000229881
rs12141416	A	-0.000250921
rs1339458	C	-0.000317059
rs17034643	C	-0.000223771
rs10492970	A	0.000433754
rs17034660	G	0.000390533
rs12120191	T	-0.000230797
rs746881	A	-0.000254057
rs912963	C	-0.000228887
rs912962	A	-3.50354e-05
rs10492972	T	-0.000253429
rs7520935	G	-0.000300661
rs2039778	A	-0.000219578
rs3753037	C	-0.000304589
rs2275424	C	-0.000298367
rs3748577	A	-0.000242729
rs12130220	T	-0.000309033
rs17034716	A	0.000423342
rs17401924	A	-0.000285705
rs17401966	A	-0.00028646
rs2182326	G	-0.000214375
rs12135774	T	0.000321085
rs4475756	A	-0.000214916
rs12734551	T	-0.00028295
rs2297881	A	0.000472356
rs17034775	G	0.00022217
rs1555849	A	-0.000235358
rs1556917	C	-0.000221458
rs1556916	G	-0.000220915
rs11121543	G	3.92119e-05
rs6703708	C	-4.95523e-05
rs17034821	A	-0.000238078
rs2185252	T	-0.000235665
rs7546368	G	-4.37477e-05
rs3748578	G	-0.000297788
rs12125492	A	0.000337433
rs12403443	A	-0.000303671
rs11121548	C	0.00034397
rs12131441	G	-0.000234808
rs17411502	T	-0.000287377
rs11121551	T	-0.000222676
rs11121552	C	-0.00027871
rs1536262	C	-4.61346e-05
rs1002076	G	-0.000239192
rs3748581	T	-4.42184e-05
rs11121557	T	-4.34038e-05
rs17034849	C	0.000620791
rs4846217	C	0.000355322
rs6682868	T	-5.2007e-05
rs12409754	T	-0.000245699
rs3737155	G	-0.000243462
rs4846219	C	-3.71958e-05
rs11579365	G	-0.000245261
rs4846221	C	-5.44408e-05
rs505141	A	2.02495e-05
rs528713	A	1.3791e-05
rs634358	A	1.82585e-05
rs649101	T	2.73588e-05
rs481571	G	2.52425e-05
rs586223	T	1.81338e-05
rs1307485	C	2.94564e-05
rs544289	A	-0.000614588
rs2847337	A	0.000735021
rs1307489	A	0.000620152
rs1307490	T	0.000607178
rs1307494	C	0.000592543
rs666103	T	0.00063957
rs2483686	T	0.000608925
rs2781233	T	-6.58986e-05
rs11588734	A	-0.000281987
rs607941	C	0.000300739
rs9970001	A	0.000457451
rs670666	A	-5.27669e-05
rs585870	C	0.000277636
rs4846228	C	0.000464775
rs622623	C	0.000270138
rs662064	T	0.000289419
rs647281	G	-0.000670853
rs589400	A	-0.00029994
rs10864459	A	0.000288483
rs2781230	G	-0.000213524
rs616402	C	-0.00021034
rs604814	G	-9.58252e-05
rs604369	C	-0.000152065
rs2480786	C	-0.000490458
rs2274985	G	-0.000162826
rs11587326	C	-0.000302772
rs11584327	T	-0.000160041
rs2483677	C	-0.000212969
rs11585463	A	-0.000295832
rs2056417	G	-0.000204776
rs2483678	T	-0.000437592
rs2506887	G	-0.000488476
rs2480789	C	-0.000607711
rs17035156	C	0.000393965
rs2480782	G	-0.000445597
rs12375	C	-0.00018443
rs2480777	C	-0.00017799
rs2506898	G	-0.000647607
rs2480775	G	-0.000664302
rs710130	C	-0.000306634
rs944191	T	0.000672643
rs11121583	A	-0.000262412
rs4846230	T	-0.000693656
rs2480773	C	-0.000665442
rs2480772	C	-0.000673719
rs12120962	G	-6.14667e-05
rs1411401	C	-0.000265056
rs6688558	T	-7.61421e-05
rs7555790	G	-5.82395e-05
rs10157111	T	0.000650306
rs10864463	A	-0.000660021
rs12127400	C	-4.97591e-05
rs4240915	C	-0.000660364
rs17035305	C	-0.000244614
rs12028449	G	-0.000240679
rs12402967	T	-0.000142158
rs7512467	A	0.000578138
rs6687430	G	0.000223918
rs6687502	G	-0.000316373
rs6540938	G	-0.000301499
rs12741973	C	-0.000294811
rs12090714	G	-0.000497968
rs284269	C	0.000691255
rs284267	C	0.000401263
rs284283	C	0.000435759
rs284281	T	0.000369735
rs479407	G	0.00032258
rs2242288	C	0.000128973
rs2892257	A	0.0002032
rs729104	C	0.000385292
rs2242287	T	0.000491149
rs476164	T	0.000485604
rs284321	G	9.21727e-05
rs284320	T	0.000542818
rs17035541	C	0.000413197
rs12567769	A	0.000716
rs4845840	C	8.10927e-05
rs17035549	C	0.000298689
rs284262	T	0.000314621
rs734736	T	9.72509e-05
rs710133	C	0.000649967
rs706007	A	0.000226269
rs284278	A	-0.000169307
rs6540946	C	-0.000456015
rs4845843	G	2.1796e-05
rs2076492	A	-0.000115167
rs205488	T	0.000179194
rs718047	C	0.000230326
rs6688450	C	0.000114548
rs7555879	G	-4.13108e-05
rs527676	G	-3.04139e-05
rs580547	G	0.00020652
rs541695	C	0.000193242
rs535724	A	0.000194963
rs672270	C	0.000149945
rs12048262	A	-0.000217535
rs1281001	A	-0.000208784
rs1281000	T	-0.000200507
rs12065037	G	3.24763e-06
rs6677198	A	3.17036e-06
rs1280995	G	6.36176e-05
rs1280984	T	-0.000229757
rs1925666	T	-0.000760642
rs1281020	T	-5.69877e-05
rs1281018	G	-2.78337e-05
rs10864483	G	5.52078e-05
rs1281013	G	1.685e-06
rs1281008	C	-0.000564183
rs12041143	C	0.000127966
rs12030940	A	0.00010117
rs12758614	C	-1.24944e-05
rs12758610	G	-3.16041e-05
rs6659231	A	-0.000332576
rs2003046	C	-0.000229379
rs12565727	A	-0.000193602
rs9659356	A	-0.000209407
rs11576658	C	-0.000201598
rs11121667	C	-0.000177705
rs11121676	T	-6.88612e-07
rs9430335	C	0.000132572
rs3765895	A	0.000123131
rs3765896	G	0.000133398
rs3765897	A	0.000111044
rs2273348	A	9.15359e-05
rs1782455	G	8.34859e-05
rs2273346	A	4.24003e-05
rs12711521	C	9.1863e-05
rs7556039	A	8.09948e-05
rs12121344	C	-0.000219757
rs12137285	T	-0.000209399
rs12122160	C	-0.000203882
rs743576	C	-0.000284566
rs2486920	T	9.90676e-05
rs2039840	G	9.65795e-05
rs2261217	C	9.67692e-05
rs2791655	G	0.000110837
rs2791653	A	8.31387e-05
rs910660	A	9.60623e-05
rs17036297	A	-0.000217219
rs2273337	A	-0.000222708
rs12136825	C	-0.000188986
rs2273336	T	-0.000222336
rs2273335	T	-0.000224154
rs12133922	T	-0.000254597
rs2536	T	-0.000294466
rs12117241	C	-0.000297014
rs2275525	C	-0.000279927
rs17036350	C	-0.000279956
rs11121691	C	-6.25466e-05
rs868080	C	-0.000282265
rs3737611	A	-0.000339603
rs2275527	G	-7.3871e-05
rs1417131	T	-6.44884e-05
rs3730381	G	-0.000295265
rs12144023	T	-0.000281837
rs6701524	A	-7.84942e-05
rs2275528	T	-0.000297623
rs4282823	C	-0.000270509
rs7553827	T	-7.10224e-05
rs11121695	G	-7.53075e-05
rs10864490	C	-6.27245e-05
rs17036452	G	-0.000285015
rs11121696	T	-5.09851e-05
rs17036458	G	-0.000315936
rs12121866	C	-0.000316445
rs12118640	C	-0.000303259
rs12122605	C	-0.000499554
rs12122678	C	-0.000299299
rs2076658	T	-0.000299941
rs12124598	C	-0.000408861
rs3765903	A	-0.000280131
rs1010447	T	6.38142e-05
rs12116957	T	-0.000262435
rs10779751	A	6.61563e-05
rs1064261	G	6.54483e-05
rs11121704	C	8.90261e-05
rs2024627	T	8.17254e-05
rs2076656	C	-0.000192906
rs1205592	C	8.72417e-05
rs11121710	T	8.68359e-05
rs12142905	T	-0.000426769
rs12125777	C	-0.000312681
rs1883965	A	8.50358e-05
rs6671083	G	-1.24483e-05
rs1074078	C	-1.86662e-06
rs6685758	G	0.000165054
rs6685950	G	-0.000266117
rs727974	A	-0.000278577
rs11121715	T	-0.000258011
rs17036631	C	-0.000274898
rs11121717	T	-0.000263201
rs2744816	G	-0.000320364
rs11121720	T	-0.000438203
rs12143691	C	-0.000833425
rs2982380	A	2.64654e-05
rs2993664	T	2.66308e-05
rs2982384	G	8.16965e-05
rs3124632	T	8.80235e-05
rs3010228	A	0.000136982
rs2744854	C	-0.000116856
rs2744857	C	-0.000116024
rs2744812	T	3.87482e-05
rs2788557	A	-3.4552e-06
rs2982371	G	-2.43686e-06
rs3010208	C	-1.11112e-06
rs4335380	G	0.000381001
rs12058244	G	0.000412315
rs11121727	A	-2.92292e-05
rs17419268	T	-0.000439667
rs10864504	G	0.000112954
rs2379143	C	3.91192e-05
rs10864505	C	3.57589e-05
rs11121731	C	-0.000446522
rs3124621	C	-3.66176e-05
rs6661145	T	5.22261e-05
rs3123602	G	-5.49043e-05
rs11121733	G	6.63665e-05
rs2922240	T	-5.13924e-05
rs11121734	G	4.15701e-05
rs2379151	A	-2.42767e-05
rs2379152	A	-2.44089e-05
rs3010217	C	-5.90522e-05
rs3099624	C	-6.40994e-05
rs11806225	T	8.79157e-05
rs11585441	T	-0.000646126
rs11577773	C	-0.000108053
rs12026602	C	-0.000112188
rs11121742	T	0.000157135
rs12125968	C	-0.000450479
rs11121745	A	0.000344434
rs12046038	A	5.67903e-05
rs4846008	C	-0.000114965
rs12565837	G	7.31848e-05
rs11582732	T	-6.9035e-05
rs4846012	T	-5.42633e-05
rs12130483	A	-0.000146991
rs12144924	C	-0.000129307
rs2235665	G	-0.000244807
rs2817614	G	-0.000258832
rs2817637	C	-7.5354e-05
rs17036947	G	-2.00328e-05
rs12135502	G	-0.000164996
rs2072996	T	6.45455e-05
rs2076468	G	-4.98957e-05
rs2745292	G	-0.000159744
rs6683331	C	-0.000251478
rs2817613	C	-0.000282509
rs2745291	G	-0.000168056
rs2594289	T	-0.000187643
rs11808316	C	3.3062e-05
rs10864520	A	7.9932e-05
rs2745276	G	-0.000250178
rs2745275	G	-0.000147372
rs714829	A	-0.00015249
rs2335767	A	0.000124076
rs7530509	A	0.000153664
rs761084	T	0.000134893
rs11121778	T	0.000115882
rs4846019	A	7.56497e-05
rs761092	A	-0.000145688
rs7550768	C	9.85355e-05
rs6701965	C	-0.000186392
rs7526268	C	-0.000115736
rs6540987	A	-1.0536e-05
rs12139487	T	0.000405025
rs3125815	G	0.000248062
rs2336030	C	-0.000191533
rs1555079	C	0.000221306
rs1534989	A	0.00020276
rs1534987	T	0.000210963
rs12045323	C	0.000228933
rs7414943	G	4.05487e-05
rs4846029	T	-8.93617e-05
rs4073395	C	-0.000118477
rs4073574	G	-0.000115018
rs6660106	G	-0.000232198
rs8617	C	0.000173144
rs1128059	G	-0.000128142
rs1128065	C	-0.000129644
rs11121821	A	-0.000119944
rs4845881	G	-4.9115e-05
rs6667720	C	-3.63226e-05
rs6540999	A	-7.37963e-05
rs11121828	G	-6.98904e-05
rs6696752	T	-1.53194e-05
rs12132479	A	0.000116705
rs6699881	T	-1.93101e-05
rs7538516	C	-6.2052e-05
rs6541001	C	0.000122012
rs10779765	T	-1.48765e-05
rs4845882	A	-3.24718e-05
rs4846048	G	-3.20559e-05
rs2184226	T	-0.000167005
rs1537516	G	9.29585e-05
rs2274976	C	0.000193175
rs13306556	C	0.000100491
rs1476413	C	0.000135392
rs1801131	T	-2.447e-05
rs6541003	G	-5.06797e-05
rs17421462	G	3.83516e-06
rs1572151	T	-1.33431e-05
rs17421511	G	0.000124246
rs17421560	G	7.92878e-05
rs13306553	A	5.65216e-05
rs17037390	G	-7.47602e-05
rs17037396	C	4.60574e-05
rs17037397	C	0.000198075
rs9651118	T	-7.91235e-05
rs17367504	A	-1.82131e-05
rs2066470	G	9.93161e-05
rs7553194	G	9.08419e-05
rs3753584	T	-5.72547e-05
rs13306561	A	-3.91751e-05
rs3737964	T	-0.000102377
rs4846054	C	-0.000123028
rs17037425	G	9.50319e-05
rs17037429	T	-2.20308e-05
rs12404124	G	-4.47085e-05
rs198391	C	-5.31925e-05
rs17376328	G	-1.91538e-05
rs2076001	A	7.75134e-05
rs198393	C	3.383e-05
rs2050265	A	-4.76442e-05
rs12567136	C	-9.23515e-05
rs2076003	T	0.000113293
rs7537765	A	-5.78881e-05
rs198401	A	4.47726e-05
rs535107	A	4.91828e-05
rs2236797	C	2.27104e-05
rs2075538	T	7.40681e-05
rs198405	T	-0.000173576
rs198406	A	3.40713e-05
rs2075539	G	0.000134357
rs2272803	G	0.00015772
rs1023252	G	0.000145257
rs198411	C	-0.00017484
rs198412	T	-7.88616e-05
rs198413	T	-0.000181066
rs198414	G	-0.000192094
rs17350396	A	0.000158066
rs198415	T	-0.000178353
rs198358	T	-6.81463e-05
rs5068	A	5.99607e-05
rs5067	A	-0.000169539
rs5065	A	-0.000180095
rs5064	G	-2.08876e-05
rs5063	C	0.000134719
rs12562952	T	-9.39479e-06
rs4846064	C	-0.000296029
rs7545290	T	0.000309651
rs9661078	A	-0.000321212
rs11804222	G	0.000258587
rs7554327	T	-0.000207282
rs4846066	G	-0.000352548
rs12741980	A	1.6933e-05
rs17346334	T	0.000499476
rs926269	C	-6.66335e-05
rs11800086	G	-4.12454e-05
rs6691499	C	-0.00030403
rs6682230	G	0.00026724
rs11802668	T	0.000463259
rs6674770	A	0.000427095
rs6697996	T	0.000245596
rs2336379	A	0.000431624
rs2336381	A	0.000457005
rs2273285	G	0.000290192
rs11585018	G	0.000301497
rs2273286	A	0.000459718
rs11581068	A	0.000281301
rs6665648	T	0.000472594
rs2273289	T	0.000487218
rs2207751	A	0.000462422
rs11587948	T	0.000434758
rs2236055	A	0.000188206
rs4240897	G	0.000142316
rs1474868	C	0.000170507
rs2336384	G	0.000178449
rs873458	G	4.8119e-05
rs7551874	A	0.000173195
rs4846085	T	0.000175153
rs6675934	G	0.000689452
rs2103876	C	0.000179566
rs2878677	T	0.000177487
rs1810563	G	0.000195471
rs6672267	A	0.000190474
rs2295281	C	0.000130589
rs17037564	A	0.000114064
rs2236057	A	0.000267431
rs3766742	A	8.81215e-05
rs1042837	C	8.72571e-05
rs2295283	A	0.000386872
rs1208988	G	0.000380785
rs12042105	T	2.68387e-05
rs6541012	C	0.000152831
rs4427416	T	0.000257176
rs6665486	A	0.000287287
rs1201113	G	0.000334263
rs4845894	C	-0.000172535
rs4845895	A	-0.00018968
rs11569852	G	0.000213213
rs11569864	C	0.000212968
rs11121868	C	0.000243468
rs11569909	T	0.000776363
rs7515465	G	0.000135493
rs1201122	G	0.000529322
rs17456501	G	-0.000265414
rs535068	G	0.000486695
rs3766735	G	0.000548657
rs648194	T	-0.00065558
rs1148460	A	-4.36906e-05
rs1148459	T	-3.74707e-05
rs590314	G	0.000118029
rs522807	C	-0.000809329
rs597519	T	-0.000948991
rs5746001	G	0.000249447
rs5746016	C	0.000215824
rs666078	G	0.000325026
rs1061622	T	7.28067e-05
rs5746026	G	-0.00123193
rs5746059	A	0.000379026
rs7547379	T	0.000529045
rs2336646	T	0.000588977
rs235246	A	0.000582271
rs3765339	C	0.000235572
rs3765337	T	2.52204e-05
rs12565969	G	0.000581374
rs7523900	C	-0.000126092
rs6685273	C	-0.000467569
rs11121901	A	-0.000191574
rs12755560	G	0.000277519
rs28533750	T	0.000535901
rs28832299	T	-0.000385947
rs10864552	T	1.38112e-05
rs6660347	T	-0.000421192
rs12061132	A	0.000383048
rs11121903	T	-5.89818e-06
rs10864553	C	-0.000411858
rs6670248	A	-0.000210586
rs2295338	C	-0.00017645
rs17457661	A	-0.000461181
rs17037998	A	0.000297432
rs10492976	G	7.35047e-05
rs6541020	C	3.03552e-05
rs11801678	C	-0.00019782
rs34820623	C	4.05264e-05
rs6541021	T	0.000141481
rs12057615	T	0.00053911
rs6660365	T	4.21042e-05
rs12058577	T	-4.67409e-05
rs11121906	C	-0.000182123
rs6683371	A	-0.000228549
rs6541023	T	0.000114388
rs28678156	A	-4.48389e-05
rs12068684	A	-3.68608e-05
rs639329	A	-0.000378228
rs12137084	G	0.000728228
rs12731666	T	0.00019765
rs11121913	G	0.000187641
rs12408116	T	8.74089e-05
rs2206321	A	0.000177756
rs12125606	C	0.000162501
rs7546762	C	-0.000523223
rs10864554	A	-0.000327949
rs11121917	T	0.000206158
rs12565214	T	0.000370642
rs12062307	C	-7.27807e-05
rs6659122	G	4.93656e-05
rs4845904	G	-0.000140697
rs6541035	C	-0.000162141
rs10864570	T	-0.000116872
rs6541038	C	-0.000123536
rs6541039	T	-0.000129846
rs4997711	G	9.29206e-05
rs4385721	G	9.08239e-05
rs4580	T	-0.000127084
rs4072868	A	-0.000208572
rs4240900	G	0.000130979
rs4845907	G	-2.94752e-06
rs2275875	T	4.47886e-05
rs3128458	G	9.17005e-05
rs11540058	C	-0.000188384
rs12029485	T	0.000355043
rs3121607	G	0.000163114
rs4846126	G	8.57133e-05
rs4846127	C	9.0339e-05
rs4394668	T	0.000229418
rs4618985	A	0.000158341
rs5022242	T	-2.79641e-05
rs11121950	C	-1.61928e-05
rs3000893	T	1.30041e-06
rs3010931	C	-0.00028201
rs12402628	G	8.76754e-05
rs12061913	A	-0.00111267
rs2489258	T	0.000205677
rs7512542	C	0.00026484
rs2493875	C	0.000788845
rs2027589	G	0.000824494
rs1419298	T	0.000754128
rs1857539	G	0.000757668
rs2265709	T	0.000759327
rs1892066	A	0.000737273
rs2265711	A	0.000739995
rs2489256	A	0.000747181
rs2489260	G	0.000877749
rs2489262	G	0.000883353
rs3010951	C	-0.00049902
rs4568844	C	-0.000484186
rs3000864	T	-5.31451e-05
rs3010874	C	2.27653e-06
rs3000860	A	4.12153e-05
rs3000857	T	2.47533e-05
rs3122569	G	-3.70858e-05
rs4361998	T	8.86077e-05
rs7513079	G	-3.0481e-05
rs11121969	C	0.000412925
rs3000930	A	-3.20099e-05
rs3010885	T	-4.18053e-05
rs3010886	C	-5.0758e-05
rs3010888	C	-4.07352e-05
rs3010890	A	-6.82482e-05
rs17038468	A	-4.469e-05
rs3000929	G	9.89022e-05
rs3010903	G	8.95719e-05
rs6541059	C	-2.1563e-05
rs4603144	G	5.02699e-06
rs3000922	G	0.000148876
rs3000920	C	0.000319154
rs6681939	G	0.000408118
rs11809649	A	0.000113756
rs3795747	G	1.61602e-05
rs10746500	C	0.00012283
rs12097286	A	0.000509321
rs1132185	T	4.35148e-05
rs12059239	A	0.000486271
rs1018386	G	-0.000105636
rs2359533	G	-9.96106e-05
rs1811829	A	-1.55674e-05
rs11121976	T	9.71229e-06
rs4282833	A	-1.6828e-05
rs1812242	T	-7.77836e-06
rs10927559	G	-0.000473049
rs11579830	A	-0.000473358
rs9628697	T	-0.000460117
rs12036704	T	0.000131143
rs3013083	A	-3.23742e-05
rs3013086	T	-8.44443e-05
rs3013090	T	-9.19063e-05
rs3013093	T	-6.3771e-05
rs2924863	T	0.00075171
rs3013094	A	0.00076081
rs2359534	C	-7.79474e-05
rs3013101	T	0.000223783
rs12043808	A	7.64107e-05
rs3013104	A	0.000791243
rs3795749	T	6.55489e-05
rs3795750	G	-0.00015938
rs3013105	T	-5.62048e-05
rs2940315	G	0.000807874
rs3013106	G	-0.000160397
rs3013107	T	0.0001749
rs16850548	C	-0.00050435
rs2940310	C	0.000215949
rs3845608	T	1.73078e-05
rs6680362	A	-0.000146745
rs375996	A	-0.000168456
rs6682501	C	-0.000128741
rs354590	G	6.0615e-05
rs3013055	C	0.000109664
rs2940305	C	0.00011601
rs2990679	A	0.000229957
rs410922	C	-4.32529e-05
rs396938	C	-4.32306e-05
rs2168201	A	1.54657e-06
rs12750399	G	-0.000140012
rs12072110	C	0.000290989
rs12124179	G	3.787e-06
rs3856278	A	0.000434259
rs6661954	T	5.00116e-05
rs12034380	G	0.000260615
rs183052	A	0.000660308
rs444516	C	-3.50955e-05
rs3013061	T	-4.28475e-05
rs367102	A	-3.63653e-05
rs1610562	T	-5.44862e-05
rs17391912	C	0.000263744
rs355023	A	-2.13831e-05
rs355024	A	-2.09647e-05
rs1148454	C	-5.53202e-05
rs10927903	G	1.53781e-05
rs1148455	C	-5.03132e-06
rs10927904	C	8.167e-05
rs3845612	G	0.000112214
rs10927905	T	-9.54417e-05
rs372349	C	0.000257689
rs404658	G	0.000138014
rs2487643	G	0.000106265
rs4391657	T	0.000128622
rs2487647	A	0.000153712
rs1412839	A	0.000148134
rs3820304	A	-0.000188889
rs11880	T	-0.000165428
rs1539114	A	-0.000224118
rs1061615	T	-0.000156496
rs1772635	C	-3.79563e-05
rs12408369	G	-0.000250306
rs12409667	C	-0.000251154
rs12143609	C	9.42267e-05
rs4661998	T	0.000222534
rs4662000	G	0.000217246
rs11799571	G	0.000207457
rs16852640	G	0.000201121
rs12063638	G	0.000186339
rs11799368	G	0.000180828
rs12561812	G	-0.000351382
rs2495024	T	0.000236706
rs2486182	T	0.000203916
rs2495029	T	0.000208414
rs2486178	A	-4.78115e-05
rs4662010	C	0.000150611
rs10737913	C	0.000141311
rs2487655	A	-0.000507455
rs3806425	T	-1.27357e-05
rs2495060	G	-0.000348611
rs2495053	T	-0.000412952
rs12049438	G	-8.24628e-05
rs12025538	A	-8.76607e-05
rs4344326	G	0.000400939
rs6429794	T	0.000143372
rs2495050	T	-0.000375282
rs16852866	T	-0.000127577
rs10489151	C	-0.000123543
rs2072919	A	0.000491125
rs1203631	A	-0.000133682
rs1203630	A	-0.000247747
rs1203619	G	-8.98478e-05
rs7522689	G	3.55763e-05
rs1203632	A	-0.000135445
rs1406416	G	-0.000125035
rs2359756	A	-7.54504e-05
rs1210110	T	-0.000132214
rs11579363	T	-0.000388208
rs17350795	G	3.71765e-05
rs1203651	A	-3.87353e-05
rs1203647	T	-7.39413e-05
rs1203642	T	-2.051e-05
rs16852976	G	-4.25622e-05
rs1203639	C	-7.11998e-05
rs2235520	C	0.000273323
rs2281164	A	-0.000200255
rs2244634	G	-8.11019e-05
rs1046331	A	0.000195748
rs6663564	T	7.19402e-05
rs1810474	A	8.6212e-05
rs2235514	G	0.000142289
rs2697971	T	9.6546e-05
rs2744685	T	9.55741e-05
rs2744682	A	0.000193696
rs2697970	C	6.17198e-05
rs2697969	C	6.39472e-05
rs2697968	T	6.09978e-05
rs2697967	C	2.21746e-05
rs2697966	C	6.02575e-05
rs2697965	T	5.24409e-05
rs2697964	C	0.000162066
rs2697963	G	0.000164683
rs2744679	A	8.13893e-05
rs2697983	A	1.25006e-05
rs2495082	G	-0.000226088
rs7530376	G	-0.000208554
rs16853069	T	-5.37372e-05
rs17350949	A	-4.97186e-05
rs9287293	G	-0.000169841
rs1203699	C	1.85892e-05
rs4557966	A	0.000149756
rs10737914	G	0.000157158
rs1881559	C	0.000193293
rs17350970	C	0.000128471
rs760911	G	0.000217331
rs2744648	A	-1.04804e-05
rs1358577	A	-0.00014717
rs11576840	A	-0.000148188
rs2744647	A	9.14548e-06
rs7522358	C	0.000222722
rs2038095	A	0.000153634
rs2038094	T	-4.92134e-06
rs12086572	G	0.000246145
rs6677556	C	0.000252813
rs2744645	G	0.000267677
rs6429800	G	0.000119022
rs7536590	C	8.50929e-05
rs12122426	A	-0.000195244
rs2143087	T	-0.000213139
rs1005297	C	-0.000193533
rs11580525	T	-7.7543e-05
rs1534946	A	0.000243754
rs7543063	T	2.47991e-05
rs10489150	A	0.000101108
rs6670657	C	5.22938e-06
rs6661262	G	-5.79433e-05
rs7535502	A	3.33091e-05
rs7538374	T	-0.000109203
rs7522327	G	-0.000107669
rs1005301	C	0.000160888
rs12129390	A	-0.000114799
rs12035581	A	5.56228e-05
rs12044299	G	3.50243e-05
rs11811031	C	5.5186e-05
rs12092233	G	-0.000601379
rs12118400	A	-1.3315e-05
rs1883645	G	0.000194872
rs12117960	C	-2.46656e-05
rs1883644	G	7.99657e-06
rs2076503	A	0.00023561
rs2884821	A	8.48927e-05
rs10927972	G	0.000148722
rs12024045	A	0.000259403
rs10803442	T	9.32484e-05
rs7543394	G	8.92375e-05
rs10927973	T	5.26789e-06
rs12028225	A	-1.55907e-05
rs12123608	A	-2.36547e-05
rs16853319	C	-0.000202533
rs10927976	G	2.64641e-05
rs2359899	A	6.2987e-05
rs725397	C	0.000140365
rs2359900	C	8.39644e-05
rs4661462	A	8.20698e-05
rs7539510	T	0.000175857
rs10489148	G	9.32325e-05
rs10927981	T	-0.000104696
rs6678410	T	9.18267e-05
rs12125722	C	-9.19534e-05
rs12034667	A	-3.81548e-05
rs12738601	G	-2.35457e-05
rs12127946	G	-8.58545e-05
rs6691183	C	-4.60114e-05
rs6693784	C	-4.50333e-05
rs12081727	T	0.000101218
rs10927982	G	-3.46106e-05
rs12743327	T	-3.52351e-05
rs11585369	A	0.000102969
rs10927987	C	-2.19876e-05
rs10803448	A	8.91778e-05
rs17351165	G	2.2348e-05
rs12566758	T	-2.06559e-05
rs17353372	C	9.02903e-06
rs10927994	G	7.06817e-05
rs10927995	T	5.73905e-05
rs16853407	C	5.39639e-05
rs6691889	G	5.73969e-05
rs4661465	G	7.87277e-05
rs12040786	A	6.30424e-05
rs973857	G	8.67921e-05
rs2206587	G	-6.7958e-05
rs970898	T	-3.51306e-05
rs7527265	G	0.000119275
rs2359908	T	-1.21482e-05
rs2359910	A	-0.000105882
rs2359911	C	-2.13121e-05
rs2294811	C	0.00012199
rs1079989	A	0.000176143
rs1079988	T	0.000177257
rs4662089	A	0.00017694
rs6657363	C	0.000160414
rs6662320	A	0.000167936
rs761162	T	0.000169639
rs10754907	T	0.000158876
rs17351284	C	0.000107365
rs4661467	C	-0.000110172
rs12748863	C	-0.000337373
rs4662093	T	-8.17202e-05
rs4662094	C	-0.000331894
rs2092434	T	-0.000319108
rs4662098	G	-0.000311418
rs10737918	A	0.000126366
rs727668	C	-0.000332257
rs715339	T	0.000641592
rs742545	G	0.000181107
rs12740636	A	0.00064109
rs12746681	A	0.000629545
rs17351318	T	7.59126e-05
rs12037685	G	0.000234472
rs3817959	G	0.000337695
rs3817958	T	0.000634443
rs12726425	C	0.000653408
rs16853565	T	0.000652106
rs12139399	A	0.000309318
rs11589207	C	2.04193e-05
rs4661471	C	1.68709e-05
rs11590050	C	-9.93918e-06
rs11590117	C	3.83031e-06
rs10928009	T	-9.56611e-06
rs13374167	A	-1.59455e-05
rs10928013	T	1.98036e-05
rs6664213	T	9.08941e-06
rs7519796	A	-6.6854e-05
rs10928016	G	0.000130513
rs16853600	T	4.49165e-05
rs916430	G	0.000283726
rs4662110	C	-4.39321e-06
rs2359942	T	0.000262218
rs744007	C	0.000269394
rs10429936	T	0.000272879
rs717538	C	0.000319846
rs2187942	T	0.000314079
rs7546559	A	0.000313521
rs2227241	C	0.000314018
rs2213847	G	0.000309197
rs4661474	G	0.000299217
rs1934656	C	-1.80824e-05
rs12738487	A	-0.000200704
rs12758112	G	-0.000202436
rs11586283	T	0.000281665
rs10928041	T	4.75993e-05
rs10928043	T	-9.54597e-05
rs10429930	T	0.000526794
rs2884843	T	1.86988e-05
rs6692603	T	0.000474431
rs10489144	G	0.000493211
rs6692372	A	0.000512199
rs12092197	G	-6.38454e-05
rs1339372	C	0.00052627
rs12568548	G	2.99051e-05
rs2359953	G	0.000555149
rs4145433	G	0.000523333
rs4145435	G	0.000536926
rs12028521	A	0.00051056
rs12736835	A	5.57475e-05
rs515603	C	-7.67384e-05
rs16853788	A	-6.79264e-05
rs647287	A	-7.4741e-05
rs659483	A	-0.000379588
rs677769	T	-7.97999e-05
rs487185	G	-8.06887e-05
rs12040954	G	3.27842e-05
rs12723920	A	-2.95869e-06
rs12742276	C	0.00015658
rs4478803	C	-0.000972045
rs4565709	A	-3.88733e-05
rs1953828	G	-5.02086e-05
rs6662041	A	3.4108e-06
rs12403204	A	3.09518e-05
rs4631686	G	5.75146e-05
rs10928056	G	6.84556e-05
rs4662137	A	0.000111055
rs4662138	C	-3.26158e-05
rs4662139	A	3.9566e-05
rs6667451	G	-1.25464e-05
rs10803478	G	0.000114626
rs10928060	C	0.000125447
rs16853880	C	0.000232195
rs1538534	T	0.000196805
rs6668724	T	-0.000151467
rs12143153	C	9.70907e-05
rs1578131	A	-3.43114e-05
rs3737643	G	0.000282986
rs16853946	A	7.61651e-05
rs16853948	G	5.9987e-05
rs1416623	T	7.01105e-05
rs17395713	G	1.01386e-05
rs2149506	A	0.000261851
rs820622	G	0.000127933
rs820621	T	-0.000367438
rs11803759	C	-0.000388652
rs703797	G	-0.000319636
rs2789740	C	-0.00028754
rs2789742	C	-0.000296108
rs2789746	G	-0.00024778
rs2794612	T	-0.000179687
rs12121975	G	-7.47424e-06
rs7355173	C	6.83046e-06
rs4661486	G	-0.000844628
rs12407887	G	-0.000594807
rs10803271	C	-0.000426384
rs17396659	G	2.68877e-07
rs7519457	A	-0.00023219
rs1556083	A	2.85699e-05
rs11590846	C	-1.67608e-06
rs6689141	C	6.04495e-05
rs735832	T	4.10372e-05
rs820668	T	-4.78953e-05
rs4573512	A	-0.000115664
rs12119451	A	0.000189113
rs4128690	C	-0.000113831
rs12123898	G	0.000333135
rs7531416	G	-0.000161545
rs6678924	T	-0.000163205
rs6429659	T	-6.32465e-05
rs10754856	C	-6.59713e-05
rs2183102	A	-0.000156928
rs4661493	G	0.000275552
rs3889322	G	-0.000188983
rs1079221	A	-4.49692e-05
rs12085004	G	0.000409204
rs6659859	G	0.000433743
rs4450012	C	-5.47831e-05
rs6658316	T	-0.000156604
rs6659078	A	-1.523e-05
rs6668363	T	-6.50689e-05
rs6429661	A	4.94786e-05
rs10927438	A	-5.57016e-05
rs6682103	T	-3.9207e-06
rs6690681	G	-3.30733e-05
rs12122476	C	-4.7588e-05
rs2486769	T	3.4013e-05
rs9429255	C	-0.000601834
rs9429230	C	-0.000603198
rs2480057	A	0.00064297
rs9429233	A	0.000505843
rs10492984	A	-0.000640056
rs7555566	A	0.00043619
rs10927442	G	-0.000125804
rs12129734	A	-0.000211765
rs12142754	C	-0.00021984
rs12031064	G	-0.000451103
rs12136164	C	-0.000196839
rs12733612	A	-0.000225196
rs12086025	C	1.95956e-05
rs12035028	G	-0.000562281
rs10927446	A	8.7302e-05
rs10803284	A	-0.000352394
rs10803285	C	5.61106e-05
rs10733135	G	-0.00035676
rs10754859	T	-0.000374234
rs16850413	G	-0.000444057
rs6673698	T	9.39013e-05
rs12044865	G	-8.52122e-06
rs2105239	A	-4.93778e-05
rs7540545	T	-4.43013e-05
rs10927459	C	9.79138e-05
rs1890784	C	-0.000167025
rs10927460	A	-0.000137776
rs12025005	A	3.0102e-05
rs4385705	G	-5.73478e-05
rs4074527	G	9.17687e-06
rs17403250	G	-0.000128454
rs12031919	G	0.000459075
rs6666337	G	-0.000376148
rs7527439	G	-0.000168011
rs619719	G	-0.00016248
rs2103694	G	-0.000162808
rs34982023	G	-3.10643e-05
rs520064	C	1.87759e-05
rs4661292	G	-0.000155857
rs1543362	G	-0.000106625
rs1344418	G	-0.000173411
rs1737859	T	-0.000135186
rs10803289	G	-0.000146598
rs2473626	G	0.000151278
rs693191	C	-0.000276018
rs11578959	G	-2.91229e-06
rs7553790	T	2.25606e-05
rs7542378	C	-3.4263e-05
rs11579756	T	-3.04683e-05
rs16850640	A	-0.000543586
rs34645579	G	3.01459e-06
rs11589844	C	1.25684e-06
rs2038164	C	-5.18392e-06
rs7530236	T	-0.000423646
rs6429671	T	-0.0003915
rs4661295	C	-2.04007e-05
rs10803296	G	-0.000168623
rs12037545	C	4.06195e-05
rs1009735	T	5.52747e-05
rs2871581	G	6.8801e-06
rs4661513	T	8.33472e-06
rs10737900	G	1.29526e-05
rs10927504	G	-0.000137136
rs3737686	C	-1.37866e-05
rs6429673	A	-8.12373e-05
rs6689804	G	-5.17209e-05
rs10803303	C	0.000179812
rs4661300	T	5.25293e-05
rs12136961	G	3.53088e-05
rs6704445	G	5.85749e-05
rs1569635	C	5.77066e-05
rs1883576	T	0.000229732
rs10754867	G	-0.000309579
rs12045403	G	-0.000212137
rs4661517	G	0.000251406
rs11800608	C	0.00019757
rs2050125	C	0.000234599
rs10803311	T	-0.00016568
rs1997762	C	-0.000115466
rs12132834	C	-0.000133235
rs6429677	T	-0.000262389
rs6704226	A	-0.000240299
rs6661767	T	-0.0002353
rs6678566	T	-0.00020637
rs742467	T	-0.000213381
rs6673847	T	-0.000245367
rs4661303	C	0.000139394
rs804125	G	-0.000500402
rs1737360	G	-0.000414025
rs1630519	G	-0.000371002
rs6682312	A	-6.45204e-05
rs3930209	G	-0.000159402
rs12563293	C	-0.000228376
rs3916544	C	-0.000410299
rs6694657	C	-0.000272322
rs6658818	A	-0.000242249
rs10489354	C	-0.000236375
rs2311336	C	-0.000312701
rs3888127	A	-0.000262533
rs3795756	C	-0.000231127
rs10803320	C	0.00033507
rs2462190	A	-5.67354e-05
rs2807568	G	-0.000124626
rs41491744	T	-5.17066e-05
rs2807563	A	-0.00022212
rs10927578	C	0.00037504
rs7512460	C	0.000302845
rs12141413	T	0.000297514
rs12567946	A	0.000247383
rs12410007	A	-7.50138e-07
rs10803326	T	0.000120994
rs7546786	T	-2.09147e-05
rs7522410	A	-0.00045931
rs7514440	A	-0.000408747
rs10754875	G	-4.22494e-06
rs10927602	A	-0.000157651
rs2175773	A	-6.54427e-05
rs1567798	G	-8.05036e-05
rs4080918	C	-8.16085e-05
rs12754000	A	-0.000198333
rs12567150	A	-0.00021487
rs10927617	G	-0.000192599
rs1965402	G	-5.48939e-05
rs1316257	G	9.28057e-05
rs7529561	A	-0.000229561
rs16851112	G	-0.000385753
rs10754876	G	1.80052e-05
rs6682548	A	-0.000233268
rs12048071	A	-0.000226684
rs7541955	T	-0.000249182
rs2311975	T	-3.23067e-05
rs6429702	T	0.000134865
rs6429703	T	0.000127657
rs6663935	G	0.000170102
rs4661561	A	0.000134152
rs10803339	T	0.000137272
rs869712	G	-0.000167304
rs10927631	T	-0.000216097
rs17413451	G	6.83863e-05
rs2871890	G	-9.35932e-05
rs6684496	G	-1.04815e-05
rs6693853	C	-4.20309e-06
rs11803332	G	-0.000200598
rs12081961	C	4.45469e-05
rs6679504	G	-2.37221e-06
rs10927634	G	9.82023e-05
rs2175771	A	0.000163064
rs2311859	A	0.000240776
rs4520412	C	0.000232934
rs938255	C	9.67212e-05
rs4661314	T	1.67074e-05
rs12138732	G	-0.000606667
rs761288	T	-7.79196e-05
rs9943244	A	0.000149363
rs16851241	C	-0.000541933
rs742662	C	-0.000558757
rs1000313	A	-0.000181726
rs1000314	A	-0.000224668
rs2175774	G	1.24831e-05
rs10927670	G	9.48525e-05
rs2221926	G	9.40669e-05
rs6695209	G	0.000322019
rs494983	G	-1.19987e-06
rs7515649	C	7.39434e-05
rs496567	A	-1.2344e-05
rs10803354	G	-1.33303e-05
rs1476356	A	0.000171954
rs1546906	A	0.000142165
rs4661579	G	0.000232777
rs10754883	T	8.65902e-05
rs761301	T	3.49829e-05
rs9659498	T	0.000369527
rs7543456	C	0.000266525
rs7555700	A	-9.46328e-05
rs1883761	G	-9.70111e-05
rs1883759	T	-8.29818e-05
rs1076726	G	-8.9285e-05
rs1006371	T	0.00026664
rs10927689	A	-0.000219049
rs10489453	A	0.000290194
rs10489452	T	0.000288902
rs16851354	T	0.000269021
rs7539166	T	0.000313567
rs17385885	G	0.000399989
rs16851358	C	-0.000188435
rs10927697	G	-0.000161636
rs17381857	G	0.000342949
rs4661594	T	-9.1901e-06
rs10737907	A	0.000137349
rs11589870	G	0.000120539
rs11588628	T	0.000114138
rs761296	T	0.000119413
rs11808042	A	0.00012191
rs10927709	T	7.33836e-05
rs742668	G	1.12926e-05
rs6692220	G	1.01258e-05
rs10927713	C	-0.000134591
rs1883756	T	-2.37649e-05
rs16851396	A	-0.000381025
rs4661326	C	6.5331e-06
rs17382617	G	0.000302464
rs12048075	A	-0.000231065
rs1316277	C	-2.38932e-05
rs7551863	A	0.000153985
rs3753315	G	-5.0441e-05
rs3753314	C	0.000143096
rs3820065	T	-4.58478e-05
rs3820064	G	-5.09693e-05
rs3820063	T	3.79237e-05
rs17405463	G	-2.19634e-06
rs12057512	A	-0.000119
rs12062396	G	-0.000123252
rs2312335	T	0.000155005
rs12118545	T	-8.50522e-05
rs12121147	G	-8.07914e-05
rs3753313	G	0.000114255
rs7681	G	7.50715e-05
rs4661327	A	0.00022584
rs16851448	C	0.00134902
rs10803368	T	4.4568e-05
rs10803369	C	0.000189088
rs6429732	T	0.000144736
rs6429734	C	0.000145285
rs12033237	G	0.000148215
rs11585810	G	-0.000127036
rs2489670	A	-8.99823e-05
rs1752005	A	-9.3976e-05
rs1752000	A	-0.000103348
rs2479073	G	-0.000112921
rs1104686	C	6.59673e-05
rs943558	C	8.14346e-05
rs10927751	G	-1.38095e-05
rs12144738	T	5.95469e-05
rs10927753	T	0.000121968
rs7526385	A	7.97959e-05
rs12404105	C	0.000144538
rs6703580	G	0.000141574
rs10927757	T	0.000140475
rs10927758	A	0.000139894
rs4661618	T	0.000141186
rs7553794	T	-0.000121176
rs493970	G	-0.00033825
rs12725686	C	0.000222631
rs572953	T	-0.000340951
rs10927765	T	0.000397101
rs10803378	G	-9.53351e-05
rs6693441	C	-0.000203135
rs17377023	G	-0.000216129
rs10489962	A	-0.000189062
rs3765357	C	0.000348626
rs10127456	G	0.00034616
rs2496331	A	0.000221399
rs7549759	T	0.000349865
rs763821	G	0.000394068
rs12126178	G	0.000134452
rs2479084	T	0.000355363
rs7545204	T	0.000334157
rs2473360	T	0.000340574
rs1751998	A	-0.000194812
rs4661330	A	9.22248e-05
rs17368978	A	0.000212361
rs2496342	T	4.35324e-05
rs17368999	C	0.000302546
rs736185	G	3.567e-05
rs1010294	A	6.16666e-05
rs6670516	C	0.000198002
rs6673066	C	7.22926e-05
rs6689019	T	0.000209649
rs2496330	T	7.22449e-05
rs2253371	A	0.000263384
rs742361	G	0.000272106
rs742362	A	0.000320787
rs12562864	G	0.000269496
rs12562216	A	0.000204285
rs6693417	A	-5.44398e-05
rs16851662	A	0.000151673
rs4661627	A	8.07173e-05
rs3737696	A	4.24328e-05
rs3737697	C	-3.71879e-05
rs7547591	A	-4.20728e-05
rs7556116	A	-2.44866e-05
rs11585808	C	-0.00010745
rs2861484	G	-0.000174802
rs6667862	C	-4.12909e-06
rs6429746	G	7.98413e-05
rs4646093	C	9.41146e-05
rs4233532	C	2.01282e-05
rs4646092	C	-0.000113334
rs4646091	T	-0.000116978
rs6685648	T	9.89839e-05
rs4233533	G	0.000100542
rs4646049	T	-2.94887e-06
rs4646047	T	2.61861e-05
rs4646045	A	1.75511e-05
rs4646044	A	2.54845e-05
rs1052576	T	2.11539e-05
rs4646018	T	2.19759e-05
rs2042370	G	-3.11586e-07
rs2042369	G	-8.58834e-05
rs4646011	T	2.21374e-05
rs1862710	G	-7.91302e-05
rs1820205	C	2.2578e-05
rs4645989	A	0.000103003
rs4263990	T	2.47895e-05
rs10927796	A	2.33279e-05
rs2042371	G	2.29488e-05
rs16851731	A	-8.36168e-05
rs11583306	C	-7.76172e-05
rs10927797	A	2.33484e-05
rs12124078	A	8.93027e-05
rs7515244	A	9.91569e-05
rs11579378	A	1.90124e-05
rs11584398	G	-8.59647e-05
rs7533125	T	-7.71423e-05
rs2236215	A	-0.000203086
rs2042367	C	-7.49227e-05
rs1467513	T	0.00010527
rs10927805	A	-8.62795e-05
rs11580170	C	-0.000201569
rs6429758	A	-8.24532e-05
rs6429759	C	-9.16427e-05
rs16851819	T	-0.000316107
rs1547032	G	-0.00033513
rs1547033	T	-0.000295993
rs6669417	G	-0.000309611
rs16851855	G	-0.000328457
rs3940061	C	-0.000341774
rs6697813	G	-0.000277953
rs3795763	C	-0.000346455
rs6696286	C	-0.000337416
rs6662685	A	-0.000275421
rs1980607	A	-0.000338086
rs941686	A	-0.00026838
rs932602	A	-0.000349433
rs3766163	T	-0.000361436
rs7556473	A	-0.00033242
rs12746773	C	-0.000311814
rs6692555	T	-0.000344566
rs12075016	T	-0.000258166
rs7546138	G	-0.000275188
rs12090337	C	-0.000270849
rs7516540	T	-0.000209893
rs12745403	C	-0.000221529
rs16851970	G	-0.000216799
rs12065705	C	-0.000430445
rs12725198	G	0.000139601
rs12725833	G	0.000125907
rs867321	C	0.000187532
rs938295	C	-3.0829e-05
rs12091731	C	-4.59869e-05
rs10737910	C	-0.000159191
rs11576404	G	-6.93615e-06
rs2013019	T	7.52642e-05
rs1806991	T	6.80825e-05
rs4661654	A	-0.000224877
rs16852022	T	3.57552e-05
rs2862162	G	4.23016e-05
rs6677321	A	4.24735e-05
rs4661661	T	9.57844e-05
rs4661663	G	1.12104e-06
rs4661667	C	3.94461e-05
rs10927863	C	3.94267e-05
rs12135073	A	-7.67957e-05
rs10737911	T	-0.000146159
rs10927866	C	-0.000131882
rs4661344	A	-0.000195009
rs6701290	G	-0.000171099
rs6695698	T	-0.000200817
rs7552077	A	-0.000141109
rs904910	A	9.84797e-05
rs16852052	G	-7.22327e-05
rs6665768	T	-0.000183567
rs16852063	T	0.000314827
rs2862747	T	-0.000212549
rs4661670	G	-1.94066e-07
rs598371	G	0.00011831
rs643420	T	0.000135848
rs12079958	G	0.000209489
rs6429787	T	0.000177992
rs9633365	C	9.60636e-05
rs12046015	G	0.000300701
rs12063905	C	0.000210358
rs848201	G	0.000208319
rs848203	A	0.000181246
rs4661345	A	-3.69627e-05
rs10927873	C	0.000327776
rs848206	T	0.000188189
rs848208	C	0.000209114
rs848209	T	0.000111996
rs848210	A	0.000128511
rs848211	C	0.000206457
rs848212	A	0.000134642
rs848214	A	0.000139941
rs848215	C	0.000227405
rs742617	T	-2.66384e-05
rs2268341	C	9.57006e-05
rs848188	A	0.000202023
rs848189	C	7.25259e-05
rs848190	G	0.000198024
rs848191	A	0.000199577
rs848194	G	0.00013037
rs848195	A	0.00013541
rs848197	C	0.000368076
rs848199	C	0.000128051
rs848200	C	0.00027352
rs41339145	T	4.87985e-05
rs10927875	C	-1.25647e-05
rs3979179	G	1.63655e-05
rs848312	C	-0.000193515
rs698894	G	0.000258792
rs7516754	T	-0.000192183
rs1763632	T	-0.000197954
rs17383551	A	-0.000104314
rs848306	A	-9.14373e-05
rs4661679	A	8.03082e-05
rs4661681	T	3.7029e-05
rs1739822	T	-6.29988e-05
rs1763622	T	-6.32397e-05
rs1739828	T	1.20525e-05
rs1763616	C	9.99207e-05
rs1763613	G	8.12736e-05
rs1739834	G	4.45179e-05
rs1763612	C	5.15171e-05
rs11578845	G	-0.00011184
rs1739836	C	0.000208136
rs1763605	T	-0.00011354
rs1763601	G	-0.000125273
rs1048334	T	-0.000122186
rs1048245	T	-0.000124437
rs1739839	G	0.000116873
rs945416	G	-0.000129271
rs872222	G	-0.000124477
rs1056207	G	3.83239e-05
rs945419	C	-0.000105243
rs3754329	C	8.37294e-05
rs1544131	C	0.000157536
rs3754323	T	8.89573e-05
rs3754322	A	-7.99315e-06
rs2009594	G	-0.000147342
rs945425	T	-0.000151494
rs1889785	G	-0.000127804
rs1972359	C	0.000101037
rs6683445	C	-0.000248716
rs6604909	A	0.000465295
rs945403	A	0.000477419
rs10927895	C	0.000108133
rs5252	C	7.64973e-05
rs6684802	T	-1.71483e-05
rs11260711	C	0.00011438
rs1803527	C	-1.18123e-05
rs3754334	G	0.000121039
rs16852471	C	0.000450159
rs1472408	C	0.000112564
rs4661709	T	0.000465821
rs6603883	A	0.000130097
rs4661711	C	0.000481642
rs904106	A	0.00048117
rs11588669	G	-0.000357152
rs4661715	C	0.000336839
rs4661717	G	0.00021903
rs4233539	T	0.000209957
rs924206	A	0.000213445
rs7538966	T	-2.11375e-06
rs4661718	C	-1.76134e-05
rs4233540	C	-3.19661e-05
rs6677710	T	-3.17767e-05
rs12057222	A	-3.2466e-05
rs7538216	T	-7.82066e-06
rs12058819	A	-0.000167191
rs4537547	A	-2.35545e-05
rs6656611	T	1.03906e-05
rs12740413	C	-0.000340751
rs6697459	T	-0.000184209
rs221030	A	0.000179965
rs221031	T	0.000181156
rs221032	C	0.000173815
rs221035	G	0.000256437
rs221037	G	0.000180187
rs221045	C	0.000255841
rs221048	T	0.000159242
rs221060	A	0.000165816
rs12751725	G	-0.000222949
rs12728772	C	-0.00040866
rs2863845	C	-0.00016881
rs964042	A	-0.00016512
rs6683278	T	-0.000152653
rs3738632	T	-4.57678e-05
rs6693451	A	-0.000157449
rs17369676	T	-0.000167605
rs7536390	A	-0.000149279
rs4661729	C	-0.000134425
rs1008529	G	-4.5316e-05
rs10489599	A	-0.000134581
rs6698317	G	-0.000168946
rs12084628	G	-0.000134063
rs718178	T	-2.26619e-05
rs2047369	T	-0.000134302
rs4661732	T	-0.000132286
rs4661733	C	-0.000127308
rs2983163	C	-5.32712e-05
rs11590217	A	-0.000152311
rs12120676	A	-0.000128754
rs11260718	T	-0.000129284
rs10489598	G	-0.000128426
rs2994142	T	-5.1379e-05
rs11260720	T	-0.000126117
rs1007150	C	-4.13339e-05
rs4291495	C	9.60515e-05
rs4661735	C	-0.000163774
rs12122897	A	-0.000129158
rs11260725	G	-4.63645e-05
rs2273311	C	9.77409e-05
rs4661736	T	-0.000139172
rs11260727	C	7.29392e-06
rs4661361	A	-5.93281e-05
rs650298	A	3.75413e-05
rs11260732	T	-8.66993e-05
rs12048532	T	3.01333e-05
rs12043435	G	2.17741e-05
rs11588920	G	-6.29205e-05
rs9629265	G	-3.13956e-05
rs6663056	A	-2.9748e-05
rs7544175	C	-2.68535e-05
rs612727	T	-4.989e-05
rs12131558	C	-2.22837e-05
rs12567262	T	4.38436e-07
rs3738605	G	8.05362e-06
rs16852669	C	-3.6185e-05
rs7522506	T	-2.69649e-05
rs4661745	C	-6.90147e-06
rs4661747	G	-2.29543e-05
rs4661748	G	-1.55766e-05
rs12064256	G	1.9674e-05
rs12071176	C	-6.75348e-05
rs821000	A	-2.06712e-05
rs279779	C	7.38174e-05
rs279782	G	9.4149e-05
rs279788	C	8.89154e-05
rs11543230	C	-2.70285e-05
rs279024	G	8.42256e-05
rs279025	T	-2.73979e-05
rs279028	C	6.96153e-05
rs149562	C	-7.70933e-05
rs157252	A	6.62817e-05
rs157133	C	-3.61221e-05
rs156847	G	-5.15232e-05
rs277447	C	6.86215e-05
rs156851	C	0.000147739
rs7537985	T	4.58142e-05
rs12059633	A	-0.000145472
rs9435656	C	-0.000252918
rs16830783	T	-0.000211131
rs7513616	A	-0.000244432
rs11203277	C	-0.00034659
rs761423	T	-0.000170222
rs2311528	G	6.30673e-05
rs3754511	G	-2.91135e-05
rs15786	G	0.000895843
rs3738815	C	3.79247e-05
rs4920608	C	-3.81648e-05
rs9435736	T	-3.75274e-05
rs6684770	G	6.44122e-05
rs2871776	T	6.75182e-05
rs3738814	A	8.87546e-05
rs926702	G	-0.000106091
rs2076600	G	7.3267e-05
rs9435671	T	5.10561e-05
rs2647168	C	0.000101043
rs11203280	G	1.29554e-05
rs9435739	G	-5.46458e-05
rs2871775	A	-7.29794e-05
rs2647164	T	0.000146876
rs2746475	G	-0.000303886
rs7550829	C	-5.86972e-06
rs10887990	T	-0.000119376
rs1022580	C	-0.00033693
rs4920653	T	7.53178e-05
rs12073028	T	-0.000133202
rs2647169	C	9.57402e-05
rs732679	C	-0.000134513
rs11203287	A	-0.000115926
rs7545499	C	-0.000116099
rs7545518	C	-0.000115841
rs2295059	G	-0.000110433
rs2647145	T	7.82586e-05
rs2235928	A	-1.31748e-05
rs2647209	T	6.13375e-06
rs3754507	C	1.79924e-05
rs2647208	T	2.00529e-05
rs12404121	C	-4.84046e-05
rs2746543	G	-8.32128e-05
rs2746542	C	-0.000262834
rs4920442	T	-0.000109607
rs2143811	A	-0.000117168
rs11203292	G	-0.000125967
rs2746535	G	1.82414e-05
rs12134582	T	-4.89219e-05
rs2746533	A	4.23314e-05
rs12133334	C	-5.35717e-05
rs10157828	T	-0.000118956
rs10157387	C	-0.00014196
rs2235927	G	9.24811e-06
rs2235926	T	7.96988e-06
rs2076599	G	-5.65777e-05
rs2076596	T	-5.81594e-05
rs11581590	G	-0.000627564
rs2076595	T	-5.48752e-05
rs2076594	C	-4.93053e-05
rs2016693	A	-7.95111e-05
rs3818042	G	-6.12157e-05
rs2295053	G	-6.69083e-05
rs11587313	T	-0.000919664
rs3818040	T	-7.11403e-05
rs3818038	G	-7.1207e-05
rs3818037	A	-7.2444e-05
rs3818034	T	-6.89768e-05
rs2057093	C	-7.62759e-05
rs2647185	G	-0.000339434
rs2014725	T	-0.000259384
rs2076610	G	-0.000272017
rs2076608	T	-0.000285101
rs2235918	A	-0.000274168
rs2076607	C	-0.000269198
rs2235910	G	-0.000273068
rs2746502	A	-0.000243834
rs1883912	A	-0.000122597
rs1022579	A	-9.56234e-05
rs877648	G	-0.000285787
rs2977265	G	4.82646e-06
rs3003456	C	-7.0571e-05
rs2935923	A	-6.94443e-05
rs2977244	C	-7.3628e-05
rs2935944	A	-7.32474e-05
rs2454178	G	-0.000125673
rs11203327	A	0.000125303
rs2977254	C	3.43656e-05
rs754171	C	-8.75771e-05
rs2454181	A	-8.86717e-05
rs2935941	A	7.28309e-06
rs3003470	G	6.33359e-06
rs3003471	T	4.60363e-06
rs873319	C	4.7923e-06
rs873321	T	-4.37578e-07
rs2977259	C	-3.88925e-06
rs2977283	A	-0.000120385
rs3003482	G	4.47749e-05
rs4268393	T	-2.4227e-05
rs3750297	G	6.31442e-06
rs12026071	T	-8.34541e-05
rs2977227	T	0.00013929
rs12562867	A	0.00026939
rs4920579	G	0.000146602
rs9803868	A	0.000163234
rs6673643	A	0.000129509
rs12025184	G	-0.000182386
rs12125585	C	-0.000333229
rs3750300	A	0.000169427
rs3829052	T	0.000202491
rs4363467	C	-0.000121944
rs3003426	G	2.75659e-05
rs2977268	T	0.000197807
rs6682638	G	0.000175928
rs2977269	A	0.000234168
rs2272627	T	-0.000224862
rs2272629	G	0.000165696
rs12037653	C	0.000115719
rs2977295	A	0.000106782
rs2293917	C	-4.99129e-05
rs11585357	C	-3.00389e-05
rs3003434	A	-4.27657e-05
rs11585118	C	-5.22963e-05
rs3750304	A	-0.000316656
rs2501776	C	0.000220527
rs7548900	C	-0.000226923
rs7542629	G	-0.000152643
rs6586516	T	-0.000107637
rs2477142	C	-0.000104733
rs2477141	C	-9.54185e-05
rs2477138	G	-0.000101562
rs2477137	G	0.000232437
rs2501787	T	-9.23006e-05
rs4625336	C	-6.24883e-05
rs877551	A	-0.000105151
rs11800688	C	-0.000162714
rs1886303	C	0.000113573
rs11579504	A	-0.00014744
rs2147333	C	4.61489e-05
rs10788664	C	-1.90413e-05
rs6692262	C	5.82065e-05
rs1748041	C	2.38984e-05
rs1957881	T	2.58085e-05
rs11203366	G	1.98917e-05
rs11203367	T	1.71869e-05
rs1635594	A	2.80085e-05
rs1748035	T	-1.09845e-05
rs1748033	T	-1.27677e-07
rs1635586	A	2.86916e-06
rs16825533	A	9.6908e-05
rs1635576	T	-6.77331e-05
rs11203368	C	4.63485e-05
rs1748023	A	-0.000153754
rs1748020	C	-0.000118752
rs6686575	C	1.02068e-05
rs2240335	C	0.000186526
rs12746451	C	0.000118171
rs12754590	A	0.000253901
rs1748015	G	-3.39108e-05
rs1613767	T	-5.55891e-06
rs1635561	C	-0.000326183
rs1204892	C	-0.000284562
rs1204891	G	-0.000282896
rs1204890	T	-0.000260109
rs12753129	C	-0.000279827
rs1204878	A	-0.000287879
rs1204876	T	-0.000289081
rs1204875	C	-0.000184961
rs942459	C	-0.000192733
rs1204869	C	-0.00029252
rs1204868	C	-0.00018423
rs6666424	T	-0.000282008
rs10788668	C	2.52145e-06
rs6696295	T	-0.000241285
rs2526842	C	-0.000303582
rs1544068	C	-0.000301131
rs12124893	C	0.000257226
rs2526839	A	-0.000306543
rs2800691	C	-0.000326187
rs6695214	T	-2.62216e-05
rs6678552	G	0.000257748
rs6695849	T	-2.61291e-05
rs12073549	C	-0.00033529
rs10458537	A	-2.59456e-05
rs6691485	C	-1.96226e-05
rs7538876	G	0.000258067
rs2526833	A	-2.37857e-06
rs7545115	G	0.000253299
rs2526830	A	1.1639e-05
rs2526828	G	0.000251651
rs2800697	C	7.33393e-06
rs7191	T	1.17359e-05
rs3193024	G	-0.000125821
rs2762890	A	-1.86551e-06
rs942458	T	1.20211e-05
rs942457	G	0.000244769
rs6586538	T	-1.5274e-05
rs6678862	G	-1.84631e-05
rs1535874	A	-1.83594e-05
rs2762891	T	-1.62421e-05
rs6688886	G	0.000217463
rs1408421	A	-1.97048e-05
rs1408420	G	0.000214914
rs2489611	T	-1.69225e-05
rs2800686	A	-1.46432e-05
rs2800687	A	-4.25544e-06
rs2526822	T	0.000220519
rs2428740	C	0.000295651
rs6659366	A	0.000189937
rs11203414	T	0.000336585
rs2247413	G	0.000416649
rs2247863	G	0.000362609
rs2248129	C	0.000371832
rs2244300	G	-7.48162e-05
rs2244432	T	0.000288238
rs2477735	T	-0.000163659
rs4920374	G	-0.000140405
rs2248697	A	-0.000143716
rs17427202	T	0.00022839
rs2256398	G	-0.000127556
rs2256500	G	-8.31419e-05
rs2256787	A	0.000222644
rs2257121	C	-0.000109079
rs12066034	C	0.000598635
rs4920380	G	-5.34303e-05
rs11580813	A	-9.27918e-05
rs883379	G	-4.6343e-05
rs12067869	G	-4.26153e-05
rs869526	G	-0.000131385
rs2134482	G	-0.000127781
rs1339801	A	0.00011631
rs2279815	G	0.000132147
rs2270978	C	8.44356e-05
rs2270976	A	9.4158e-05
rs12023877	A	4.66695e-05
rs12749985	A	5.26577e-05
rs6586569	T	6.09988e-05
rs2354291	A	5.60575e-05
rs11203443	G	-0.00020245
rs16830549	A	0.000207693
rs2185324	C	-0.000230436
rs1890747	T	-4.09654e-05
rs11584168	C	-4.62226e-05
rs6586573	T	-3.03532e-05
rs7520825	C	-0.000515844
rs4920630	C	0.000145281
rs11203452	G	0.00014897
rs1610410	T	0.000187992
rs16830722	G	0.000582378
rs1977251	G	0.000505073
rs1599970	G	3.22869e-05
rs1578215	G	4.738e-05
rs4920385	C	0.00017085
rs1847235	A	0.000182337
rs4920641	G	0.000156801
rs16830759	A	0.000164379
rs7552919	C	0.000160842
rs7553237	C	5.31646e-05
rs4920642	T	0.000105433
rs500035	G	7.89464e-05
rs16830775	G	0.00038174
rs480231	A	-0.000101502
rs508571	C	-0.000117389
rs505094	T	-0.000117559
rs1072517	A	0.000124339
rs473648	T	-4.71928e-05
rs694214	G	-0.000116139
rs2296035	C	-9.83743e-05
rs1890788	A	9.13253e-05
rs7545559	C	5.99705e-05
rs12097284	C	5.20568e-05
rs495347	C	0.000194364
rs491778	T	0.000187966
rs647325	A	0.000105595
rs807455	C	0.000115319
rs576091	T	0.000189487
rs615917	T	-6.6415e-05
rs587276	C	-0.00044241
rs11203223	T	-0.000517089
rs563835	T	-1.59592e-05
rs11203224	G	-0.00046885
rs7538231	G	-0.000489365
rs597865	C	-0.000354508
rs575598	A	-0.000336652
rs566599	A	-4.8352e-05
rs12037123	C	-0.000291481
rs2354848	T	-0.00030039
rs1578238	A	-0.00028995
rs679002	G	-5.97877e-05
rs510896	G	-7.53269e-05
rs620547	T	7.56415e-05
rs1339934	A	7.37532e-06
rs7524159	A	6.98143e-05
rs954627	C	7.16643e-05
rs12029767	A	0.000316597
rs11203232	G	-9.09839e-05
rs11203233	A	-0.000301572
rs2152390	T	2.04444e-05
rs12087706	C	9.83902e-05
rs7531345	C	-9.27566e-05
rs6686929	C	2.14567e-05
rs12083022	G	0.000101597
rs12033416	T	-9.61745e-05
rs7554885	G	-9.31083e-05
rs636840	G	0.000351303
rs619345	T	0.000102772
rs1572345	A	-0.000156957
rs1150903	C	0.000233672
rs661977	T	0.000195653
rs12408792	A	-0.000224528
rs4920402	G	-0.000324433
rs4920403	A	-0.000399958
rs2095842	A	-0.000407251
rs871644	G	-0.000401594
rs1192549	G	-5.45658e-05
rs1192630	C	-0.000292473
rs7414500	T	5.56588e-05
rs12731470	T	7.07242e-05
rs16861364	A	-7.10458e-05
rs6685120	A	0.000272596
rs7340046	T	-6.24608e-05
rs7533732	C	0.000277565
rs11588830	C	-0.000288523
rs1339932	G	-5.05161e-05
rs1769847	T	-7.8392e-05
rs16861403	C	-0.000368517
rs1192624	T	0.000355557
rs6686302	G	1.08214e-06
rs6586487	C	3.00606e-05
rs1192625	T	0.000388824
rs17472583	G	3.05248e-05
rs11203256	T	-7.64568e-05
rs1108624	G	-0.00031234
rs794237	A	0.000375148
rs7545072	A	1.23412e-05
rs11203258	G	-0.000192258
rs17432613	C	-8.80113e-05
rs16861446	C	-0.000291552
rs4532860	T	0.000363183
rs2355462	T	-0.000305032
rs6586490	C	-0.00023771
rs7553324	C	0.000366565
rs16861487	A	-3.90383e-05
rs870042	C	-0.000245734
rs1106431	A	-0.000329098
rs6703371	C	-0.000339326
rs10887985	A	-0.000278606
rs10887986	T	-0.000323462
rs6586493	C	-0.000292608
rs12034254	T	0.000337654
rs4920415	T	0.000334747
rs1551477	T	-0.000269562
rs4920419	C	-0.000283963
rs9286088	A	-0.000330876
rs4920421	C	-0.000281651
rs4920422	C	-0.000273009
rs9286085	A	-0.000345895
rs17433514	C	-0.000205227
rs10907300	C	-0.000227678
rs17486629	C	-0.000256014
rs12565367	A	-9.87119e-05
rs41413647	T	0.000279667
rs12724674	G	0.00040875
rs12133062	A	0.000221617
rs1342570	C	0.000223543
rs1342571	C	0.000281893
rs10443386	C	0.000261875
rs12047174	G	-0.000150116
rs4920297	C	-0.000191714
rs12756842	C	0.000161298
rs1858589	T	0.000246817
rs11261050	C	-0.000173328
rs12735521	C	0.000384017
rs12072266	C	0.000337943
rs987293	A	0.000161098
rs16861613	G	0.00017279
rs12036744	C	-2.58753e-05
rs3889925	G	-0.000175097
rs2005010	C	9.41182e-05
rs2005334	A	0.00011457
rs876032	T	0.000191567
rs11581496	G	0.0001891
rs1455913	G	-5.32761e-05
rs753305	T	8.68238e-06
rs10907331	A	-1.29665e-05
rs16861635	T	0.000265483
rs9730142	G	-0.000104179
rs11261094	G	3.09299e-05
rs9729211	A	0.000121103
rs9329469	T	8.88334e-05
rs9659598	C	0.000114113
rs12742611	G	0.000231302
rs10492994	T	0.000184759
rs4311853	G	-0.000177637
rs9660184	C	-9.63658e-05
rs9727014	C	1.90237e-05
rs9727948	T	2.06454e-05
rs10796459	G	-0.000200575
rs12126587	T	1.85857e-05
rs12564645	T	-0.000109921
rs9662795	A	0.000279432
rs9661646	C	0.000256771
rs9661678	C	0.000338752
rs9726406	C	0.000164831
rs1031570	T	0.000159114
rs755967	T	0.000120158
rs12087645	C	-5.64003e-06
rs12733863	A	4.105e-05
rs12749656	G	3.84165e-05
rs12567796	C	0.000162584
rs1539051	T	8.53874e-05
rs767654	T	0.000120106
rs12023073	T	-0.000246505
rs4920461	A	-0.000398394
rs12027569	G	0.000311811
rs12033929	C	0.000288079
rs2355999	G	0.000242442
rs10907296	C	0.000185906
rs12037086	A	-0.000175006
rs12041024	T	-0.000178671
rs12040189	A	-0.000182386
rs12041734	T	-0.000186946
rs11584495	G	0.000212654
rs11260963	A	0.000210837
rs4920309	A	-6.82326e-05
rs109490	A	0.000312352
rs223188	C	-0.000383676
rs371505	C	-0.000392353
rs402642	T	-0.000264731
rs419971	G	-0.000203996
rs223203	C	-0.000178853
rs16861776	C	-0.000113013
rs16861778	A	-8.12475e-05
rs11801569	T	-9.82737e-05
rs1832787	G	1.08227e-05
rs9651255	T	2.81649e-05
rs10907304	A	4.20722e-05
rs12134352	C	4.37752e-05
rs11260977	G	0.000102925
rs12127986	G	-6.61121e-05
rs761584	A	6.50603e-05
rs223226	C	2.41274e-05
rs223170	C	5.33596e-05
rs4920478	G	-9.56274e-05
rs12411228	C	0.000209502
rs552749	T	-0.000209892
rs7517220	G	-0.000305812
rs11260984	A	4.29719e-05
rs648097	G	5.35043e-05
rs542634	G	1.96009e-05
rs16861827	C	1.73202e-06
rs539132	G	0.000268988
rs614462	G	0.000244117
rs10489573	C	-0.000204024
rs525448	A	2.46188e-05
rs2003724	A	3.28283e-05
rs1763903	C	0.000275779
rs4920485	A	0.000226109
rs16861844	G	-0.000286561
rs12126233	G	-0.000232911
rs12079178	T	-0.000204878
rs7543948	A	-0.000110438
rs11260991	G	-0.00010013
rs882916	A	-9.14339e-05
rs7514110	T	-8.71984e-05
rs12035573	A	5.25003e-05
rs10157096	A	-7.85526e-05
rs12566510	A	-0.000106874
rs10492995	A	0.000108187
rs4920489	C	-0.000270204
rs1577608	C	-7.32901e-06
rs7538502	T	-0.000193267
rs12040552	C	-0.000328529
rs12041781	G	-0.000223374
rs4920492	G	-0.000170914
rs11810587	T	-0.000238687
rs1336130	T	-1.22512e-05
rs1336131	G	-0.00012962
rs1533622	G	-0.000178782
rs12138463	G	8.9893e-05
rs12048463	T	-0.000189492
rs7523920	T	-0.000117409
rs11261002	G	-0.000213083
rs12128025	C	-0.000195578
rs869080	A	7.45012e-05
rs4920496	C	-0.00018295
rs2222257	G	-0.000172311
rs17437569	T	8.96869e-05
rs1568340	C	-0.000339579
rs12136062	A	-0.000192172
rs16861969	G	0.000147905
rs3007722	T	3.37564e-05
rs12408368	C	-0.000177963
rs2946527	G	2.53421e-05
rs2946528	C	-8.35685e-05
rs2184708	C	-0.000145449
rs10907312	A	0.00043514
rs1414642	C	-3.2667e-05
rs12144656	C	-0.000237642
rs11261014	C	0.000266745
rs3007728	C	9.77491e-05
rs3007729	T	-6.33438e-05
rs3007730	G	0.000222664
rs2992736	A	-0.000199473
rs3007733	C	0.00018217
rs2992764	G	0.000169864
rs11261017	T	0.00012162
rs11261020	T	0.000128687
rs1360920	C	2.72207e-05
rs4920323	G	0.000123208
rs11261021	T	0.000261426
rs7528206	T	-0.000290647
rs2992757	T	0.000141638
rs7528572	A	-0.000303975
rs2992753	C	0.000149747
rs12061708	G	0.000478197
rs12403697	C	-0.000340945
rs4531264	T	6.74204e-05
rs12073324	A	0.000482562
rs12404727	G	-0.000284824
rs17351864	C	-0.000274522
rs909950	G	-4.06496e-05
rs909948	G	-3.79338e-05
rs11261025	A	-4.11769e-05
rs4920327	G	-6.81059e-05
rs12083039	A	-0.000135782
rs926526	T	-0.000131225
rs2883890	C	-0.000267806
rs2745302	G	0.00013679
rs2076778	C	0.00029439
rs3000058	C	0.000135244
rs2816030	T	0.000135111
rs12401403	A	6.18605e-05
rs9439671	A	0.000275734
rs2816040	T	0.000175518
rs2745320	G	0.000171248
rs2816046	A	0.000208701
rs2816050	A	0.000175348
rs12131648	T	0.000297642
rs2816061	G	0.000168254
rs2816062	G	0.000170387
rs4920515	C	0.000334912
rs4920335	C	2.70597e-05
rs2816064	G	-8.1619e-06
rs2816065	C	-1.18667e-05
rs7543000	G	9.6568e-05
rs6703076	C	4.49931e-06
rs16862094	C	-0.000161498
rs4920522	C	4.239e-05
rs6664982	G	-8.52341e-05
rs16862102	G	-4.72341e-05
rs2255640	G	0.000136808
rs2298893	C	-0.000178737
rs1339062	T	-8.41363e-05
rs6695765	T	-6.42345e-05
rs2236835	G	-0.000417737
rs2236830	A	0.000892796
rs618941	G	0.000282962
rs553934	G	0.000262104
rs2076021	A	0.000364091
rs2076020	G	-0.000249213
rs2076019	A	-0.000364087
rs2236826	T	-0.000262035
rs585075	T	4.03207e-05
rs12563055	G	-0.000275703
rs2282704	C	-0.000239335
rs2743197	T	-0.00013281
rs2236817	C	0.000146693
rs2236816	G	0.000170209
rs2236815	A	-0.000198051
rs551027	C	0.000144206
rs485874	A	6.95669e-05
rs12121503	C	0.000171346
rs626600	G	-0.000102279
rs1160680	A	-0.0001073
rs12405928	T	0.000127048
rs12049433	G	8.7384e-05
rs851121	C	-2.14122e-05
rs510843	T	-1.39487e-05
rs12123797	G	0.000224668
rs12732543	A	0.000251091
rs7414734	G	-0.000156894
rs7416370	C	-0.000155419
rs4920530	A	3.60236e-05
rs4920531	A	0.000158383
rs2841078	T	0.000302866
rs16862248	C	0.000274093
rs4920532	G	0.000399162
rs6603908	T	0.00035396
rs2789337	G	4.82002e-05
rs16862254	C	0.000241729
rs2789334	A	-9.1344e-05
rs11261065	A	0.000228208
rs4920345	A	-9.19153e-05
rs4920537	C	-8.99239e-05
rs17492231	A	-0.00016089
rs4920538	C	0.000594546
rs11261070	T	2.72704e-05
rs12566799	G	5.87294e-05
rs7512463	G	0.000271834
rs12028479	T	0.000182934
rs6684577	C	0.000263291
rs6691420	C	0.000257524
rs12565195	T	0.00024303
rs6685177	G	0.000121734
rs11261084	A	0.00024814
rs4920549	C	0.000250349
rs4920550	G	-0.000175764
rs4920552	C	1.26777e-05
rs6662276	C	0.000434698
rs3935570	G	0.00014315
rs7534618	T	0.000162325
rs4920564	G	-1.89413e-05
rs9117	A	0.000179969
rs17492518	C	-0.000392698
rs16862344	A	-2.19749e-05
rs1009971	A	-5.52887e-05
rs7554974	T	1.17055e-05
rs9426794	T	-0.000348821
rs992661	T	-0.000287511
rs2024727	C	0.000189949
rs4912006	G	0.000182061
rs4912111	G	0.000160945
rs942847	G	-6.79111e-05
rs6697292	T	-0.000203486
rs17384449	G	-7.69752e-05
rs1925704	G	-2.74912e-05
rs6659084	T	-0.000222068
rs6699706	A	-0.000227927
rs2147949	A	-0.000169503
rs1078895	T	-0.000192762
rs7523455	A	-0.000188755
rs16862452	T	-0.000212549
rs7529889	T	-3.19826e-05
rs9426629	T	-3.63383e-05
rs7531434	C	-3.87643e-05
rs2313062	C	-0.000198497
rs6691481	A	-0.000197896
rs6687825	A	-0.00023231
rs912845	A	-0.000226978
rs16862478	G	4.08242e-05
rs6683868	G	-7.19103e-05
rs1886024	G	0.000102945
rs2146866	A	-8.45551e-05
rs16862514	G	0.000204768
rs12164540	T	-0.000120312
rs11802186	C	0.000358961
rs1043905	A	-8.25572e-05
rs2313508	C	-0.00020654
rs732725	A	-0.00011405
rs1043899	C	-0.000138139
rs2236377	G	-8.55789e-05
rs4912046	T	-0.000139169
rs6426677	A	-7.93751e-05
rs17390041	G	-0.000209148
rs4912048	G	-8.2914e-05
rs10916957	G	7.26051e-05
rs9661719	A	-7.28051e-05
rs2274004	A	-0.00026962
rs2274003	A	-8.64455e-05
rs6693149	C	0.000126163
rs6696220	T	0.000103936
rs6681943	G	-0.000216812
rs16862558	C	3.84615e-05
rs12563386	T	-0.000122432
rs7547104	C	-0.000100273
rs6426714	A	-9.43167e-05
rs2274001	C	-7.38219e-05
rs4912050	T	-0.000416305
rs942182	G	0.000100554
rs3748759	T	-0.000157164
rs1999967	C	-7.78313e-05
rs3748757	T	-7.22968e-05
rs6663221	C	-0.000189428
rs16862578	T	0.000106368
rs952790	G	-0.000264525
rs870482	G	8.13379e-05
rs1009806	T	-0.000125391
rs6694521	G	-8.59527e-05
rs2066002	G	-0.000127611
rs7519084	C	-9.53063e-05
rs3762396	A	-9.65931e-05
rs4912051	A	-0.000430563
rs11588032	G	-0.000206216
rs10799734	C	-0.000194539
rs841374	T	-0.000102007
rs12122656	A	-0.000254164
rs12062540	A	-0.000188261
rs12758524	T	6.34969e-05
rs10158374	T	-0.00021619
rs10158092	C	-0.000142061
rs12130051	C	-0.000238953
rs12405382	C	-0.000178371
rs710870	G	-0.000172177
rs2073105	T	-0.000163061
rs10917240	A	-0.000231789
rs16862632	T	-0.000326172
rs710882	G	-0.000233372
rs709681	T	-0.000232976
rs709682	C	-0.00024364
rs2273046	T	-0.000311144
rs710865	A	-0.000372787
rs12139436	C	-0.000348473
rs6694099	C	0.000196757
rs1063986	T	0.000213795
rs7551095	G	0.000209715
rs4912058	G	-0.000138959
rs947534	G	0.000211967
rs2179660	T	-0.000179134
rs2223702	G	0.000216176
rs7527253	T	-0.000125184
rs4912064	T	-0.000218139
rs1738026	T	-0.00015513
rs1738023	T	2.60753e-05
rs9729157	C	1.60508e-05
rs12133034	A	-0.000254064
rs1621294	C	-6.95755e-05
rs12132200	C	0.000340562
rs3828102	T	-0.000178759
rs7525784	C	0.00034094
rs2227295	A	-0.000109055
rs12140547	G	-0.00027413
rs12146076	A	0.000139326
rs4912069	G	0.000257787
rs12118471	C	0.000287937
rs214298	C	0.000199244
rs214297	C	0.000193555
rs214322	A	5.71112e-05
rs2027508	T	0.000237383
rs2268812	A	0.000188862
rs2268809	C	0.000181925
rs214325	A	-0.000199665
rs4912072	G	0.000235883
rs214327	C	0.000196249
rs16862684	G	-0.000475857
rs11805045	C	4.89431e-05
rs214331	T	5.3787e-05
rs736713	C	-4.42875e-05
rs10917429	G	-3.74805e-05
rs6690981	C	-6.99309e-05
rs937608	A	8.11663e-05
rs10753558	G	7.55169e-05
rs10753559	A	7.49218e-05
rs3790766	T	9.93734e-05
rs10917432	T	-2.32425e-05
rs884075	T	-4.08707e-05
rs17394154	A	-1.73876e-05
rs6663076	A	8.5224e-05
rs10917434	G	7.31018e-05
rs12088915	T	7.63778e-05
rs10917438	G	9.51034e-05
rs1472566	T	0.000208201
rs884630	A	0.00016479
rs7667	G	0.000101783
rs7529705	G	7.90315e-05
rs4912084	A	0.000195794
rs10917443	T	0.000144252
rs17394376	G	-1.08784e-05
rs1566532	C	8.33381e-05
rs1566531	G	8.07455e-05
rs881247	A	0.000126321
rs881248	T	0.000123047
rs6662273	G	7.7469e-05
rs17398869	C	2.30833e-05
rs4912088	C	7.8861e-06
rs3790759	C	1.22999e-05
rs3829833	G	1.18268e-05
rs4912090	T	0.000133979
rs12033437	C	5.89012e-05
rs6703297	T	-0.000329646
rs11583187	G	-0.000350596
rs1472565	T	-0.000102114
rs2088828	C	5.07063e-05
rs2088829	C	-9.98087e-05
rs11585820	A	-0.000320188
rs4912094	C	7.87385e-05
rs12137160	C	5.30721e-05
rs12137162	C	4.50075e-05
rs10799810	G	5.23476e-05
rs12045440	T	2.05487e-05
rs11587848	C	-0.000315648
rs4911997	G	-0.000118064
rs12042240	A	1.94418e-05
rs10458381	C	-5.70492e-06
rs10492997	C	-0.000107773
rs10917452	C	-7.9562e-05
rs12091047	C	-1.09058e-05
rs904965	G	9.38124e-05
rs10492998	C	7.85748e-05
rs1546263	G	5.65295e-05
rs4912096	T	9.19634e-05
rs10442635	A	5.69123e-05
rs1546264	G	3.91511e-05
rs10753562	G	0.000154405
rs11590840	T	9.64017e-05
rs10917454	T	-4.0678e-05
rs16862800	G	-0.000373392
rs7528035	C	0.000454305
rs1002365	T	-6.23912e-07
rs4912099	G	1.02646e-06
rs1500968	A	-0.000429635
rs6662017	A	-0.000188358
rs6669110	A	0.000164549
rs10917461	C	0.000141299
rs873095	G	0.0003536
rs2314146	A	-7.06525e-06
rs6683419	G	-8.33233e-06
rs11807599	C	0.000240177
rs11806434	G	0.000312818
rs12084204	C	-0.000215539
rs4394682	A	0.000335169
rs12087005	A	-0.000452499
rs4130336	A	-0.00046376
rs10799824	G	0.000416343
rs10917468	T	7.70339e-05
rs12088373	G	-0.000499152
rs10917469	A	0.000428173
rs4278387	C	-8.83276e-05
rs10917477	A	-0.000181072
rs12123337	T	0.000983045
rs4504911	T	-0.000365127
rs4508039	C	-0.000371962
rs4912122	A	-0.00035662
rs10917493	T	3.27594e-05
rs10753566	T	-0.000136968
rs10753569	A	-0.000155679
rs12566505	T	-1.54314e-05
rs1572823	T	-0.000282712
rs12132648	A	-0.000141364
rs12133620	T	0.000239964
rs17363660	A	6.86589e-05
rs2745217	C	9.92026e-05
rs860847	C	-7.91036e-05
rs2745222	G	-0.000240681
rs12073300	A	8.58403e-05
rs10489858	T	7.76695e-05
rs1320978	A	9.5585e-05
rs728611	A	-1.17957e-05
rs1770481	A	-3.7762e-05
rs2281237	G	3.75479e-05
rs880554	G	3.06974e-05
rs3748744	G	3.94566e-05
rs7523079	T	1.87483e-05
rs7523192	T	0.000165849
rs3762387	C	-0.000733131
rs1115163	A	-0.000217279
rs6693503	A	1.58593e-05
rs1977101	A	-8.31318e-05
rs10917509	T	1.35322e-05
rs1805054	C	-8.64829e-05
rs4912138	A	-3.07453e-05
rs6658108	G	-7.40834e-05
rs2872594	C	-1.26358e-05
rs3790756	C	-5.62422e-05
rs3790757	C	-0.000447404
rs6699866	A	-2.28893e-05
rs4912141	G	-1.16776e-05
rs9659997	C	-1.34117e-05
rs10917512	T	-9.43064e-05
rs1883565	C	-3.35208e-05
rs10799831	C	-2.93521e-05
rs9064	G	-7.17477e-05
rs4912144	T	-0.000116455
rs7533981	C	3.29236e-06
rs7527271	G	6.75828e-06
rs16822732	G	-0.000122374
rs3813987	A	0.00019011
rs10159394	A	3.24536e-05
rs2050121	G	2.80464e-05
rs11582254	T	-4.25893e-05
rs3748748	G	-9.97933e-05
rs3748749	T	3.0989e-05
rs1883567	T	7.659e-05
rs6704156	G	0.000325689
rs11589338	T	0.000231722
rs10917526	G	0.000185259
rs10917527	T	0.000173664
rs3850533	T	-7.60887e-05
rs6426825	T	4.29904e-05
rs12064049	A	5.6119e-05
rs1883571	A	1.71955e-05
rs1473689	C	8.36344e-05
rs2294634	T	0.000107407
rs12035374	G	8.38923e-05
rs16822850	G	-3.01255e-05
rs2281245	C	0.000112187
rs10917536	G	-7.07263e-06
rs10799838	T	3.4375e-05
rs4655215	T	2.80762e-05
rs1317209	G	3.18261e-05
rs3820330	C	0.000287047
rs3820329	G	-7.14776e-06
rs3806310	A	0.000112499
rs3806308	C	0.000116953
rs12405608	T	-0.000327581
rs17396847	G	0.000198914
rs12076332	A	0.000485478
rs4509550	T	0.000236471
rs10917552	T	0.00125107
rs2314762	T	6.66036e-05
rs12137940	C	-0.000223317
rs6426833	G	-6.47689e-05
rs10737482	T	-0.000122636
rs12136562	G	2.52687e-05
rs6690967	C	6.80107e-05
rs12097713	C	-0.000837794
rs12117495	A	-0.000295407
rs17397143	T	0.000331153
rs16823043	G	-0.000299785
rs12121573	T	0.00013448
rs7531128	G	-0.000334587
rs6686814	C	-0.000412363
rs16823060	T	0.000139924
rs16823061	G	-0.000428139
rs4654897	T	0.000312031
rs1416819	A	-0.00034671
rs4654903	A	-4.77924e-05
rs12124726	A	2.35538e-05
rs2315059	A	-0.00106332
rs4654910	C	-0.000293872
rs10799593	G	-0.000135485
rs1339717	G	0.000219048
rs2298110	A	-0.00102619
rs10916668	G	-0.000291403
rs16823095	G	-0.00102618
rs17401735	A	-0.000440117
rs10492999	A	-0.000291534
rs1111872	T	-0.000407077
rs1572783	T	0.000333624
rs10916670	G	-0.000250868
rs2066130	T	-0.000248709
rs7531863	C	-0.000465597
rs1108974	A	0.000253264
rs1093731	G	0.000516151
rs6668942	G	-0.000238607
rs1093732	G	0.000495633
rs1093733	T	0.000527593
rs1796918	C	0.000516409
rs12125584	T	-0.000544595
rs16823170	A	-0.000270518
rs16823174	T	-0.000151097
rs1774128	T	0.000527159
rs818963	G	-9.05677e-05
rs12408941	G	-0.000457959
rs10916679	C	0.000272018
rs4655010	C	-0.0001126
rs2795480	A	-8.76433e-06
rs12044628	G	-0.000293527
rs12023742	C	-0.000283327
rs13375942	T	-8.58082e-05
rs17411112	G	0.000223322
rs2872821	C	-0.000232003
rs6672057	T	-0.00015505
rs4655020	T	2.61092e-05
rs17402685	C	2.77377e-05
rs11677	G	-0.000370531
rs955587	C	-0.000386486
rs12568139	A	-0.000186918
rs12021819	A	0.000264545
rs4655079	A	-0.000545008
rs1578642	C	-0.000250822
rs1848112	G	-0.000376434
rs483625	C	0.000493649
rs617363	T	0.000261279
rs504583	T	0.000269713
rs16823377	G	-0.000406735
rs1891318	T	-0.000185863
rs606980	C	6.59257e-05
rs11573185	C	-7.47438e-05
rs10916703	G	0.000481072
rs2148911	G	-0.000393975
rs11573190	G	-8.44968e-05
rs11573191	G	0.000176246
rs668630	C	0.000631602
rs3806313	T	-0.000424233
rs656110	G	-0.000102577
rs3767225	T	-0.000187448
rs11573219	T	-0.000195812
rs4655148	A	-0.000195311
rs11573222	G	-0.00020291
rs3767229	T	0.000104075
rs11573227	T	0.000404339
rs3767230	C	0.000171616
rs521179	G	0.00063562
rs11573236	C	0.000156432
rs11573237	G	-0.000269294
rs11573253	G	0.000163208
rs660414	A	7.99918e-05
rs2020887	C	-0.000243229
rs11573272	A	-0.000193003
rs11573288	C	-0.000351619
rs11573291	G	-0.000287432
rs11573298	G	1.80663e-05
rs622450	G	0.000233022
rs765838	T	-0.000692952
rs1395468	A	-1.50819e-05
rs10916711	A	-4.90932e-05
rs16823482	A	0.000606474
rs6426616	T	-0.000168102
rs10753482	T	-0.00015484
rs7515752	A	-0.000123306
rs6667486	A	-0.000174269
rs7542968	C	-0.000144446
rs10916718	T	-0.000119434
rs12139100	G	-0.000105052
rs11588698	G	7.59803e-06
rs6426618	G	0.000307874
rs6668468	G	-0.000108593
rs7523307	G	0.000318695
rs17354867	T	0.000314807
rs3820320	A	-9.0509e-05
rs10916721	C	2.7768e-05
rs10799615	A	-3.49363e-05
rs2213801	A	7.86758e-06
rs12135822	A	-7.78879e-05
rs7514659	T	-0.000319188
rs2213802	G	0.000109368
rs10916732	G	3.04295e-05
rs4655166	A	-0.000190581
rs1010573	T	-3.52386e-05
rs2157508	T	9.08836e-06
rs6426624	A	9.87654e-06
rs17354951	G	-0.000171507
rs2157510	A	6.86684e-06
rs10489157	A	6.14411e-05
rs6674531	A	4.85128e-05
rs11578017	G	2.10885e-05
rs736665	T	8.55412e-06
rs743982	G	-1.42709e-05
rs1894662	G	-0.000102485
rs966366	T	-5.33806e-05
rs3888820	A	-8.39973e-05
rs743986	A	-9.38641e-05
rs10753491	G	-8.64091e-05
rs763203	T	-7.01945e-05
rs4654842	T	-6.1e-05
rs4654845	C	-5.42577e-05
rs6426628	A	-4.56855e-05
rs2142629	C	7.80219e-05
rs12139607	C	-0.000116939
rs12738826	T	-0.000154828
rs12044035	C	6.68251e-05
rs2223225	C	-0.000196457
rs7532445	C	-0.000143295
rs12080654	T	-0.0001162
rs10916754	C	8.32472e-05
rs10799626	C	-0.000100193
rs10916755	A	-8.15565e-05
rs10753495	G	-0.00019776
rs4654849	G	1.17691e-05
rs10916756	C	1.02275e-05
rs4655191	G	-0.000194788
rs12086296	A	-0.000140003
rs6676380	G	-0.000123481
rs11809335	A	-0.000133367
rs12749098	G	-6.22609e-05
rs12095205	G	-0.000132924
rs10916762	G	-0.000219459
rs10916764	G	-0.000176566
rs17353088	C	3.14412e-05
rs4655195	A	-0.000153297
rs4590651	G	-0.000120076
rs2072752	A	-0.000144689
rs1883165	C	-0.000129273
rs10916769	A	-0.000156077
rs742056	A	-0.00016252
rs4655198	G	-0.000228631
rs4654855	C	-0.000139325
rs11582960	G	-7.0636e-05
rs170724	G	-7.35317e-05
rs230186	T	-7.57574e-05
rs230182	A	-0.000322209
rs230179	A	-0.000283302
rs12034781	A	9.03146e-05
rs10916774	T	0.00010304
rs230177	G	6.2595e-05
rs230175	A	9.21448e-05
rs2296451	A	8.08708e-05
rs230172	C	0.000179452
rs6696105	T	-3.15699e-05
rs11809282	G	5.88532e-05
rs1886740	T	7.44585e-05
rs12141992	C	6.30829e-05
rs6426634	A	0.000253041
rs10916777	C	7.85535e-05
rs10916779	C	0.000136863
rs12024068	C	-8.51947e-05
rs12049377	T	-3.08927e-05
rs12045307	T	-0.000106152
rs10916782	G	-3.79412e-05
rs879484	T	-1.95019e-05
rs10753498	T	9.54343e-05
rs10753501	C	-8.60899e-06
rs7547942	T	-1.88953e-05
rs7513147	A	-0.000164628
rs11588952	T	-0.000121808
rs721360	C	-0.000377801
rs7414922	T	-0.000109786
rs12729829	T	-0.000102
rs7541314	C	-0.000236245
rs12161216	A	-0.000254937
rs12023000	A	-0.000131261
rs390423	A	-0.000226179
rs618041	C	-2.34466e-05
rs6663450	T	-0.000177841
rs12741740	G	-0.000182795
rs12076947	A	-0.000241295
rs1044332	C	-0.000225967
rs597557	C	-0.000248712
rs534963	C	-0.000240171
rs661784	A	-0.000279821
rs10493000	T	-4.6311e-05
rs561411	C	-0.000338793
rs645548	C	0.00013113
rs645496	G	-0.000349186
rs12072199	T	-0.000142455
rs10916812	A	-0.000111984
rs10799637	T	-0.000112661
rs529553	T	-2.96408e-05
rs1253885	C	0.000419882
rs1253890	T	0.000432557
rs41415447	A	-0.000107448
rs1781466	T	0.00037266
rs10916814	C	0.000277468
rs6701759	G	0.000196773
rs11806424	T	-0.000145556
rs1890005	T	0.000196005
rs639400	C	-4.02587e-05
rs10916819	A	0.000192446
rs12145351	C	0.000281531
rs4655224	A	0.000194355
rs12407971	A	-0.000145439
rs10799646	C	0.000189686
rs640880	A	-0.000278275
rs652536	T	-0.000290733
rs485716	T	-0.000276263
rs485833	T	-0.000280471
rs678980	A	-0.000297034
rs650264	T	-0.00027689
rs6690069	G	0.000320826
rs818202	A	-0.000145293
rs10916824	T	-9.61386e-05
rs818197	A	-2.11572e-05
rs577042	C	-4.98959e-05
rs517483	C	-5.3526e-05
rs10799647	A	0.000110376
rs10916825	A	0.000117127
rs12036993	C	0.000112857
rs580032	G	9.79979e-05
rs11579252	A	0.000157874
rs527912	G	-0.000160272
rs41467355	C	5.48536e-05
rs1689924	A	-7.72787e-05
rs558946	A	-1.40701e-05
rs10916829	C	0.000179185
rs572529	C	-0.000158609
rs477155	G	3.09958e-05
rs3738130	T	9.11646e-05
rs12072318	T	9.68147e-05
rs12404655	A	0.000129198
rs12072405	T	9.24018e-05
rs1048977	C	5.75202e-05
rs10916832	C	0.000165272
rs10916833	A	0.000178297
rs1614627	A	0.000176127
rs6687370	T	0.000100139
rs10916837	A	-0.000110203
rs10799655	T	9.97722e-05
rs10916840	G	-0.000105034
rs35731336	G	-9.51922e-06
rs3102072	G	-3.24612e-05
rs2298298	A	2.50516e-06
rs3738133	T	4.65872e-05
rs3121680	G	-2.22952e-05
rs3102071	A	-2.35863e-05
rs3738136	G	-0.000114452
rs541775	C	-6.93125e-05
rs540038	C	-6.94215e-05
rs1043424	A	6.46506e-05
rs1043443	T	8.17471e-05
rs1573132	C	8.30754e-05
rs650616	G	-3.79908e-05
rs10916843	C	0.000168607
rs12410193	T	9.28741e-05
rs2070660	G	0.00014591
rs607254	G	-0.000113337
rs2070658	G	-1.97309e-05
rs3738140	G	0.0001537
rs4704	G	-2.96029e-06
rs10799657	C	0.000125501
rs640742	A	-0.000127958
rs623817	G	-0.000117225
rs10916846	T	-3.98311e-05
rs3753834	C	0.00022322
rs3753835	T	0.000127924
rs10799659	G	0.000138545
rs630484	G	-0.000117197
rs617367	T	4.39293e-05
rs2170336	G	0.000183498
rs610719	G	-0.000330654
rs17407280	C	-0.000342424
rs2076856	G	0.00010297
rs535696	C	-7.01036e-05
rs12756783	T	9.31929e-05
rs752555	G	-0.000102108
rs12042868	T	0.000370038
rs10916851	G	0.000379166
rs6668854	C	4.41332e-05
rs3738144	A	0.000190957
rs12403580	C	-4.35916e-05
rs10916852	G	0.000213942
rs951805	G	-2.60094e-05
rs710311	T	-4.70183e-05
rs1888759	G	1.44901e-05
rs12121807	A	-6.42597e-05
rs2274119	C	-0.00050058
rs12404954	A	-3.75566e-05
rs12724604	G	0.000365442
rs12729575	G	0.000368719
rs12036633	G	0.000596563
rs7552264	G	-0.000148191
rs10493001	T	-0.000360504
rs2274120	A	-0.000551731
rs1021077	T	-4.84483e-05
rs3856173	G	-7.28385e-05
rs7520481	T	5.73692e-05
rs10799665	A	-8.71185e-05
rs2320590	C	1.8745e-05
rs3767239	A	-0.000417359
rs3738149	C	-0.000253768
rs17449243	T	4.52268e-05
rs3767244	C	-0.000198084
rs2305463	C	-1.69673e-05
rs1463273	A	-0.000415087
rs4654880	C	4.56965e-05
rs6695218	A	0.000136457
rs3890762	G	-1.15742e-05
rs10737452	C	3.86059e-05
rs10916891	T	0.000146995
rs4654726	A	6.49492e-05
rs11805363	A	-0.000430871
rs4654727	C	4.6853e-05
rs6704421	T	-2.21167e-05
rs3767247	T	-4.29007e-05
rs12723255	C	5.2902e-05
rs4654887	C	-5.0451e-05
rs12726543	C	0.000351984
rs6667793	G	-0.000386516
rs11805006	C	-1.79515e-05
rs17450586	T	0.000148061
rs16824858	C	-0.000264393
rs3767248	A	-8.24332e-05
rs12137408	A	-1.75851e-05
rs6697555	C	-7.33783e-05
rs2271115	C	-8.31534e-05
rs6700718	C	-7.48661e-05
rs12021529	T	0.000144794
rs10916919	G	-6.45486e-05
rs2874367	A	2.10895e-05
rs1110240	C	-0.000404817
rs2174689	T	-0.000388911
rs6426659	G	-8.64738e-05
rs959170	T	-0.000397996
rs6668370	C	-2.60946e-05
rs6703227	T	-8.63607e-05
rs10493006	G	-6.44524e-05
rs10916927	T	-6.09854e-05
rs6658526	C	-6.52722e-05
rs1354792	T	-1.50006e-05
rs12567861	C	0.000157036
rs10916930	T	0.000156554
rs7521711	A	-2.66205e-05
rs4654899	C	-9.07063e-05
rs960564	G	-5.9231e-05
rs6663452	T	-8.48814e-05
rs7532667	T	-4.08301e-05
rs16825021	T	-0.000394478
rs12402486	G	-1.69431e-05
rs12754368	T	0.000347179
rs6685831	G	-4.66637e-05
rs1609558	T	-3.57407e-05
rs10916951	C	-2.83303e-05
rs3026918	C	-0.000488391
rs3026913	C	-0.000432131
rs3026912	C	-0.00048466
rs2076281	A	-0.000495527
rs11590928	C	-0.000453336
rs2038089	A	-0.000210242
rs2038090	A	-6.20789e-05
rs9287035	G	-0.000228369
rs9426748	C	-0.000239666
rs9426750	C	-3.6363e-05
rs2282715	C	-0.000383059
rs212522	C	-6.94765e-05
rs3026879	A	-0.000148441
rs212525	A	-0.000196719
rs212526	T	-0.000220342
rs212527	C	-5.57622e-05
rs212528	T	-4.77434e-05
rs2282714	G	-0.000354902
rs2282713	G	-0.00027079
rs212531	G	-4.89055e-05
rs4654916	G	5.16053e-05
rs212544	G	-8.32751e-05
rs213045	G	0.000102358
rs213046	A	-5.47011e-05
rs213051	T	9.49983e-05
rs213052	T	-3.97429e-05
rs12758257	G	3.13385e-05
rs3026841	C	0.000130447
rs3026840	C	0.00021092
rs12756690	T	7.0147e-05
rs12746281	C	2.43515e-05
rs3026838	C	8.66849e-05
rs3026837	T	0.000173306
rs3026836	G	0.000223782
rs213011	G	1.64674e-05
rs12116775	G	0.000497554
rs169884	C	2.65822e-05
rs213012	C	2.53968e-05
rs1111878	T	0.000157389
rs3026815	C	8.57012e-06
rs785195	C	-0.000180522
rs785197	A	2.1697e-05
rs785198	C	2.42798e-05
rs4463635	A	0.000242812
rs4614227	G	0.000261309
rs12563141	T	-0.000592493
rs12124123	A	0.000249067
rs17420195	C	-0.000162802
rs7537914	A	-4.02786e-05
rs7518950	C	0.000941623
rs2047654	T	0.000163025
rs12082914	G	-4.26102e-05
rs16825415	G	-0.00105471
rs10799701	A	3.17001e-05
rs1780324	A	3.055e-05
rs10799702	A	0.000112723
rs1697421	C	-3.13954e-05
rs6703976	C	-9.9208e-05
rs16825455	A	-0.000102256
rs869179	G	-7.24738e-05
rs1472563	C	9.53352e-05
rs7535497	T	-7.76052e-05
rs7523855	C	-8.89336e-05
rs12116444	T	7.55513e-06
rs12116570	T	-1.04551e-05
rs12119205	G	4.66946e-06
rs4654755	T	-4.62255e-05
rs7536545	C	-9.15808e-05
rs1256323	T	0.000228957
rs10493007	A	-0.000122839
rs1256348	C	-3.71898e-05
rs10465542	A	-0.000185777
rs2840331	G	-0.000124295
rs1780315	C	-6.30044e-05
rs10917006	C	-0.000283739
rs12565845	G	-0.000130259
rs1256341	T	0.000219374
rs12127343	A	-0.000104469
rs12141569	C	-0.000181515
rs6658127	G	-4.55529e-05
rs885814	C	-4.57552e-05
rs1256342	C	-0.000103272
rs885813	C	0.000122729
rs3753782	A	-0.000112167
rs950922	A	-7.47236e-05
rs3767152	G	-0.000259495
rs1780316	T	-0.000137685
rs1256335	G	2.74257e-05
rs12025623	C	7.29246e-05
rs3767150	G	-0.000231713
rs10917008	T	4.40231e-05
rs3738097	T	-0.000212273
rs1256331	C	0.00016542
rs3767145	A	-0.000228373
rs1256328	C	-0.000118975
rs1780320	G	0.000110668
rs2275370	A	0.000143705
rs2275369	A	-0.00029147
rs1697404	A	0.000413676
rs10917021	T	-0.000692952
rs12130950	G	-0.000139942
rs12083062	C	0.000486518
rs7550977	G	0.000632669
rs829418	A	-6.11115e-05
rs2275360	G	-0.000590857
rs2275358	C	-4.27752e-05
rs729648	G	-0.000317997
rs710946	A	8.09084e-05
rs829406	A	-0.000184386
rs7354914	G	-0.000579221
rs1531829	G	-0.000467097
rs829412	A	0.000170787
rs4654974	T	0.000513235
rs16825734	C	-0.00017558
rs10799705	G	0.000226408
rs16825746	G	-0.000161621
rs1557087	G	0.000116452
rs9426772	T	5.96604e-05
rs12045276	G	0.000113872
rs6679565	G	-0.000176215
rs12142081	G	0.000676088
rs829373	C	0.00011723
rs931252	T	-0.000339063
rs3738091	G	-0.000327492
rs829399	C	0.000109619
rs829400	T	0.000277786
rs3818942	A	-3.97606e-05
rs12128325	G	0.000392979
rs12404648	T	-0.000397001
rs17457434	G	2.97476e-05
rs2995001	C	-0.000167199
rs16825842	T	-0.000374697
rs829372	T	0.000314282
rs333173	T	0.000336115
rs333172	A	0.000117777
rs333171	T	0.000318895
rs333170	C	0.000316404
rs523504	T	-0.000123376
rs333188	T	-8.47547e-05
rs333185	T	-0.000175908
rs10799708	A	-0.000311521
rs900489	G	0.000291221
rs12030578	C	-0.000168593
rs6426724	A	-0.000109803
rs4654981	G	-0.000165628
rs7554400	T	-0.000164435
rs6702312	A	0.000320748
rs16825895	T	-0.000110032
rs16825896	C	-7.39094e-05
rs6664218	A	-0.000177549
rs10753517	G	-0.000116071
rs333174	G	-0.000175048
rs1384673	G	-8.05634e-05
rs7538354	C	-0.000103303
rs2315931	G	-0.000135764
rs333195	C	-0.000172542
rs333204	A	9.83646e-05
rs541552	T	8.01991e-05
rs17458515	T	9.57531e-05
rs7521867	T	-0.000167131
rs6667223	G	-7.50915e-05
rs12738689	G	0.00033231
rs9970501	T	-0.000192449
rs10917042	G	-0.000253453
rs884726	T	-0.000196851
rs10753520	G	-0.000112712
rs10917043	A	-0.000188361
rs10917047	C	-7.42465e-05
rs4654770	G	-7.28534e-06
rs3736360	C	-3.09262e-05
rs2270701	G	1.94159e-05
rs2229487	C	7.02214e-06
rs2291827	G	2.59435e-05
rs2270697	G	2.98973e-05
rs12043008	A	-0.000199659
rs7528408	T	-0.000557122
rs12737091	G	-0.000341548
rs34719083	C	-0.000303341
rs12750012	A	-0.000340482
rs11586789	C	-0.000699084
rs2254358	C	0.000113549
rs10799718	C	-4.85903e-06
rs11810496	A	0.000119539
rs878949	T	-0.000120652
rs2501257	A	-0.000136461
rs6680566	T	4.98234e-07
rs12081298	G	-0.000366909
rs10917067	G	0.000234838
rs7544500	C	0.000186106
rs16826074	C	-0.000389666
rs12025633	C	-0.000451138
rs10917070	G	0.000323419
rs7529220	T	0.000468362
rs4655001	C	0.000319283
rs12410694	G	-0.000316493
rs8179387	A	-0.000335775
rs10917079	C	-0.000319806
rs7520526	G	-0.000433613
rs12405048	G	-0.000191498
rs3117048	A	0.000455014
rs11586488	T	-0.000134468
rs3768574	T	-0.000612361
rs1063117	G	2.03617e-05
rs760923	G	1.40952e-05
rs760922	T	-0.000213623
rs2473277	G	7.34903e-05
rs2501279	C	5.39125e-05
rs12748456	G	-0.000111332
rs2501278	G	0.00016483
rs2501276	C	-3.78148e-05
rs2501275	C	1.82984e-05
rs16826243	G	0.000211825
rs16826309	A	-0.000163249
rs2473322	G	-0.000175634
rs17837965	A	-0.000500068
rs16826450	T	0.000214491
rs2056976	C	-0.00017696
rs2056975	A	-0.00015268
rs10917145	A	-0.00014061
rs11800014	C	-0.000104242
rs10917148	A	-0.000175591
rs7519109	G	-0.000176389
rs4076750	A	-0.000130428
rs2143103	G	-7.28661e-05
rs4654783	T	0.0001845
rs2235530	C	-0.000612637
rs1046310	G	0.000222895
rs4655023	A	-0.000263537
rs7552004	C	-0.000176269
rs3765351	C	0.000212001
rs3765350	A	-0.000315092
rs7526484	T	3.05132e-05
rs10917157	T	-0.000630057
rs7544210	G	0.000188647
rs11582542	T	-0.000140085
rs2865174	C	-0.000166143
rs7515106	T	-0.000279328
rs4655026	T	0.000204816
rs16826658	T	-4.0243e-05
rs2744721	T	-8.65593e-05
rs1569580	C	0.000199667
rs7521902	C	-0.000259799
rs2807357	A	0.000120595
rs4655030	C	0.000239771
rs1014986	G	0.000317917
rs17360053	T	8.09792e-05
rs742356	A	-0.000202535
rs2744705	T	0.000138546
rs2744708	A	0.000243427
rs2744714	G	9.52984e-05
rs2807377	C	0.000183073
rs11579887	G	-0.000488181
rs10799738	C	-0.000482708
rs10799739	C	-0.000408732
rs2744718	T	0.000218406
rs2870446	T	0.0002964
rs2744719	C	0.000341622
rs2744720	C	0.000301715
rs2807349	G	0.000161066
rs2473250	A	-0.000190908
rs2473253	C	-0.000128387
rs2744728	T	0.000229687
rs2807345	G	4.78398e-05
rs10917176	C	-0.000225772
rs1806422	G	-9.27604e-05
rs2807378	C	-2.20802e-06
rs2491210	G	-0.000143714
rs16826818	A	-0.000264927
rs2807326	G	-0.000258249
rs2807328	T	-0.000237729
rs12128603	C	-0.000189101
rs2744741	C	-0.000271728
rs2744744	T	-0.000199014
rs932371	C	-0.000279169
rs2744750	G	-0.000319874
rs2807338	T	-0.000167089
rs2807339	T	8.35455e-05
rs2143101	G	1.19323e-05
rs3856182	G	-0.000132092
rs12753092	T	-0.000202476
rs10799744	G	-0.000230184
rs6426743	G	-0.000229416
rs10799746	A	-0.000220702
rs10917200	G	-0.000226363
rs6426746	A	0.000273416
rs7538267	G	0.000277162
rs4654794	C	0.000260827
rs6690148	C	-0.000407518
rs10917209	A	-0.000421995
rs7525483	A	-0.000435345
rs4433361	C	0.000127804
rs12137132	C	0.000132682
rs6660965	C	-0.000487178
rs4655044	C	-7.65427e-05
rs1934477	T	-6.95229e-05
rs10917216	C	-6.95408e-05
rs10917219	C	0.000214842
rs1316342	A	-0.000568305
rs12742784	C	0.000366434
rs11810369	G	0.000259807
rs4655052	A	-0.000275326
rs4233286	T	-6.74655e-06
rs1320596	G	-0.000535589
rs12048775	G	-0.000507593
rs6682619	T	-1.54221e-05
rs6680239	A	-2.09375e-06
rs7524102	A	0.000478245
rs12568930	T	0.000515052
rs6696981	G	0.000593159
rs11576345	T	0.000275632
rs1320601	C	0.000242439
rs6426748	C	0.000576791
rs7550872	T	0.000571996
rs6690260	C	5.71615e-05
rs6704135	T	0.000102193
rs6426752	G	-2.94676e-05
rs6677957	G	-0.000396442
rs6667212	A	-0.000392625
rs4525015	A	0.000100828
rs17471975	G	5.79726e-05
rs7543680	G	0.000278446
rs4394609	T	0.000516065
rs4409621	G	0.000528564
rs10917225	T	-0.0002732
rs10799749	A	-0.000253237
rs6426754	C	3.67763e-05
rs7547689	T	3.0724e-05
rs12145722	C	3.05246e-05
rs1890775	C	-0.000156127
rs4655064	C	-0.000147086
rs12133700	C	0.000470463
rs10917234	A	-0.000169714
rs1934482	C	0.000252586
rs12408859	C	-0.000158574
rs10493014	G	0.000254729
rs10493015	A	-0.000107292
rs1344194	T	-0.000167257
rs4233289	A	-0.000162343
rs4369203	A	-0.000157698
rs16827211	G	-0.000167348
rs16827215	T	-4.51071e-05
rs1267001	A	-0.00029631
rs10917237	T	-0.000173159
rs1011380	G	-0.000246216
rs1769819	T	-9.21768e-05
rs1738392	C	-0.000239769
rs4655067	T	-0.000186244
rs4655068	C	-0.000166367
rs10799756	C	-0.000168529
rs209753	T	-8.84371e-05
rs10799757	G	-0.000162575
rs2053	G	-0.000172933
rs209729	A	-0.000218241
rs209727	C	-0.000120729
rs209724	C	-0.000125141
rs209722	G	-0.00012433
rs12754103	G	-6.95343e-05
rs12137696	C	-0.000107027
rs11584687	A	0.000170309
rs10917263	G	-6.72804e-05
rs11586741	C	0.000143419
rs209697	A	0.000255447
rs209705	A	0.0002593
rs10917268	C	3.20445e-05
rs158772	A	0.000137574
rs587585	T	0.000445088
rs680123	C	-3.69112e-05
rs12058824	G	0.000152934
rs2935542	A	9.84796e-05
rs292001	G	-4.6113e-05
rs12740591	C	-0.0002049
rs294185	A	0.000110776
rs294183	C	0.000107908
rs294179	T	1.3045e-05
rs294178	A	1.38432e-05
rs12734877	A	-6.10341e-05
rs17433222	G	0.000133307
rs12756603	A	-0.000422021
rs12722729	T	-0.000417539
rs631090	T	0.000523463
rs292010	C	0.000309361
rs292009	A	7.97449e-05
rs2031749	G	-0.000196342
rs12085531	C	-0.000200652
rs17486657	C	-3.44538e-05
rs294230	T	-7.58614e-05
rs294206	T	-8.53794e-05
rs6687402	G	0.000204173
rs10917280	A	0.000346778
rs2869513	A	0.000347383
rs6687487	G	1.06366e-06
rs16827484	A	-0.000152064
rs4233292	G	0.000150656
rs3122405	C	-0.000726381
rs7516175	A	-9.01634e-05
rs2817909	C	0.000224481
rs2817907	A	0.000233561
rs2817901	T	0.000211765
rs750012	C	-0.000212326
rs10799762	A	-0.000209376
rs11801544	A	0.00064783
rs10917300	T	0.000646302
rs1866792	G	0.000123363
rs1866790	T	0.000140499
rs2119320	C	0.000167567
rs2869511	C	-6.84656e-05
rs751022	C	0.000180674
rs751023	G	0.000186587
rs6662622	T	5.97757e-05
rs10917307	G	0.000178262
rs4654819	A	0.000219532
rs16827646	T	-6.5418e-05
rs16827672	G	-4.46562e-05
rs7413155	A	0.000191045
rs10799771	A	5.09674e-05
rs10799772	A	0.000509696
rs309499	A	-0.00040972
rs309498	T	-0.000413785
rs722993	G	5.13993e-05
rs614202	A	-0.000171955
rs309539	T	-0.000154174
rs620514	A	-0.000201041
rs7543064	T	-7.37616e-05
rs6426776	A	-0.000237065
rs925826	A	-0.000206389
rs4655138	G	3.99729e-05
rs637168	A	-0.000449872
rs6692586	A	-0.000455658
rs10429877	C	-0.000465782
rs4655141	C	-0.000457015
rs680357	G	-0.000462459
rs674136	T	-0.000501474
rs6650086	T	-0.000275694
rs12135629	A	-0.000272758
rs522802	G	-0.00049119
rs561136	C	-0.000262647
rs1413974	C	-0.00028696
rs4654834	T	-0.00030285
rs686663	A	-0.000516499
rs587168	A	-0.000502153
rs2294518	T	-0.000299296
rs649648	A	-0.000521412
rs559431	T	-0.000520102
rs763310	A	-0.000518329
rs11806664	G	-0.000522791
rs2869044	C	-0.000524284
rs6426783	G	0.000268081
rs4655145	A	-0.000188013
rs2235546	G	-0.000271414
rs605775	T	-0.000484589
rs580878	T	-0.000488908
rs592611	T	-0.000454069
rs17278869	T	0.000265083
rs683893	T	-0.000494463
rs10799790	C	-0.000469833
rs477717	G	-0.000466675
rs3765407	G	-0.000468578
rs477830	C	-0.000464592
rs1983965	T	-0.000480083
rs614612	T	-0.000457969
rs489644	A	-0.00048758
rs1208932	T	-0.00019229
rs765803	G	-0.000567797
rs1208930	C	-5.3506e-05
rs1208929	A	-0.000558534
rs16827981	G	0.00026599
rs2274687	T	-0.000273984
rs12408468	C	0.000447956
rs1571466	T	0.000201942
rs12038873	A	-0.000280324
rs9426803	T	5.55483e-05
rs10917351	G	-0.000280928
rs2867314	G	0.000246384
rs6691404	C	-0.00026084
rs12044504	G	-0.000249515
rs3845521	T	-0.000265849
rs11587694	T	0.000242562
rs2776822	C	0.000195442
rs2746553	T	0.000196244
rs6691108	G	0.000484925
rs533778	G	0.000220344
rs643492	T	3.79312e-05
rs2806555	T	-0.000183425
rs2806561	A	0.000218459
rs1757042	G	-0.000197512
rs2806563	T	0.00022259
rs2806566	A	-0.000185949
rs2776815	T	3.5508e-05
rs6704440	C	0.00057192
rs641032	A	3.85413e-05
rs1757044	T	0.000222831
rs623988	C	2.92064e-05
rs676643	G	-0.00028354
rs674386	G	-0.000126248
rs586589	A	-0.000283646
rs588387	A	-0.00012845
rs2746561	A	-0.000284562
rs2806570	T	-9.52001e-05
rs627304	T	0.000107412
rs10917360	G	0.000306385
rs16828047	G	0.000514154
rs6694445	C	-8.3102e-05
rs10917362	C	-6.29659e-05
rs10917363	T	0.000292292
rs12027190	T	-0.000332477
rs1740482	C	-7.93422e-05
rs2749152	A	-0.000103814
rs2749146	T	-0.000167212
rs9658850	G	-0.000184983
rs667311	A	-0.000340759
rs656868	G	-0.000280785
rs12043534	T	1.68243e-05
rs10753554	T	1.43552e-05
rs1535179	A	-6.94919e-05
rs618036	G	-0.000127589
rs1198494	C	-0.000298976
rs604742	T	-0.000184846
rs13523	C	-0.000312545
rs17437528	C	-0.000187241
rs601786	A	-0.00018858
rs644749	T	-0.000132467
rs646193	A	-0.000127575
rs12127143	C	8.09194e-05
rs2849025	T	5.72273e-05
rs588641	T	-0.000164516
rs680386	G	-0.000153871
rs665977	G	-0.000303965
rs638722	T	-0.000180471
rs9887921	C	-0.000109166
rs1740481	T	-0.000220311
rs10737472	C	-4.62354e-05
rs10917375	T	-2.42013e-05
rs686546	A	-2.26704e-05
rs2092933	C	-0.000204172
rs12126283	G	-7.78334e-05
rs4648892	C	-9.51401e-05
rs2486078	T	-0.00053476
rs7516962	G	-0.000102367
rs2275355	C	-0.000115649
rs1618841	A	-0.000294477
rs1767141	A	-0.000586517
rs6682786	A	-0.000624813
rs716243	T	-0.000557811
rs946268	T	-0.000354634
rs7515139	G	-0.000712178
rs7520038	G	-0.000643985
rs1198430	T	-0.000338383
rs1198431	T	-0.000336127
rs1198432	T	-0.000351771
rs1198433	A	-0.000130957
rs1207124	A	-0.000311566
rs1767148	A	-0.000479707
rs1077514	C	-0.000164045
rs17184553	C	0.000132149
rs12117542	A	0.000388673
rs2077066	C	-0.000189171
rs1555024	C	-0.000132836
rs7523811	T	-0.000218682
rs12132473	T	-0.000682664
rs7522616	A	-0.00022054
rs12562266	C	-0.000700447
rs2811963	A	-0.000182289
rs2075993	A	-3.27602e-05
rs2282720	A	-1.26082e-05
rs3218177	G	8.14637e-05
rs2075995	C	9.8907e-06
rs2038027	A	1.14409e-05
rs4649100	T	5.15789e-05
rs12405372	T	4.57071e-05
rs2811989	T	-0.000111183
rs2811987	C	-0.0001166
rs6677615	G	0.000271894
rs2811981	G	-0.000616278
rs2683063	A	-9.33097e-05
rs4649104	C	7.94324e-05
rs7540486	C	3.9464e-05
rs6684096	G	-0.000255457
rs7515510	A	-4.97973e-05
rs2902663	A	-0.00024562
rs7527366	A	0.000369686
rs6673098	A	-0.000241076
rs6679217	T	-0.000298648
rs1320320	G	-0.000237989
rs4316398	T	-4.48952e-05
rs2864705	C	-0.000291594
rs2864704	C	-8.6422e-05
rs550850	C	0.000178933
rs2076345	C	-0.000337645
rs2076346	T	-0.000135214
rs7514394	C	0.000307404
rs11591202	A	-0.000302055
rs2502984	T	0.00021003
rs4237	G	0.000346933
rs12031592	A	0.000302222
rs11714	C	0.000208363
rs2076343	A	-0.000324502
rs2256179	G	0.000286167
rs974698	C	0.000288687
rs1018396	G	0.000295206
rs719399	C	0.000163694
rs719400	T	0.000163779
rs2179395	T	0.000301838
rs2502979	C	0.000291124
rs6697805	C	-0.000290743
rs6424115	A	-0.000309173
rs4649115	A	-0.000296438
rs35385477	G	0.00027033
rs12744386	C	-0.00030709
rs10917430	C	-0.000240685
rs10917431	T	-0.000311671
rs34902309	A	-0.000302051
rs3123554	A	0.000292513
rs4649123	A	0.000299763
rs6680132	T	0.000296763
rs2501424	T	0.000281306
rs1105	T	0.000296612
rs2229579	G	-0.000285439
rs2502993	A	0.000318864
rs4649124	A	0.000297518
rs2501431	G	0.000299392
rs16828926	G	-0.000123166
rs2501391	G	5.89935e-05
rs4285653	C	-0.000131617
rs9424398	T	-0.000154749
rs7540557	T	-1.07179e-05
rs12404800	C	-6.69552e-05
rs16829059	C	-8.79203e-05
rs4456048	C	-6.36096e-05
rs6682222	G	-6.68559e-05
rs6699525	T	-5.81188e-05
rs10903076	C	-9.83869e-05
rs11805129	C	-9.061e-05
rs7542151	G	-6.77839e-05
rs12145360	A	-9.95978e-05
rs12719820	T	-0.000164533
rs12562826	A	-0.000146094
rs12562385	T	-0.000145108
rs4649175	G	-0.000141167
rs4313343	C	-0.000151078
rs4333801	T	-0.000153924
rs4320728	C	-9.49424e-05
rs4320729	C	-0.000158517
rs10903091	T	-0.00015423
rs10493020	C	-8.62011e-05
rs4276861	T	-0.000277993
rs4378147	T	-0.000194192
rs12568789	C	4.48924e-05
rs3795302	C	-1.36971e-05
rs12071691	C	8.24241e-05
rs11249201	T	0.000119304
rs11578307	G	-8.94417e-06
rs11577442	A	-3.36539e-05
rs16829204	C	5.017e-05
rs16829209	C	3.67183e-05
rs10903022	C	1.96114e-05
rs10794642	C	1.33317e-05
rs10751768	T	2.02834e-05
rs4292900	T	-4.00737e-05
rs16829225	C	9.52047e-05
rs7552086	A	-5.57753e-05
rs6698365	G	7.27047e-06
rs3893319	A	9.02836e-06
rs12751091	C	-0.000546935
rs6683433	T	0.000205037
rs7552167	A	-0.000163992
rs11249028	T	-0.000171857
rs16860738	T	-0.000484551
rs10903062	G	4.91086e-05
rs11249045	C	-8.36984e-05
rs11249047	A	7.11399e-05
rs12131684	C	-3.69364e-05
rs4648955	G	-3.65061e-05
rs12045815	A	7.83559e-05
rs11249057	G	0.00012235
rs12088212	G	0.000285179
rs11249058	G	-1.97703e-05
rs6670533	G	0.000203461
rs11249064	A	0.000246611
rs12070291	C	0.000886496
rs1572786	T	0.000306808
rs12563854	G	0.000147692
rs4648960	G	0.000159405
rs12405071	G	-0.000291453
rs2486669	A	-0.00051223
rs10903078	T	0.000240248
rs12568599	G	-0.000420069
rs12568609	G	-0.000434163
rs4648974	T	1.35986e-05
rs3887581	T	1.3778e-05
rs3887580	C	3.36109e-06
rs4648975	A	3.28806e-05
rs11591176	G	0.000201706
rs12030057	C	8.7844e-05
rs11249092	G	0.000226631
rs4648976	T	0.000105601
rs16829480	G	0.000260679
rs486575	A	6.52213e-05
rs6694170	G	0.000352731
rs7535482	A	0.000173739
rs34648406	T	0.000459194
rs3765428	G	0.000212266
rs1064842	A	0.000210504
rs1142057	T	0.000248517
rs3765431	T	0.000206432
rs4140519	C	0.000206637
rs12086212	C	0.000203435
rs11585803	G	0.0002126
rs2244762	T	0.000155399
rs507908	C	0.000145574
rs525500	G	0.000143331
rs519782	C	-6.985e-05
rs10489439	A	-2.49866e-05
rs520206	A	-6.01605e-05
rs2294520	T	-5.95067e-06
rs560219	C	-7.92813e-05
rs498939	G	-7.98092e-05
rs501748	A	0.000135379
rs497823	T	0.000137414
rs577168	G	0.000147344
rs1408559	C	-7.04225e-06
rs2078445	C	-5.60391e-05
rs1590446	T	-6.42146e-06
rs576096	A	-5.36313e-05
rs12027646	A	-5.44203e-05
rs12123880	A	-1.07938e-05
rs6696136	C	0.000420748
rs6687848	C	0.000495985
rs4592213	A	-7.47847e-05
rs10489441	C	0.00047604
rs6694932	C	0.000404568
rs760967	C	-7.51985e-05
rs1016209	G	0.000188361
rs760969	T	-5.74311e-05
rs12125143	C	2.02692e-06
rs6686862	G	0.000499187
rs6687289	G	0.000486368
rs2235550	A	3.29576e-06
rs10489442	C	-6.73018e-05
rs12129892	A	-4.17327e-06
rs10489443	G	5.8956e-06
rs6670829	A	0.00014374
rs10903086	G	0.000159682
rs10903087	G	0.000147734
rs2360785	G	0.00015044
rs3765888	G	-5.02573e-05
rs1008485	C	-7.98006e-05
rs7542174	G	-8.56561e-05
rs7534396	A	-7.81638e-05
rs11582625	G	0.000423037
rs2272934	T	-0.000104779
rs6702484	T	0.000367873
rs2272935	C	-8.85874e-05
rs195700	A	0.000213827
rs195704	T	0.000177497
rs195705	T	0.000177457
rs195712	C	0.000217724
rs1929304	T	0.000209829
rs195717	G	0.000113355
rs431454	A	0.000133963
rs11805096	G	-8.7429e-05
rs196402	A	0.000173099
rs196410	A	0.000173245
rs196411	A	0.000166907
rs196416	G	0.000172295
rs185511	G	0.000189755
rs196430	G	0.000187611
rs11801547	A	-0.00067384
rs11799673	G	-0.000673325
rs196432	G	0.000175859
rs196433	T	0.000137391
rs196434	A	0.000138935
rs6669881	A	-0.000717375
rs11231	C	2.78349e-06
rs10489444	C	-0.000568444
rs7540973	G	-0.000659644
rs196423	G	0.000179946
rs6424106	C	-0.000498956
rs6687818	T	-0.000503262
rs9328948	G	-0.000469855
rs9729036	A	-0.000168363
rs12353957	T	-9.71087e-05
rs10903095	G	-0.000157108
rs4425931	G	-0.000137027
rs4553122	T	2.53946e-05
rs9725784	A	0.000148451
rs4617346	A	8.44601e-05
rs6673039	G	9.36209e-05
rs6691770	C	0.00025344
rs12068506	A	0.000341983
rs4649014	A	-8.44623e-06
rs2885174	A	4.08327e-05
rs4233039	G	3.98387e-05
rs11249167	C	3.50359e-05
rs3122034	A	-1.86965e-05
rs3122037	A	-3.47502e-05
rs4601530	C	-0.000116141
rs16829963	C	-0.000186774
rs1002706	G	6.05944e-05
rs3120835	C	4.09677e-05
rs3131505	G	3.81345e-05
rs3120842	G	3.7205e-05
rs1538416	T	4.18441e-05
rs3131502	T	0.000126526
rs2185151	G	8.1428e-05
rs11249171	A	0.000159021
rs1890449	A	0.000170124
rs3122053	G	0.000162375
rs7548438	C	0.0001761
rs6604979	G	0.000187538
rs4562565	A	0.0001889
rs7528154	T	0.000158319
rs10903104	A	0.000148177
rs3890756	A	-0.000151262
rs7519508	G	0.000151504
rs10903106	G	0.000152639
rs6667299	T	0.000141433
rs7555134	C	-0.000126232
rs4648878	A	0.000115072
rs12439	A	-0.000147022
rs11249177	A	-0.000153889
rs7535819	T	0.000145273
rs7513516	C	5.8777e-05
rs3131513	G	9.88806e-05
rs4648881	G	0.00022069
rs6686594	T	0.000241519
rs3131521	T	-0.000182031
rs3131522	T	-0.00016632
rs3116863	T	-0.000295947
rs2223365	T	-0.000273599
rs6657823	A	-0.000205875
rs4649036	G	0.000203736
rs9438856	T	-0.00021316
rs9438859	T	-2.81623e-05
rs16830141	T	-0.000542792
rs742230	G	0.000187998
rs7517302	C	0.000167967
rs11249206	C	-4.87961e-05
rs4478762	G	-8.86735e-05
rs4648888	C	-6.79596e-05
rs11249209	G	0.000293355
rs4648890	G	-0.000237026
rs7536848	A	-0.000248064
rs10903118	T	-0.000238725
rs7529070	G	-0.000231473
rs11249215	G	-0.000237941
rs11249217	A	0.000303769
rs11581762	G	-4.18514e-05
rs12036815	C	-0.000194155
rs1609996	T	-0.000198598
rs6695069	T	0.000315824
rs10903122	A	-0.000184106
rs10794667	C	-0.000178991
rs6690896	G	9.18312e-06
rs11584631	G	0.000197346
rs311438	G	-0.00022932
rs9438878	A	-0.000228764
rs9438883	G	9.71225e-05
rs4649042	A	0.000269307
rs10903123	A	-0.000288106
rs407765	T	0.000111519
rs11249231	G	-0.000251988
rs311466	T	0.00012843
rs311469	A	0.000131823
rs311470	A	0.000127383
rs11249232	A	-0.000326867
rs12403486	T	-0.000306747
rs12058910	G	-8.27339e-05
rs755394	T	-0.000228611
rs12117144	C	-0.000292113
rs1007353	T	-0.000288872
rs10489161	G	-0.000252411
rs10794669	G	-0.000226105
rs16830307	C	9.74654e-05
rs13374888	G	5.38771e-05
rs10903128	A	-0.000143555
rs452044	G	-0.000143153
rs1702312	T	-7.00483e-05
rs380497	A	7.42245e-05
rs451171	C	-4.0119e-05
rs1739124	A	-1.20033e-05
rs380939	T	2.85781e-05
rs4649057	T	0.000256245
rs4649058	G	0.000264606
rs11248971	G	-3.35836e-05
rs10794641	T	1.46788e-05
rs11248972	G	0.000236325
rs11248973	A	0.000232532
rs369427	A	-0.000213746
rs11248974	C	7.48333e-05
rs10903023	G	0.000239416
rs11581790	C	0.000409294
rs1702311	A	-0.000225774
rs7520145	C	0.000107468
rs9438886	T	9.67084e-05
rs12031599	G	0.000164933
rs11582016	G	0.000222249
rs311454	G	-0.000112674
rs7525122	G	-5.74984e-05
rs448385	G	2.51327e-05
rs380149	G	3.35832e-05
rs365865	C	3.58685e-05
rs11585730	C	0.000296716
rs10903024	T	-4.81105e-05
rs4568778	C	-9.17404e-05
rs7548291	A	-8.7808e-05
rs16830335	T	-0.000959389
rs12033777	A	5.59786e-05
rs966102	G	8.30136e-05
rs443523	G	5.07063e-05
rs12040971	C	9.49802e-05
rs6702929	C	0.000292613
rs10493026	G	0.000416788
rs178135	G	4.66891e-05
rs311482	T	5.18708e-05
rs311481	G	4.85289e-05
rs12081177	G	-0.000922199
rs7533661	G	-0.000996399
rs11808307	A	-0.000755927
rs4649065	C	-1.91128e-05
rs2753311	C	0.000680711
rs2753313	A	0.000824162
rs6692950	G	-7.86478e-05
rs11248985	C	-6.88408e-05
rs2753319	G	1.31787e-05
rs803307	A	3.16064e-05
rs6673342	T	-3.1854e-05
rs11804893	A	-4.59199e-06
rs12735622	C	-1.54433e-05
rs2143163	T	0.000105659
rs4649067	T	0.000154008
rs926461	G	0.000135587
rs926462	A	0.000121238
rs9438893	A	0.000100547
rs1883463	G	9.41631e-05
rs7527379	G	-8.90833e-05
rs3091242	C	-0.000210596
rs1053438	T	0.000194097
rs9689	A	-0.000193033
rs631133	T	-0.000185557
rs4649084	A	-0.000196074
rs11249248	T	-0.000203547
rs926438	C	-0.000206202
rs932372	G	-0.00021173
rs11802413	C	-0.000231365
rs7541095	T	-0.000233403
rs10903129	A	-0.000225454
rs12096438	C	0.000237231
rs4075184	G	-0.000259153
rs3924486	T	-0.000317004
rs11563	G	-0.00023118
rs3924236	C	-0.0002369
rs2982300	T	-0.000147972
rs2982304	G	-8.53911e-05
rs2982305	A	-9.59972e-05
rs2982306	A	-0.000152244
rs3767910	T	-5.42835e-05
rs3767904	T	-3.32661e-05
rs3014717	G	-0.00014527
rs3014716	T	-4.65094e-05
rs3014715	G	-0.000117332
rs3014714	G	-0.000116407
rs2982309	T	-4.03919e-05
rs3014712	T	-4.38138e-05
rs2982311	C	-0.000110844
rs768199	C	-4.2044e-05
rs2982313	G	-6.24632e-05
rs7533178	C	-0.000452121
rs2786882	C	0.000379391
rs2786883	G	0.000379163
rs1267218	G	0.000383251
rs2744778	T	0.000444149
rs2786864	A	0.000444135
rs2786866	G	0.000320057
rs2786867	G	0.000331463
rs2744780	C	0.000380508
rs1890175	A	0.000441254
rs2744783	G	0.000447681
rs2786871	C	0.000465578
rs1971442	G	0.000498795
rs2744785	G	0.000465004
rs10902649	A	0.000405727
rs2982292	C	0.00029998
rs2744761	T	0.000274498
rs2786873	T	0.000276889
rs2065970	A	0.00028897
rs1890176	C	0.000519093
rs2744768	T	0.000589769
rs2786875	C	0.000567517
rs807268	C	0.000562941
rs2742942	G	0.000547343
rs807267	A	0.000343683
rs2281000	C	0.000140595
rs807260	A	9.91169e-05
rs807257	C	0.000192463
rs807270	A	0.000212764
rs807269	T	0.000385254
rs1415757	G	5.81548e-05
rs3820515	A	3.4999e-06
rs2072747	G	-2.15016e-05
rs1007108	G	8.03829e-05
rs12043011	C	0.000109261
rs807253	G	2.84507e-05
rs6694897	G	0.000296111
rs7549097	G	0.000267342
rs760598	C	-1.90027e-06
rs6676509	C	4.59969e-05
rs2294226	C	-0.000224199
rs2049919	G	7.37893e-05
rs6598924	A	6.51859e-05
rs7552868	G	8.0554e-05
rs10902694	A	8.59423e-05
rs6664610	C	6.83367e-05
rs2115804	C	8.46053e-05
rs15045	A	8.42185e-05
rs2887261	T	8.52036e-05
rs213633	G	-8.51634e-05
rs213632	A	-4.6635e-05
rs169932	G	-8.38e-05
rs213627	A	-6.99859e-05
rs213626	G	-8.41746e-05
rs2565032	G	0.000222062
rs2565033	C	-8.03884e-05
rs2745537	C	-8.85767e-05
rs213651	T	-7.53046e-05
rs1835308	C	0.000210965
rs213644	T	-8.87709e-05
rs213640	T	-5.34854e-05
rs183333	G	-8.27439e-05
rs213637	G	0.000233978
rs807067	C	0.000243913
rs11576981	G	-0.0002405
rs213624	G	0.000254335
rs213621	A	0.000271926
rs213620	G	0.000293655
rs11247824	C	0.000308841
rs159530	T	0.00030713
rs159528	C	0.000303745
rs807053	C	0.00030069
rs159526	T	0.00030973
rs159525	G	0.000303896
rs159523	C	0.000290014
rs2095426	C	0.000308189
rs1537682	T	0.000306905
rs159522	A	0.000307381
rs182455	A	0.000277965
rs807057	C	0.000269735
rs807056	C	0.00026794
rs807055	T	0.000277063
rs159532	A	0.000254245
rs1257163	C	0.000221367
rs298439	G	-0.000214529
rs298438	T	-0.000211803
rs6698927	G	0.000171324
rs298429	C	-0.000172441
rs10902707	A	0.000166597
rs2782820	C	-0.00021398
rs2992068	G	-0.000502383
rs2782810	T	-0.000464852
rs2992064	A	-0.000470428
rs298456	C	5.97238e-05
rs298458	C	7.7969e-05
rs2782814	G	2.19975e-05
rs11247834	G	-0.000286016
rs298441	A	-0.000387512
rs298442	C	4.7035e-05
rs298443	A	3.99207e-05
rs3738458	G	-0.000279096
rs10902716	T	-0.000279105
rs2245979	T	-0.000392733
rs2257255	G	0.000371183
rs3008241	A	-0.00038499
rs12743484	G	7.73927e-05
rs2997457	T	-0.000328502
rs3008244	G	-0.000357827
rs12074420	A	5.71604e-05
rs17163470	T	-0.000213011
rs11587475	T	-0.000233313
rs4659404	T	-0.000243267
rs2997452	C	-0.000185341
rs3121763	G	-0.000409053
rs2369433	T	-0.000422179
rs3008218	A	-0.000351723
rs7553840	T	-0.000421452
rs2275947	A	6.51889e-06
rs1317709	T	-1.71147e-05
rs2275950	T	-3.09121e-05
rs1892496	A	-0.000135518
rs3008226	A	-0.000277885
rs11247854	G	2.34635e-05
rs3008230	A	-0.000275504
rs3008231	A	-0.000277016
rs3008419	A	-0.000268552
rs3008418	G	-0.000260868
rs12069719	A	-0.000238932
rs2783711	G	-0.000250999
rs2783637	C	-0.000223077
rs12088601	G	-0.000244531
rs1981135	G	-0.000555419
rs17257107	A	-0.000254493
rs17356867	T	-0.000265123
rs17257113	G	-0.000249049
rs17163588	C	-0.000243481
rs17257120	A	-0.000249155
rs17257127	G	-0.000267906
rs868551	A	-0.000237353
rs12069762	C	-7.38188e-05
rs3762460	A	-4.69927e-05
rs12565756	G	-1.37193e-05
rs2783626	A	-2.96624e-05
rs2783628	A	-2.50053e-05
rs2783631	G	-1.46311e-05
rs2783633	A	-8.62181e-06
rs3819033	G	-6.03708e-05
rs2275945	T	-1.34073e-05
rs11247864	T	0.000183505
rs11247865	T	3.32798e-05
rs11247867	C	3.20634e-05
rs11247868	A	2.52742e-05
rs12138368	G	-0.000111397
rs12732022	G	-2.85768e-05
rs9970046	A	4.3937e-05
rs17163666	T	3.41434e-05
rs6660744	C	1.5734e-05
rs17257155	A	3.21269e-05
rs6700024	G	-0.000235689
rs11247870	C	0.000140626
rs12145714	G	-0.000202786
rs4585968	G	-0.000113928
rs6676630	T	4.89177e-05
rs17162102	T	0.000109809
rs4659413	T	-2.40047e-05
rs17163720	C	-0.000101132
rs11579247	G	0.000107612
rs12122527	G	-0.00011599
rs10493028	T	0.000111027
rs6663950	T	1.73793e-05
rs3795687	G	-0.000104933
rs10493030	T	-9.87653e-05
rs4329500	A	-3.06459e-05
rs17163746	C	-0.000101367
rs2050475	G	-2.12788e-05
rs12134756	G	-0.000314509
rs6682101	A	-3.83218e-05
rs17163749	A	-9.63814e-05
rs17257169	G	-9.8124e-05
rs10902724	A	9.12018e-05
rs17257176	G	-9.12527e-05
rs3795686	G	8.708e-05
rs4659417	T	6.10917e-05
rs6674410	G	9.27945e-05
rs12141563	A	-0.000108581
rs12138111	G	-0.000106514
rs7550997	G	-0.00011541
rs12096059	G	5.19761e-05
rs12757113	G	8.0334e-05
rs12145403	G	-0.000108807
rs4659419	G	6.1239e-05
rs11247894	G	9.9262e-05
rs10902731	A	6.60797e-05
rs3795685	G	6.58417e-05
rs11577318	A	-0.000122781
rs8564	T	-0.000120112
rs10902732	A	-0.000120801
rs7544	T	-0.000121082
rs4332350	A	2.10341e-06
rs11247900	G	-0.000112489
rs4233458	C	-4.15355e-05
rs6681452	G	-0.000110398
rs7541333	G	6.95619e-05
rs7541416	G	3.35894e-05
rs4290051	G	4.82816e-05
rs2276712	T	6.12964e-05
rs3795684	C	6.44512e-05
rs6676527	T	-3.49015e-05
rs6598957	C	-4.07032e-05
rs12726972	G	7.66586e-05
rs4450008	C	6.82833e-05
rs3924934	A	5.07259e-05
rs4659426	T	-5.24643e-05
rs12090258	C	-0.000103013
rs1071849	A	6.06542e-05
rs17645	A	6.06772e-05
rs17163866	A	-0.000102686
rs12568163	G	9.04478e-05
rs17163868	C	-0.000118796
rs11247915	C	-8.83126e-05
rs11247916	C	2.56303e-05
rs12057290	C	1.78383e-05
rs11247917	C	1.43251e-05
rs12059495	A	1.41762e-05
rs11247918	G	5.12089e-05
rs4659372	C	0.000116709
rs4659431	A	0.000112571
rs10751735	C	2.53744e-05
rs4072445	T	6.19499e-06
rs11247919	C	1.56411e-05
rs11247920	G	-6.91247e-07
rs12563321	C	-9.41203e-05
rs10902741	A	-0.000195521
rs12562454	G	-9.10704e-05
rs11247925	C	-9.52882e-05
rs11247926	A	-8.67129e-05
rs7535656	C	-9.34914e-05
rs4233461	G	-2.65957e-05
rs7556628	C	-5.74941e-05
rs4584380	C	-3.38542e-06
rs12030833	A	-4.01674e-05
rs11247932	G	1.12968e-07
rs7547496	T	-5.45927e-05
rs11247933	C	5.51949e-06
rs4354529	A	-5.32134e-05
rs10794531	T	-7.28084e-05
rs10794532	T	-6.26804e-05
rs7514477	C	-7.48481e-05
rs11247936	T	-0.000122648
rs6703878	A	-7.80493e-05
rs11584185	T	-7.74571e-05
rs11247937	T	-8.19844e-05
rs12079255	A	0.000164155
rs12037475	G	3.83335e-05
rs11247945	G	5.16503e-05
rs11247950	G	-0.000252187
rs4360511	G	-0.000265772
rs7552060	G	-0.000260515
rs12122703	A	-0.000272963
rs3811464	G	-0.000297208
rs17163904	T	-0.000285139
rs4659441	T	-6.75989e-05
rs9438623	A	-0.000136772
rs6697410	G	-3.37801e-05
rs17261915	T	-1.50956e-05
rs3811461	A	0.000262605
rs9438549	C	2.73748e-05
rs11247958	C	0.000273129
rs11584995	G	-0.000266871
rs12042656	C	-0.000365696
rs9438551	G	0.000138179
rs4659374	C	0.000146071
rs12723046	G	4.69041e-05
rs3127011	A	-0.000143988
rs2445639	G	-0.00014251
rs3816539	G	0.000271561
rs2445640	A	-0.000147593
rs2245071	T	-0.000317452
rs9438627	G	-0.00034129
rs2494394	C	-0.00036518
rs1055323	C	-0.000264658
rs6703872	G	0.000118252
rs12741800	T	-0.000238237
rs4659375	G	0.000261201
rs2494401	C	-0.000294154
rs4659444	C	0.000255762
rs6598969	C	-0.000132061
rs4970498	G	0.000257627
rs4970514	C	0.000254307
rs12094989	C	0.00024731
rs11247963	G	0.000184616
rs11800553	T	0.000348301
rs7555931	G	0.000303895
rs7519756	C	0.000302118
rs737465	T	5.7488e-05
rs1002487	T	8.18206e-05
rs6685701	A	3.17487e-05
rs921893	G	2.92326e-05
rs17162190	G	0.000306107
rs2278978	A	5.89044e-05
rs4443935	A	6.59448e-05
rs2278979	G	0.00028362
rs897641	C	0.000294742
rs3790645	G	0.000298989
rs1064196	T	0.000292748
rs282175	A	0.000292996
rs190737	C	0.000151573
rs2229714	G	6.6478e-05
rs12137317	A	-1.73901e-05
rs12746810	G	0.000138885
rs12738345	T	0.000110125
rs12743862	A	0.000132386
rs12726287	C	0.000113933
rs4589135	T	-1.18062e-05
rs35617712	A	0.000107893
rs11247593	G	-3.86029e-05
rs35256560	A	0.00010607
rs34216334	C	0.000104302
rs11247594	G	-4.65118e-05
rs4970481	C	-7.01984e-05
rs35560426	T	0.000101297
rs12752833	C	0.000102409
rs12737946	A	0.00010403
rs12742115	T	0.000103778
rs34885854	C	0.000121339
rs11247596	A	-5.35204e-05
rs34502618	A	2.95412e-05
rs12685	T	0.000116095
rs34676516	C	-5.85154e-05
rs35615194	T	0.000136982
rs12748152	C	0.000104179
rs12760759	C	9.32937e-05
rs34924059	G	6.89088e-06
rs35650645	T	1.71464e-05
rs17162311	A	0.000145506
rs17162313	A	9.86368e-05
rs34889971	G	7.84179e-05
rs34204245	T	9.44922e-06
rs34460334	T	0.000172785
rs11555809	G	0.000162615
rs11810321	T	-3.03086e-05
rs12741472	A	0.000153335
rs34339345	G	0.000121934
rs34026565	T	0.000144335
rs17162330	T	-4.67432e-05
rs11581460	G	1.82793e-05
rs12757772	G	2.76785e-06
rs17162339	C	0.000169859
rs35969145	G	0.000123824
rs11807824	A	0.000161036
rs17360994	T	0.000117685
rs17356923	G	0.000118653
rs12742376	C	0.000120774
rs34514856	G	0.000115841
rs17162387	T	0.000139725
rs4970469	G	7.15118e-05
rs12750643	T	-5.88943e-06
rs3010102	G	0.000528982
rs2993066	T	0.000556756
rs525621	A	-0.000459678
rs546096	G	-0.000151659
rs537951	G	-7.88461e-05
rs2256674	A	-0.000466768
rs479067	T	-0.000199093
rs517249	A	-0.000111048
rs12035806	G	-0.000530786
rs12144792	T	-0.000106608
rs5810	A	-0.000116923
rs12123077	A	-6.3238e-05
rs4631721	A	-0.000158394
rs12136394	A	-0.000146662
rs6691248	G	-0.00016071
rs11247612	T	-0.000155822
rs11247613	G	-0.000174251
rs6696706	T	-0.000156378
rs7546453	G	-0.000157063
rs34306208	A	-0.000154396
rs12402451	T	-0.000130132
rs12751422	T	-0.000305957
rs12117956	A	-9.56922e-05
rs12117705	A	-8.5568e-05
rs6598875	C	-9.22014e-05
rs12753649	C	-9.98732e-05
rs10751722	A	-0.000208604
rs7515122	T	-5.48285e-05
rs6598877	A	-2.22945e-05
rs7540961	G	0.000130229
rs4440880	A	-6.68327e-05
rs7530701	C	-0.000210374
rs4460661	C	-0.000113738
rs6598879	G	-9.63403e-05
rs7521203	T	0.000248643
rs7547618	C	-9.15273e-05
rs10902656	C	-8.78019e-05
rs17340642	G	0.000231097
rs4970517	A	2.85788e-06
rs3813790	G	-6.68271e-05
rs12752623	C	-0.000352199
rs12567637	G	-0.000603802
rs11247639	A	-0.000344617
rs3813795	A	-0.000351462
rs4525067	C	-0.000252038
rs4075731	G	-0.000195575
rs2474287	G	3.93184e-05
rs2504778	A	4.20175e-05
rs743044	T	3.43915e-05
rs2504784	G	8.56494e-05
rs7543544	A	8.42631e-05
rs2251670	G	4.94674e-05
rs743043	G	2.35711e-05
rs1005413	T	4.76929e-05
rs2474291	G	5.03172e-05
rs2504769	C	4.19607e-05
rs2504770	G	4.37793e-05
rs2504771	C	4.41876e-05
rs2504772	T	8.14338e-06
rs17371357	T	1.27753e-05
rs2474301	A	5.50154e-05
rs7531313	C	-1.04228e-05
rs6691276	C	-1.44683e-05
rs6668823	G	-3.32542e-05
rs6693871	C	-5.81343e-05
rs7417012	T	2.1288e-05
rs9438571	T	6.03064e-05
rs6685856	C	5.46857e-05
rs7527229	A	2.99814e-05
rs9438524	C	5.91947e-05
rs9438584	A	0.000101929
rs7512595	A	0.00010111
rs17361686	T	5.18699e-05
rs17162040	T	0.000113512
rs17162676	A	-4.28406e-05
rs1292081	A	9.39595e-05
rs10902662	C	0.000698778
rs2788690	C	-0.000811779
rs2808422	G	-0.000923828
rs2808419	C	-0.00092943
rs12030184	G	0.000909671
rs4908335	T	-0.000703005
rs7514493	A	0.000412424
rs2272795	G	0.000408209
rs1767523	A	-0.000164225
rs9726184	C	0.000409051
rs1569432	C	0.000284679
rs12049138	T	0.000405505
rs10902670	G	0.000291697
rs10794504	C	0.000292096
rs11247683	A	0.000335808
rs7556606	G	0.0008235
rs17362501	C	-6.02046e-05
rs12567283	C	0.000405532
rs11247693	C	0.000244719
rs3753393	A	0.000443777
rs12046359	C	0.000396319
rs11247696	A	0.000186351
rs1467464	T	7.10363e-05
rs11399	C	3.32609e-05
rs6564	C	7.02614e-05
rs6565	T	6.83767e-05
rs1474908	A	6.90785e-05
rs10751725	C	6.84377e-05
rs7356	T	7.40921e-05
rs17257252	C	1.62713e-05
rs3766396	A	6.57347e-05
rs2295367	C	3.50129e-05
rs6679432	T	6.05389e-05
rs7535816	A	7.57319e-05
rs7536088	A	0.00010512
rs6700473	G	7.86387e-05
rs11247723	C	-1.08832e-05
rs4259684	C	-1.40899e-05
rs6676158	A	-5.82019e-05
rs3737807	C	-8.68542e-06
rs4253940	C	-4.96974e-05
rs7524082	C	-1.45096e-05
rs11247729	C	4.1567e-05
rs1010082	T	2.93684e-06
rs10902678	C	9.01289e-06
rs4908341	G	1.22819e-05
rs11247730	T	2.46643e-05
rs4908379	T	-1.5261e-05
rs10902682	A	9.33283e-05
rs4908381	T	-0.000650763
rs4357550	T	-0.000713092
rs12565238	C	7.40507e-05
rs9661788	T	0.000217997
rs10493035	C	0.000209673
rs3767307	T	0.00021486
rs7553480	C	0.000206646
rs6691100	G	-0.000121064
rs6671333	C	-0.000109325
rs17162928	G	0.00015088
rs6684659	C	-0.000108633
rs12144891	A	-6.408e-05
rs2815708	C	-8.48618e-05
rs12144354	T	-0.000109405
rs11247739	C	-7.14497e-05
rs525844	T	-8.99329e-05
rs2476547	G	-9.64621e-05
rs490149	T	-4.69939e-05
rs10902684	C	-6.28313e-05
rs12144272	C	-0.000107849
rs551355	C	-5.22037e-05
rs11247745	C	-0.000103152
rs2790717	T	-9.86002e-05
rs7543405	C	-0.000194798
rs560958	A	-3.67365e-05
rs11807799	T	-4.85211e-05
rs2985109	C	-0.000186122
rs12144104	G	-6.66825e-05
rs556596	T	-7.9989e-05
rs2871807	T	0.000353685
rs2311587	G	7.19246e-05
rs516140	C	0.000196005
rs495223	C	0.000126962
rs515649	G	0.000153222
rs11247756	T	1.05529e-05
rs11247757	A	-5.54147e-05
rs17257357	G	-0.000473341
rs2938867	T	-2.27189e-06
rs905909	T	1.47892e-05
rs905908	C	8.68699e-05
rs796847	C	-0.000428177
rs510379	T	0.000107028
rs3767306	G	0.000153257
rs490633	G	2.41521e-05
rs489259	T	-1.42863e-05
rs567086	G	0.000100382
rs476843	C	1.81301e-05
rs2078348	C	0.000147275
rs6686978	G	0.000288823
rs8559	A	9.87142e-05
rs9508	A	2.57052e-05
rs12129991	G	0.000146735
rs568095	C	2.63723e-05
rs580800	A	0.000107547
rs543240	A	5.34211e-05
rs487437	T	6.08732e-05
rs11247766	G	6.47089e-06
rs1053107	G	-9.69811e-05
rs6692890	T	-0.000105209
rs6598927	G	4.74371e-05
rs11247776	T	-2.26461e-05
rs4908398	T	-6.51403e-07
rs6682922	C	2.47608e-06
rs6598929	G	-3.15108e-05
rs12132064	A	-5.59648e-06
rs6698531	A	-0.000306231
rs11247807	G	-1.66524e-05
rs12091029	G	-2.71095e-05
rs6686344	T	-0.000308331
rs11247811	A	8.6946e-06
rs7518232	C	-1.95955e-05
rs7518249	C	-1.94201e-05
rs11247814	T	-1.88645e-05
rs35340518	T	-0.000265215
rs9651012	C	-0.000246807
rs6426348	C	-2.2987e-05
rs10915199	A	-1.83151e-05
rs7518859	C	-0.000240325
rs10915235	A	-2.32688e-05
rs12139517	T	-2.17394e-06
rs10158229	C	-0.000259331
rs9107	G	-2.2589e-05
rs11804512	C	-0.00026165
rs4654362	C	-1.15436e-05
rs4654363	G	-1.68763e-05
rs6656720	G	-0.000276607
rs2840758	G	-4.45178e-05
rs10915206	G	-8.75604e-05
rs2227977	A	-0.000137612
rs12090855	G	-5.94857e-05
rs12139243	T	-9.38508e-05
rs3795845	T	1.08841e-05
rs12077489	A	0.00030017
rs6695883	C	1.68142e-05
rs4316338	C	4.90081e-06
rs4252976	G	-0.000294106
rs9426390	T	4.50881e-06
rs12142346	G	2.70462e-06
rs9426296	G	-1.89507e-07
rs9426392	A	2.02498e-05
rs9426297	T	8.53514e-06
rs7534265	G	0.000200457
rs12566174	T	0.00013295
rs12746205	A	0.000133542
rs9426394	G	-0.000210749
rs4654361	A	0.000134806
rs4654365	G	0.000132768
rs12046630	A	0.000132432
rs4233253	T	0.000131768
rs10799119	T	0.000116377
rs936645	T	0.000119445
rs11578325	A	0.000110398
rs3753693	C	0.000127133
rs17262293	G	-0.00012162
rs3753692	T	0.000133722
rs4654370	G	0.000137947
rs10915194	A	0.000142623
rs7520756	C	-0.000145415
rs9426396	T	-0.000143756
rs514037	C	-0.00014398
rs1317364	T	-0.000145701
rs7548279	G	-0.000146932
rs1042114	G	-1.89073e-05
rs678849	C	3.04045e-05
rs4654322	T	-0.000201398
rs419335	A	-0.000187129
rs2236856	G	-0.000193982
rs2236855	C	-0.000187927
rs760589	G	-0.000200759
rs760588	A	-0.000194055
rs538485	T	0.000138519
rs10753331	G	-0.000177144
rs2298896	T	-0.000186609
rs618886	T	-0.000100464
rs6697423	C	-0.000289936
rs12749204	A	-4.76789e-05
rs508448	A	-1.60292e-05
rs204069	A	-4.65278e-05
rs1485471	C	-0.000165386
rs204066	T	0.000198306
rs7511894	T	-0.000162096
rs157198	T	0.000188138
rs157216	C	0.000399055
rs157224	C	0.000438801
rs126013	A	-6.91598e-05
rs10915207	C	-0.000144156
rs157231	G	0.000830564
rs150093	C	0.000216463
rs157232	A	0.000833941
rs203285	G	0.00082975
rs157194	A	0.000275128
rs157196	G	0.000277013
rs203278	T	0.000189133
rs157208	T	2.86475e-05
rs150085	C	0.00025854
rs150084	G	0.000247652
rs12122962	T	-0.000222929
rs150089	T	0.000299555
rs150088	A	0.000212058
rs203280	C	0.000816305
rs157206	C	2.00403e-05
rs149914	C	0.000814505
rs12038347	A	-8.86293e-05
rs150087	C	0.00021665
rs204057	C	1.87204e-05
rs169447	G	0.000299802
rs4654381	G	8.16179e-05
rs10158728	T	0.000811933
rs204059	A	0.000299457
rs204058	C	0.000290643
rs4654383	A	0.000300097
rs2930839	G	0.00024374
rs10915212	C	0.000838945
rs1038493	A	1.86062e-05
rs2985319	G	0.00106384
rs4578183	A	0.000295377
rs4275422	T	-0.000231942
rs2930836	G	0.000241415
rs12047323	G	-0.000221384
rs957634	A	0.000817456
rs2171051	C	0.000299914
rs16837813	A	0.00082784
rs12021667	T	-7.08933e-05
rs2930838	C	0.000240355
rs7513398	G	0.000829873
rs4360499	C	0.000270571
rs2985327	A	0.000302626
rs4128350	A	0.00087021
rs6686151	C	0.000241955
rs11581096	C	7.33285e-05
rs2985330	G	0.000262748
rs2985334	T	0.000247475
rs2993712	A	0.000250183
rs2486200	T	0.000484738
rs2985337	G	0.000489858
rs2985338	A	0.000490887
rs2985340	C	0.00025151
rs10915220	C	0.00093014
rs2788888	G	0.000487411
rs3003631	T	0.000260353
rs2788891	T	0.000486851
rs9426306	C	0.000242273
rs3003627	T	0.000488618
rs3003628	C	0.000488133
rs12070152	A	0.00048838
rs12072831	A	-0.000115209
rs12125204	G	-0.000242114
rs12130351	C	-5.48197e-05
rs6702335	A	-0.000104797
rs7544914	G	-0.000443512
rs2254241	A	-0.000229781
rs6703599	C	-0.000431963
rs1613500	A	0.000797182
rs12039988	G	-9.51761e-05
rs2486197	G	-0.00109755
rs12045777	C	-0.000107583
rs578800	G	0.000847602
rs550712	C	-0.000459476
rs551807	A	0.000870133
rs570187	G	0.000872717
rs536178	C	0.000873857
rs502393	T	-0.000459607
rs2249138	A	-0.000236989
rs569716	G	0.000786155
rs9578	A	-0.000212644
rs575710	A	0.000791043
rs2452788	A	-8.53768e-05
rs575675	T	0.000790211
rs2503012	G	-0.000243986
rs12402749	G	-3.16211e-05
rs12032470	C	-0.000136273
rs2452783	C	6.19328e-05
rs2230678	C	-0.000110711
rs2230679	T	-0.000335877
rs559858	C	0.000962061
rs507786	T	0.000913887
rs2503005	C	-0.000105602
rs10915234	G	-6.07434e-05
rs4654391	T	-0.000134403
rs7544720	C	-6.26976e-05
rs1994859	C	-9.9475e-05
rs2486204	T	-9.9044e-05
rs547976	G	-0.000195911
rs1389268	G	-5.60208e-05
rs1961570	A	0.000855796
rs2428556	C	-0.000357258
rs2452789	G	-0.000105241
rs12046213	G	-5.17565e-05
rs3000851	A	-0.00036005
rs16837970	C	-1.21493e-05
rs3103882	A	-0.000344152
rs2640464	T	-0.000356989
rs2291611	G	-5.47846e-05
rs10915239	C	7.63138e-05
rs2503016	C	0.00089554
rs12032476	C	-0.000142369
rs12743830	T	-0.000564157
rs2452785	C	-0.000123045
rs2640468	C	-0.000357357
rs1128400	A	-0.000351666
rs2319014	A	-8.49809e-06
rs2250641	C	-0.000331605
rs2640467	T	5.80259e-05
rs2503011	C	0.000861078
rs2503010	A	-0.000335708
rs2503009	C	-0.000328543
rs2503006	A	-0.000312625
rs12409260	C	-2.71372e-06
rs12057666	T	0.00081667
rs2068388	G	-3.56637e-05
rs12404526	A	0.000189316
rs17262440	T	0.000844845
rs2073173	G	0.000182821
rs2319403	C	0.00034017
rs2319404	A	0.000333935
rs6671468	T	0.000178385
rs6681000	T	0.000172567
rs6670608	A	0.00016706
rs6670784	A	0.000209993
rs2235937	A	0.000268347
rs1045453	C	-0.000102137
rs12749276	C	0.000275631
rs12402313	G	0.000550079
rs10489445	G	0.000503495
rs6687854	A	0.000341523
rs1325280	A	-0.000139972
rs4654339	T	0.000170138
rs6657309	A	0.000125205
rs10799133	A	0.000203467
rs6686991	G	0.00013562
rs7418049	G	0.000179083
rs912772	G	-7.56238e-05
rs912770	G	-0.000117256
rs12085934	T	-0.000112411
rs10915268	G	-6.02877e-05
rs977497	A	0.000214047
rs10915271	A	-0.000129953
rs10915272	G	-5.05303e-05
rs9426350	C	0.000455885
rs9426351	A	0.000447599
rs16838233	C	0.000393683
rs1359465	C	0.00018717
rs716325	C	0.000355169
rs16838255	G	0.000487255
rs12407783	G	-0.000131297
rs4459076	G	0.000486226
rs1408859	A	-9.40686e-06
rs9426356	A	0.000353788
rs4654313	C	0.000345039
rs4654347	C	0.000254361
rs4654352	G	-0.000235816
rs927727	C	0.000183134
rs9426456	T	-0.0001917
rs4654314	C	7.80338e-05
rs9426458	A	-0.000187447
rs1581798	C	0.000100954
rs1983855	A	-5.22193e-05
rs6426365	A	0.000173847
rs4078312	C	-0.0001941
rs6700391	C	-7.30829e-05
rs9426277	C	-7.74696e-05
rs9426278	C	-0.000101483
rs9426279	C	-7.71015e-05
rs9426379	C	-4.27906e-05
rs9426282	G	-7.20716e-05
rs12069708	A	-0.000154489
rs12071830	T	-0.000158535
rs7547083	G	-0.000172259
rs7537024	A	-0.000186594
rs12079158	A	-0.000215382
rs7418865	C	3.27147e-05
rs3934509	C	2.98833e-05
rs28716253	A	-7.29003e-06
rs28623660	C	-1.16895e-05
rs4949306	A	9.82799e-05
rs9729975	A	2.27944e-05
rs9286938	T	0.000112092
rs4949283	A	5.31341e-05
rs16832695	G	0.000306793
rs2044072	G	8.0283e-05
rs271313	T	1.74398e-05
rs9442466	C	-4.19786e-05
rs9439752	T	-2.1283e-05
rs692787	A	5.1629e-05
rs271383	A	2.04245e-05
rs271379	A	0.000110827
rs271376	G	0.000189399
rs271375	A	5.26851e-05
rs446335	G	0.000182996
rs199613	G	2.78183e-05
rs187954	C	2.78213e-05
rs175250	T	0.000147045
rs11589926	T	8.46318e-05
rs271364	C	0.000156326
rs271363	T	-7.00673e-05
rs11582200	C	8.02191e-05
rs1977676	C	5.7165e-05
rs1572354	C	5.97192e-05
rs2889445	A	6.35503e-05
rs11579523	G	3.53093e-05
rs1572353	A	0.000106569
rs12037860	C	6.98825e-05
rs10915121	A	6.79769e-05
rs166604	T	0.000134764
rs520527	T	0.000132045
rs271353	G	6.7433e-06
rs271350	A	6.23846e-05
rs12564818	G	-3.92622e-06
rs271344	G	3.21765e-05
rs387232	G	9.48224e-05
rs11808436	G	0.000122684
rs12137141	C	0.00013632
rs722497	C	5.80553e-06
rs10914187	A	-2.36662e-05
rs11588257	C	0.00019436
rs4949220	T	-1.10386e-05
rs12137478	G	0.000147114
rs12141268	C	0.000101315
rs894220	G	-0.000157278
rs4259710	A	-0.000160099
rs894216	T	-6.85175e-06
rs1866967	A	-0.000154016
rs6697750	G	0.000250648
rs4949268	T	-0.000213962
rs12125419	C	-0.000118597
rs10493041	T	0.000209307
rs10914351	G	1.79039e-05
rs12045312	A	2.13142e-05
rs17341197	G	0.000141207
rs6684453	T	9.33961e-05
rs12097368	T	0.000113499
rs12145316	C	5.36675e-05
rs1868302	T	-0.000588254
rs4949453	T	-0.000589162
rs6691847	T	-0.000621581
rs12030673	G	-0.000135967
rs6678054	A	-0.000473672
rs4949483	G	0.000196142
rs10798894	G	4.62853e-05
rs4949485	G	-0.000179454
rs12077521	C	5.80841e-05
rs993245	T	6.97477e-05
rs10157715	G	0.000113787
rs12748731	T	-0.000378732
rs12759686	G	-0.000515597
rs12042943	T	0.000111259
rs12045961	G	-9.33704e-05
rs895785	C	-9.20633e-05
rs12046763	A	5.34622e-05
rs12145293	A	0.00013488
rs12145156	G	-3.2064e-05
rs10798897	G	-0.000167031
rs921197	G	-0.000177106
rs7512834	C	-0.0001396
rs6425687	A	-0.000172809
rs4949503	T	-0.000170454
rs10914549	C	0.000821941
rs4949505	G	-0.000170897
rs4949507	C	-0.000181104
rs7547546	A	-1.19186e-06
rs10914556	C	-1.46671e-05
rs7513406	C	-0.000126804
rs12037930	A	4.24898e-06
rs12134222	C	4.52036e-05
rs1448338	T	4.92423e-05
rs1448337	C	1.13366e-05
rs7551826	G	0.000694383
rs11584587	A	6.03871e-05
rs11582334	G	4.88584e-05
rs12082727	C	1.39686e-05
rs4949511	A	0.000187067
rs1550970	G	2.75693e-05
rs11587046	C	0.000375305
rs4949512	T	0.000350013
rs895796	T	0.000230522
rs752685	G	-6.70868e-05
rs895792	G	0.000217406
rs895791	C	8.17906e-05
rs6673004	G	0.000138221
rs4949516	T	4.15922e-06
rs6662560	A	5.50748e-06
rs873894	G	2.90689e-05
rs10914615	G	-0.00017787
rs2084436	T	-0.000254537
rs268955	G	-0.000214295
rs12063790	T	5.98714e-05
rs198271	C	-0.000152122
rs12069994	A	0.000649913
rs155635	C	-0.000182858
rs12074244	T	5.58194e-06
rs4478859	C	-0.000182557
rs4949232	A	-0.000538667
rs10798927	G	2.30547e-05
rs4245639	G	3.43794e-05
rs16833076	T	-0.000259298
rs1498243	G	-0.000239942
rs10798928	C	-0.000141165
rs11583644	G	-0.000145919
rs11583665	G	3.97384e-05
rs4949238	A	-0.000319899
rs10798932	T	-0.000117387
rs12407717	C	-0.00050953
rs267700	T	-5.56147e-05
rs1009080	G	-9.29155e-05
rs4949526	T	-0.000100583
rs12401298	A	-0.000298576
rs10753284	T	-0.000169736
rs267708	A	-0.000145065
rs10914733	G	-0.000138837
rs904300	T	-0.000135348
rs10798985	G	2.20044e-05
rs11580314	G	7.77238e-06
rs427552	C	1.27753e-05
rs452132	A	7.41861e-05
rs373316	C	-1.37496e-05
rs404170	A	1.09005e-06
rs374904	T	0.000506007
rs453149	T	1.08515e-05
rs411301	A	-4.36623e-07
rs409914	T	1.3222e-05
rs372940	A	5.73914e-06
rs437063	A	1.78355e-05
rs366842	T	1.89844e-05
rs414541	A	1.58308e-05
rs388520	T	4.2167e-05
rs267723	A	1.77784e-05
rs11588815	C	-5.70957e-05
rs370325	G	3.69843e-05
rs1391489	C	3.58717e-05
rs1503772	G	-0.000124509
rs372125	C	-0.000123316
rs369576	C	-0.000109767
rs11580589	A	0.000176546
rs11580622	A	0.000155879
rs421255	G	-9.44165e-05
rs1846217	G	-8.96199e-05
rs438226	T	-7.44045e-05
rs391479	T	-0.000189335
rs433112	T	-0.000189861
rs1966006	C	-0.000186888
rs391725	C	-0.000203125
rs1228824	A	6.19093e-06
rs1228825	T	0.000204466
rs267660	C	-0.000181139
rs1149062	A	1.50595e-05
rs1149064	G	8.15403e-06
rs267674	C	-0.000128486
rs16833246	C	3.79005e-05
rs7541271	T	-8.73452e-05
rs2076977	T	-5.35299e-05
rs10799077	A	-0.000233952
rs10799079	C	-0.000195251
rs722377	G	-0.000120058
rs11804863	C	0.000329222
rs2761067	A	-3.78834e-05
rs2180233	C	-3.89761e-05
rs4949546	C	5.46514e-05
rs3934202	G	9.99804e-05
rs6425864	T	-7.37949e-05
rs6697238	T	-5.79459e-05
rs6701005	T	-5.98528e-05
rs6704040	T	-6.66329e-05
rs12049424	G	0.000158061
rs6425879	C	-0.000161328
rs6425880	G	-0.000164872
rs6425881	G	-0.00016153
rs2142714	G	0.000102665
rs2142713	T	9.94402e-05
rs11806668	C	6.85164e-05
rs16833425	A	7.17714e-05
rs12407735	C	6.80843e-05
rs11810122	A	0.000224617
rs1884394	T	0.000207077
rs909623	A	0.000190578
rs6685389	G	0.000481978
rs6698202	C	0.000172894
rs12410878	C	-2.78577e-05
rs6661218	T	0.000491442
rs1022490	T	0.00012224
rs1028313	G	5.0811e-05
rs9628640	T	0.000127659
rs12058366	T	-7.6394e-05
rs7525079	C	0.000502275
rs12401958	A	5.77396e-05
rs1321115	C	-5.04173e-05
rs1998012	T	-0.000300812
rs6679932	T	0.000158559
rs1008196	A	0.000337209
rs7417447	A	0.000325325
rs12035857	T	0.000313116
rs12403737	G	0.000308583
rs12040153	A	0.000231915
rs7520217	C	0.000303452
rs460911	G	0.00019976
rs107550	G	0.00015963
rs12135910	A	0.000414681
rs378806	A	0.000108151
rs427821	T	0.00010599
rs1555045	G	-0.000135751
rs4949254	A	3.2669e-05
rs12026573	T	2.37194e-05
rs734994	A	-0.000279697
rs7549879	T	1.83204e-05
rs2007451	C	2.68211e-05
rs874752	G	0.000124533
rs6688031	C	0.000155223
rs6425951	C	0.000136393
rs453756	C	0.000306066
rs437628	G	0.000322415
rs407838	C	0.000438822
rs1023447	A	-3.84673e-05
rs10915089	A	-5.47771e-05
rs641347	C	0.000371537
rs762798	T	-0.000141739
rs10799099	T	-0.00015636
rs657200	T	0.000370617
rs685433	G	0.000619069
rs589106	C	0.000620017
rs636797	C	0.000378058
rs666947	T	0.000367392
rs1329108	C	-3.20703e-05
rs10915093	G	-0.00015836
rs592232	C	0.000573524
rs674001	C	0.000288476
rs642819	T	0.000350707
rs670721	A	0.000317572
rs6696645	C	0.000291074
rs12022741	T	0.000411415
rs750148	A	-2.04265e-05
rs750150	T	0.000241622
rs873268	A	0.000240637
rs6425970	A	-3.96489e-05
rs10753326	T	0.000228576
rs16866144	A	-3.8879e-05
rs7520877	A	0.000441854
rs4949262	C	-3.70996e-05
rs587527	A	0.000238317
rs7519941	G	-3.75566e-05
rs642696	C	0.000123322
rs10799104	C	0.000167084
rs650676	C	2.49057e-05
rs12029866	G	0.00018436
rs646198	G	0.000282549
rs6662418	G	0.000214836
rs669216	C	0.000194138
rs12407723	T	9.98104e-05
rs12407007	C	0.0001003
rs686393	T	0.000200874
rs728338	G	-0.00033293
rs728340	C	8.7003e-05
rs728337	C	-0.000323917
rs16866159	C	0.000112037
rs10915113	T	0.000152915
rs609878	C	0.00119125
rs592395	C	0.00101972
rs12136303	A	0.000139894
rs655801	T	0.00132734
rs677154	T	0.00117998
rs11577262	T	-0.000395063
rs671107	T	0.000276201
rs667153	G	0.00023806
rs6673363	C	-0.000108681
rs262597	G	0.000176341
rs10915123	G	-0.000112121
rs12130530	T	-8.95091e-05
rs262583	C	4.42038e-05
rs3104431	T	3.23029e-05
rs7519586	C	-3.0739e-05
rs10915128	A	-3.14489e-05
rs415314	C	1.32448e-05
rs366145	A	4.58852e-05
rs3104429	T	-4.83375e-05
rs425593	T	0.000133817
rs396648	C	0.000146353
rs16833842	C	0.000601682
rs7540267	T	-0.000381744
rs16833849	C	0.000175347
rs6704396	A	-0.000206152
rs16833853	A	-7.51932e-05
rs12127272	T	0.000178937
rs7517833	T	9.42208e-05
rs10915149	C	5.29143e-06
rs1994239	G	-0.000111615
rs4949270	C	-0.00014031
rs10915150	C	1.67718e-05
rs9628644	C	-6.26979e-05
rs51397	T	4.50635e-05
rs262609	C	1.42471e-05
rs12035623	T	-6.38552e-05
rs262619	C	3.38766e-05
rs1484837	C	-6.11507e-05
rs262617	G	3.29444e-05
rs904257	A	3.38505e-05
rs12131096	A	-8.43349e-05
rs3104434	G	-0.000108632
rs2377368	G	-0.000202179
rs1826963	A	-6.92521e-05
rs12040284	A	-4.93926e-06
rs2377367	C	-1.43479e-05
rs924267	C	-1.73707e-05
rs2101966	G	1.95064e-05
rs3104425	C	3.99295e-05
rs12040611	G	0.000145833
rs10915158	C	4.20512e-05
rs12043086	C	0.000121627
rs12045420	T	0.000117908
rs12045564	A	0.000120967
rs10915159	G	0.000122277
rs10915161	G	0.000160266
rs525813	C	0.000262202
rs552530	G	0.000243547
rs555920	A	0.00026569
rs471202	C	0.000229946
rs1587302	G	-0.000165322
rs41480347	G	0.000668254
rs1575513	G	7.33496e-05
rs41343247	A	-4.51117e-05
rs10914150	A	-6.31403e-07
rs7551357	C	6.46207e-06
rs6426044	A	6.30418e-05
rs12405950	G	6.96646e-06
rs1408149	G	4.12165e-06
rs1391379	T	4.73599e-06
rs4949279	C	8.73444e-07
rs646789	T	7.90554e-05
rs548273	G	2.91354e-05
rs633832	G	0.000273651
rs544789	A	-0.000256949
rs518653	A	-7.1815e-06
rs10914158	A	8.22522e-05
rs7518010	T	2.94703e-06
rs474814	T	4.28766e-05
rs592638	G	5.51943e-05
rs12137409	T	2.10829e-05
rs12751256	A	2.38896e-05
rs1188414	C	4.24423e-06
rs1201394	C	5.44147e-05
rs606086	A	5.00235e-05
rs16833920	G	2.89837e-05
rs12732386	A	3.12082e-05
rs486532	A	-5.88107e-06
rs2093789	G	3.91225e-05
rs1983822	A	0.000211293
rs1212652	A	-9.76015e-05
rs1211793	G	-0.000240039
rs1188418	T	-0.000239359
rs4949176	T	0.000191529
rs1188387	G	-0.000251585
rs2700541	C	-6.8166e-05
rs1408151	C	0.000187839
rs1188390	C	-0.000216345
rs1188453	A	-0.000200549
rs1188445	G	0.00024501
rs716486	G	0.000132069
rs1033867	T	1.52713e-05
rs1072498	G	0.000194772
rs1188443	C	0.000121034
rs1731690	G	0.000210726
rs2700523	C	-0.000182162
rs1149023	G	0.000141424
rs1149024	C	0.00017663
rs12760884	C	0.000170354
rs12750278	T	0.000186922
rs912218	G	0.000191057
rs2889651	C	0.000108535
rs4949288	C	0.000183694
rs7555405	C	7.15979e-05
rs7555715	C	7.37029e-05
rs1188394	C	0.000114904
rs1188395	G	0.000112573
rs1188399	G	0.000104167
rs1188401	T	0.000123354
rs1188402	A	0.000121144
rs1188403	C	0.000113152
rs1065755	C	8.44687e-05
rs1149042	T	0.000115851
rs1149045	T	0.0001416
rs1149046	C	0.000117082
rs3828051	A	0.000112791
rs1149048	A	0.000143782
rs4949290	G	0.000153279
rs10914189	C	-0.000327188
rs1188355	G	-1.0001e-05
rs1188356	G	-2.04997e-05
rs1188357	T	0.000129968
rs1188360	A	0.000146563
rs1407881	A	8.59194e-05
rs4949294	G	-0.000149486
rs12124742	C	-7.91754e-05
rs4949297	C	-0.000161518
rs10737353	A	-0.00017533
rs10914202	T	-0.000169258
rs12566116	C	6.68088e-05
rs6425686	T	-0.000304661
rs4949181	A	-0.000313094
rs4949303	A	-0.000299061
rs1407887	G	-0.00017993
rs16865763	G	5.58873e-05
rs12401326	C	-0.000257059
rs3862889	A	-0.000299037
rs4949305	G	-0.000152338
rs10914214	A	-0.000164162
rs16834081	T	0.0001329
rs4949308	A	-0.000273795
rs1407891	T	-0.000301024
rs3923872	A	-0.000328534
rs4551635	A	-0.000359303
rs41430245	G	0.000333259
rs4245630	T	-6.18192e-06
rs11589934	A	-9.64458e-06
rs7516534	C	-6.81101e-05
rs947645	C	3.44626e-06
rs6680621	G	-0.000152131
rs2491144	G	0.000194172
rs2488233	T	0.000336799
rs6425688	C	0.000382759
rs12408228	C	0.000191985
rs2488236	A	0.000349222
rs11584510	G	-9.49686e-05
rs4949184	C	0.000293311
rs6695189	C	-0.000444585
rs4949324	G	0.000163954
rs4447027	A	3.06215e-05
rs7544112	A	0.000254922
rs7514514	T	2.10716e-05
rs1473	G	0.000152302
rs6669623	G	0.000234759
rs3795433	T	0.000177698
rs6697774	C	7.98919e-05
rs4949327	C	7.80519e-05
rs12406355	T	0.00011451
rs2153850	C	0.000231827
rs6672383	G	0.00016558
rs2275741	A	0.00011215
rs6696300	C	6.4104e-05
rs4949188	T	-8.98878e-06
rs7515568	C	0.000118303
rs4949329	T	0.000237042
rs4317854	G	-7.13591e-06
rs6700556	C	0.000228509
rs7516039	A	0.000267141
rs3737757	C	0.000200339
rs947643	G	0.000269892
rs10798817	C	0.000238948
rs1999811	C	0.000258954
rs1999810	C	0.00025922
rs11578792	G	-0.000736586
rs17263905	T	6.16895e-05
rs7536851	A	0.000252141
rs10798818	T	0.000244265
rs10753241	A	0.000241915
rs4607940	G	0.000227103
rs7527893	A	0.000220468
rs10753242	T	0.000254823
rs4949331	T	4.55972e-05
rs7528781	C	2.73348e-05
rs6656007	G	0.000254644
rs4949333	T	5.56715e-05
rs7555505	T	4.02974e-05
rs10914251	T	0.000244307
rs7537241	C	0.000255361
rs4949334	G	0.000248612
rs4949335	T	5.79001e-05
rs6698832	G	0.000250522
rs7545143	A	4.82398e-05
rs6694709	A	5.56392e-05
rs955809	G	0.000246602
rs16834208	A	0.000261965
rs7526662	A	0.000241611
rs12076304	T	0.000198413
rs6660628	A	0.000243078
rs6667217	A	0.000250846
rs6667620	A	0.000275378
rs6684148	G	0.000255905
rs6660518	C	0.000257782
rs6673049	A	0.000261997
rs10798823	A	0.000245846
rs4245633	C	0.000280477
rs12062017	A	0.000272104
rs6691244	T	0.000302388
rs2185419	C	0.000296159
rs12088720	G	0.000120817
rs2066163	A	0.00010562
rs2153451	G	0.000107353
rs6425714	T	0.000210307
rs4949356	A	8.17324e-05
rs6425715	A	0.000101966
rs6677966	A	0.000245899
rs2377717	C	0.00026132
rs7549197	T	0.000205801
rs2889710	G	0.000205966
rs10753244	A	0.000124818
rs12033154	A	0.000113976
rs10914328	A	9.39969e-05
rs7520468	G	9.89801e-05
rs7544003	C	9.78431e-05
rs12748874	G	-0.000274565
rs2050815	T	-5.00005e-05
rs4949365	C	-4.89247e-05
rs10914330	G	-0.000134961
rs12755429	T	0.00023521
rs6425717	C	-4.74083e-05
rs10914332	A	-0.000153669
rs2377728	G	0.000262317
rs12026718	C	0.000258532
rs6701667	A	-0.000199477
rs11581476	C	-0.000241898
rs10798838	G	-0.000241999
rs6425724	G	-0.000217505
rs12403136	A	-0.00026235
rs7515988	A	-0.000237942
rs10753245	T	-0.000238787
rs7519766	C	-0.000241255
rs4949371	T	1.25487e-05
rs12725881	T	-0.000274433
rs4949372	G	-0.000239681
rs3753373	A	0.00031579
rs4949373	G	-0.000239246
rs10493047	C	-0.000206367
rs3737755	G	-0.00026044
rs6425730	T	-0.000344924
rs7555364	A	-0.00020833
rs7513215	T	-0.000207694
rs4949377	C	1.35881e-05
rs12135540	G	-0.000260765
rs1546375	C	-0.000254609
rs10914344	T	-0.000242403
rs6679393	T	-0.000247821
rs1566961	G	-0.00024004
rs10914347	G	-1.53374e-05
rs41367046	G	0.00194372
rs10798842	A	-0.000239099
rs4949203	G	-0.000344549
rs6679365	G	-0.000243564
rs7533667	G	-0.000304814
rs7523438	A	-0.000257107
rs12024466	T	4.52326e-07
rs11576621	A	-0.0002424
rs756352	A	-0.00032868
rs12564155	G	0.0002998
rs12126725	G	-0.000241102
rs11582342	A	-0.000250376
rs10798844	A	-0.000132946
rs10798845	G	-0.000239228
rs4949389	G	-0.00024691
rs3795432	C	0.000113209
rs4949391	G	4.62157e-05
rs6663779	C	6.27452e-05
rs12139997	T	-0.000153468
rs11436	T	-0.000243486
rs17495262	C	-0.000169615
rs16834408	G	5.97773e-05
rs7532845	A	0.00180813
rs11578034	C	-8.32517e-05
rs10914367	A	-0.000344629
rs6425744	A	-0.000357524
rs6694857	A	-0.000218975
rs4949393	G	-0.000251397
rs12562824	G	2.65213e-05
rs1995585	A	2.5062e-05
rs10914372	A	0.000364244
rs12122184	T	4.14576e-05
rs12122236	T	3.12172e-05
rs12145450	T	3.7928e-05
rs7534378	G	-0.00019367
rs7534465	G	1.93661e-05
rs6683793	G	-0.000205515
rs1566960	C	7.1806e-06
rs6701521	T	0.000286551
rs1317251	A	-0.000298319
rs4949400	T	-0.000307034
rs4949402	T	-0.00030115
rs2275435	C	-0.000302676
rs2297884	T	0.000249692
rs7417775	A	-0.0014964
rs10914387	A	-0.000158375
rs6688664	A	-0.000155909
rs6702129	G	-0.000103909
rs4949406	C	-0.00014126
rs10914392	T	-0.000142841
rs10914393	A	-0.000129519
rs7548805	C	-0.000135972
rs7548985	C	-8.99874e-05
rs2889750	T	-0.000135351
rs12132682	T	0.000124323
rs10798859	G	0.000105107
rs1934293	C	0.000141328
rs1316525	T	-0.000213109
rs1316509	T	-0.000222912
rs1574106	A	-0.000229719
rs1574104	G	-0.000217812
rs1320579	A	-0.000398784
rs16834529	G	2.59439e-05
rs10798862	C	-0.000308605
rs10158294	A	-0.000316357
rs10158864	G	-0.000331267
rs10914420	G	-0.000325475
rs1317463	G	0.000308386
rs10914424	C	0.000365843
rs2377856	A	0.000307988
rs6684549	C	0.000351786
rs10914427	G	-0.000312027
rs10914430	G	5.24235e-05
rs2153275	C	-0.000320741
rs6657902	A	0.000331751
rs17443748	T	-0.000160912
rs1934285	T	6.90646e-05
rs6667261	T	-0.000318432
rs10493048	C	0.000614578
rs6662915	C	-2.82743e-05
rs1934287	G	-4.81106e-05
rs16834550	G	0.000631113
rs6669615	C	-2.85621e-05
rs6425763	A	-6.26152e-05
rs10914436	C	5.75555e-05
rs4447028	C	5.02288e-05
rs10798873	T	-0.000321947
rs4949213	C	-8.03013e-05
rs6670560	C	-8.74147e-05
rs2377894	A	1.68718e-05
rs9425884	T	-0.000102945
rs10914454	G	-0.000315209
rs3753613	T	-0.000306896
rs1056526	C	-0.000312019
rs10914455	A	0.000156484
rs10753257	G	-0.000284878
rs4949449	T	-0.000304408
rs2271933	A	-0.000292208
rs6703093	C	-0.000326208
rs10914459	T	-0.000357181
rs10798880	G	-0.000337306
rs4949454	G	-0.000351747
rs7529064	C	-0.000326569
rs7524405	C	-0.000348804
rs16834652	A	7.96389e-05
rs10914462	A	0.00028386
rs11807560	C	6.75677e-05
rs2271928	G	0.000337336
rs1474182	G	-0.00041661
rs909002	C	-0.000329629
rs4949457	C	0.000326814
rs2292993	C	-0.000324376
rs4949458	T	-0.000131609
rs4949459	G	-0.000131153
rs11584199	T	-0.000975655
rs4949460	G	-6.33293e-05
rs2297684	C	-0.000160301
rs4568876	C	-0.000357041
rs11589051	G	0.000854246
rs11589456	G	0.000837538
rs2228552	G	-0.000540584
rs4295917	G	-0.000385125
rs12401511	T	-0.000349787
rs12072552	C	-0.00019192
rs4949465	T	-0.000258366
rs10914472	G	-0.000205048
rs6425781	A	-0.000307123
rs3862892	A	-0.00026179
rs1889571	T	-0.000382152
rs3766823	G	-7.98254e-05
rs12035217	T	0.000725949
rs630789	T	2.43019e-05
rs552124	A	6.09871e-05
rs12749138	T	7.06777e-05
rs4949473	T	-1.68697e-05
rs11589992	T	-0.000224793
rs6425784	A	-0.000216886
rs10914486	G	0.000500909
rs12756311	C	-0.00060889
rs7518553	C	0.000181843
rs7521293	C	0.000183256
rs671101	A	-0.00011963
rs11805047	A	0.000352825
rs601261	A	-0.000959253
rs9792944	C	7.81349e-05
rs7521399	T	7.28808e-05
rs4949486	C	0.000224345
rs687860	T	-0.000231747
rs624017	T	-0.000106816
rs6687920	T	-0.000427911
rs12067378	T	-3.10792e-05
rs6660562	A	-9.63135e-05
rs7541800	G	-0.000202078
rs10914515	C	-0.000351401
rs16834799	C	0.000285451
rs16834806	A	-0.000542702
rs12076706	A	-0.000474449
rs7516447	C	0.000308102
rs2296450	G	0.000339809
rs4317856	C	-0.000247022
rs4576694	T	-0.000240388
rs16834858	T	-0.000162209
rs16834860	C	-0.000206104
rs744455	A	-0.000125666
rs744454	C	-0.00021299
rs16834877	T	-0.000221617
rs2282517	G	-0.000186282
rs16834889	G	-0.000353432
rs16834892	G	-0.000207837
rs12070847	G	-0.000663971
rs2281385	T	-0.000195418
rs16834916	G	-0.0001625
rs16834922	T	-0.000179417
rs16834926	A	-0.000190309
rs1407134	C	-0.000562328
rs2295116	C	-0.000193423
rs2295117	A	-0.000177941
rs3903683	T	-0.00016352
rs35178513	C	-0.0001909
rs3753609	G	-0.000183324
rs3738001	A	-9.57751e-05
rs16834931	A	-0.000175964
rs747020	G	-7.91698e-05
rs7544661	C	-0.000222393
rs640243	A	-0.000183062
rs3795427	G	-0.000192815
rs3795425	G	-0.000214324
rs10914540	G	0.000183235
rs695161	G	-1.08159e-05
rs2273376	A	-6.39173e-05
rs9970917	C	-4.86688e-05
rs10914555	T	2.69732e-05
rs4970524	T	-0.00048712
rs4970525	A	-0.000507396
rs12140988	A	-0.000458
rs4970526	G	-0.000471405
rs12142700	G	-0.000474134
rs12118174	G	-0.000487745
rs10914572	G	-0.000500732
rs12119094	G	-0.000175688
rs4970535	G	-0.000160582
rs16835005	G	0.000110217
rs10914574	T	-0.000136405
rs1149058	A	-7.56816e-05
rs12126652	A	-0.000144923
rs7516064	T	-0.000127886
rs12131682	G	-0.000134238
rs7532773	G	-0.000138494
rs7514359	C	-0.000143604
rs7534760	T	-0.00014238
rs12133164	T	-0.000124552
rs16835014	A	-0.000142299
rs6678025	G	-0.000147252
rs11588497	A	9.6722e-05
rs9425886	G	-1.20735e-06
rs10914577	G	-0.000125856
rs12145456	A	-0.000127143
rs12127859	C	-0.000141916
rs12565354	A	0.000154934
rs997338	T	0.00012519
rs3753603	G	0.000316407
rs389409	C	-0.000399431
rs2934766	A	-0.000426985
rs12039939	G	0.000264815
rs359956	A	-0.000407211
rs1136258	C	0.000477886
rs3795424	T	0.000271747
rs360042	C	-0.000150691
rs360041	T	-0.000204839
rs3806248	T	0.000265616
rs360040	C	-0.000200953
rs786302	G	-0.000156379
rs419145	A	8.1296e-06
rs359949	C	-0.000312497
rs359952	C	-0.000317677
rs2184931	T	5.51389e-05
rs12561762	G	0.000167537
rs696625	A	-0.000134295
rs6694085	T	9.40713e-05
rs696623	T	-9.19454e-05
rs12022461	G	0.000112773
rs4951771	C	-1.30228e-05
rs12730560	A	-0.000109528
rs10914611	G	8.96194e-05
rs16866009	T	-0.000251525
rs2282293	T	8.68611e-05
rs699004	G	-8.7934e-05
rs796772	T	-1.22937e-06
rs12564655	T	8.9989e-05
rs1765223	C	-1.00334e-07
rs1765230	A	-0.000111564
rs785419	C	-5.14054e-05
rs10798918	T	8.24296e-05
rs10914621	C	-4.15961e-05
rs11799668	C	-4.41833e-05
rs12760548	T	-0.000112161
rs6677618	T	-4.31795e-05
rs16835176	G	-0.000122701
rs10914625	T	7.38273e-05
rs6425802	G	4.40124e-05
rs2787120	A	7.78823e-05
rs17464373	G	-6.50749e-05
rs11580896	T	-0.000415376
rs785275	C	5.11801e-05
rs9500	T	-1.58364e-05
rs1300114	G	5.92906e-05
rs16835198	G	1.4123e-05
rs726344	G	-6.13417e-05
rs1746661	G	5.42107e-05
rs1570569	G	4.27328e-05
rs1298190	G	4.26998e-05
rs2786547	C	4.96877e-05
rs11811702	G	-9.97782e-05
rs1284373	C	-2.42586e-05
rs1053542	C	0.000563361
rs1053522	G	0.000591988
rs34604897	C	0.000578688
rs942242	C	-4.69131e-05
rs512005	T	-3.66942e-05
rs7527330	T	0.000417366
rs499556	C	-5.15235e-05
rs3845502	C	0.00038148
rs194637	T	-1.73427e-05
rs8040	C	-2.80269e-05
rs194640	T	-2.30254e-06
rs171837	C	-2.86358e-05
rs194641	A	-4.02563e-05
rs1149128	T	0.000610494
rs194644	C	0.000135619
rs7545739	T	0.000466055
rs194648	A	-2.61465e-05
rs194651	G	-2.4204e-05
rs194652	C	0.000148024
rs194655	T	4.542e-05
rs979383	T	0.000469017
rs194659	A	0.000130681
rs660066	G	-1.86002e-05
rs194663	G	0.000221993
rs735402	C	0.000110322
rs16835227	C	0.000350748
rs17511157	G	-0.0001043
rs17511198	C	0.000420772
rs11581013	T	0.000270307
rs9633313	T	0.000311094
rs1534892	T	0.000310827
rs998664	C	0.000298913
rs2075986	T	0.000317776
rs2268691	C	0.000286129
rs10914647	G	0.00032159
rs10798924	T	0.000316612
rs10753271	C	0.000316704
rs6660919	C	0.000305323
rs10914650	A	0.000287502
rs10753272	A	0.000302859
rs1564295	T	0.000315642
rs6682377	T	0.000301991
rs2306258	T	0.000335553
rs3863724	G	0.000342484
rs10429857	A	0.000321665
rs1054059	G	0.000341264
rs3806246	A	0.000324508
rs12060631	C	0.00032941
rs638130	A	0.000242355
rs2075985	T	0.000265699
rs607355	T	-0.000529462
rs12031625	A	0.00027622
rs17483098	T	0.000285667
rs664182	A	0.000238457
rs3888717	C	0.000307766
rs587910	A	-0.000163535
rs680960	A	-0.000159138
rs679602	G	-0.000157096
rs636561	C	-0.000154796
rs599907	G	-0.000212636
rs606403	C	-0.000123462
rs3907228	G	0.000225644
rs9729837	T	-0.00016985
rs4634870	G	0.000284777
rs10914665	C	-0.000168688
rs1498320	A	-0.000172953
rs1498319	C	-0.000196847
rs16835313	G	0.000245758
rs17465854	T	0.000475635
rs11810161	G	-0.000194312
rs12045968	T	0.000238355
rs1874790	C	-0.000217303
rs12047550	T	0.000105578
rs7534724	G	9.98845e-05
rs10914670	G	0.000109522
rs6670552	C	-2.18079e-05
rs12751707	A	-5.78324e-06
rs10914675	C	-0.000141227
rs10914677	G	1.09386e-05
rs7523119	G	0.000193807
rs10914678	G	0.000124808
rs10798937	G	-6.42164e-05
rs11580147	C	-0.000104663
rs4653002	T	0.000184336
rs16835351	T	8.45057e-05
rs4653027	C	8.30579e-05
rs7264	C	9.43525e-05
rs1130800	G	-2.77288e-05
rs11554674	G	-7.52078e-05
rs16835363	C	0.000226503
rs10914684	G	-0.000117353
rs4653044	A	0.000227799
rs7512470	T	-7.62318e-05
rs4361958	G	0.00017549
rs4653051	G	6.60568e-05
rs6696096	C	0.000123326
rs4652856	C	0.000139791
rs4233199	C	1.59848e-05
rs4653080	T	8.78324e-05
rs4653081	A	0.00014633
rs16835408	C	0.000241101
rs12026290	C	-8.74945e-05
rs6678247	T	0.000137561
rs7545146	G	9.14411e-06
rs6425816	A	0.000135997
rs10914692	G	0.00025509
rs12733528	G	-9.64518e-05
rs10429859	T	-0.000101495
rs4233201	T	0.000135407
rs12127097	T	6.19233e-05
rs11581218	G	-9.74883e-05
rs942485	T	0.000144816
rs16835424	C	0.000263755
rs4294379	G	-0.000318051
rs10798945	C	0.000118524
rs4652871	A	0.000155949
rs6685849	C	0.000313774
rs4653125	T	0.00015184
rs6661037	T	-2.38184e-05
rs1408472	C	0.000124926
rs4503314	C	0.000146849
rs6677391	T	0.000151323
rs10753283	A	0.000152779
rs10914706	C	0.00012048
rs1998623	G	-0.000102905
rs4653135	C	9.9644e-05
rs7548195	C	-6.08698e-05
rs11590395	T	-0.000132856
rs7549079	T	0.000178446
rs10798948	T	0.000170819
rs7544329	C	0.000124772
rs10914715	C	-0.000106747
rs6665131	T	0.000118992
rs12047904	A	-0.000107288
rs10914716	C	-0.000106848
rs1570686	G	-0.000107038
rs10914718	G	1.15653e-05
rs10798949	T	0.000175152
rs6425819	A	0.000161057
rs10914725	T	-0.000123209
rs12564600	C	0.000323382
rs12032996	G	-0.000152812
rs10914729	C	-1.31657e-05
rs10914731	A	5.93993e-05
rs6425820	C	2.21211e-05
rs10798953	T	0.000160188
rs4652898	A	2.50627e-05
rs1359330	C	0.000160123
rs10493052	C	9.90622e-05
rs16835511	T	5.10361e-05
rs3795418	A	0.000137075
rs9662260	T	0.000123238
rs4652901	T	0.0001232
rs9943259	A	0.000119484
rs3795420	T	0.000114452
rs12046307	G	-1.77201e-05
rs12044678	A	-3.01652e-05
rs3816922	C	-5.90571e-06
rs2794600	C	0.000176451
rs3889480	C	6.66816e-06
rs2131776	G	-0.000175366
rs4653183	G	-2.82794e-05
rs1690557	C	-0.000176018
rs923880	T	3.88497e-05
rs7532550	C	6.21016e-05
rs2794593	T	0.000126314
rs10798962	A	-0.000190425
rs923879	G	-0.000193319
rs2641953	C	9.69529e-05
rs10914739	C	-5.74696e-05
rs12729472	G	-7.51974e-06
rs1000417	A	-1.78838e-05
rs1000418	A	8.92571e-06
rs6425825	T	2.97489e-06
rs6425826	T	4.55927e-09
rs12083828	G	1.22361e-05
rs12751162	C	3.90717e-05
rs16835593	A	0.000112912
rs2336245	T	0.000516934
rs12122667	C	0.000141954
rs1493995	G	0.000510553
rs923881	G	0.000113084
rs6676127	C	4.77932e-06
rs5007951	G	-0.000335732
rs12129692	C	0.000295257
rs10798965	T	0.000277813
rs10914746	A	0.000299674
rs6701268	T	-6.10025e-05
rs16835609	A	0.000128706
rs6425830	A	0.000107165
rs292809	A	3.2188e-06
rs292808	C	-1.08121e-05
rs416391	C	-0.000353453
rs4653265	A	-7.35625e-05
rs1874044	C	-0.000361542
rs1874045	C	-0.000351971
rs7542533	C	-0.000339323
rs10158102	G	0.000406024
rs10914752	A	0.00042926
rs6672528	T	0.000596174
rs16835683	T	0.000440347
rs12023541	T	0.000281445
rs10914757	C	-3.1696e-05
rs292813	C	0.000380965
rs370197	G	0.00045133
rs618915	T	0.000416208
rs590210	T	0.000428444
rs508546	C	-0.000417995
rs4653334	G	0.000124477
rs12023377	T	-0.000217681
rs732889	G	-0.000143117
rs564148	C	-0.000108969
rs612279	A	-0.000108078
rs16835734	A	0.000321107
rs528059	C	0.000320888
rs544991	C	-1.13779e-05
rs667892	C	-9.12387e-06
rs1550545	G	6.11553e-05
rs4578181	G	6.83705e-05
rs545122	A	-0.000523249
rs6672009	A	-0.0005259
rs2583453	T	-0.000556139
rs770410	T	3.8468e-05
rs491586	C	-8.24606e-05
rs527315	A	3.06315e-05
rs509828	G	-8.30947e-05
rs479235	C	0.000115314
rs479056	C	7.096e-05
rs10914775	T	0.000467066
rs474474	T	2.75053e-05
rs479938	A	-9.35719e-05
rs477438	A	6.94875e-05
rs476463	G	-5.52771e-05
rs507641	T	2.74786e-05
rs717030	T	-0.000106336
rs545170	T	-0.000773612
rs10737373	C	2.66375e-05
rs9659592	A	-0.000538791
rs6690935	C	-0.000515461
rs12408037	T	-0.000264722
rs10737374	G	-0.000434195
rs12567192	T	-0.000360194
rs10798993	A	-0.000442082
rs10798994	T	-0.000409148
rs2031476	T	-0.000415827
rs11587451	A	-0.000342855
rs1325242	C	-0.000501611
rs1325241	A	-0.00042365
rs16835937	T	-0.000410916
rs12045177	T	-0.000410872
rs12047779	G	-0.000373063
rs12047802	G	-0.000414292
rs10489913	C	0.000472519
rs12061647	C	0.000479963
rs3845476	A	-0.000214112
rs3842834	G	-0.000197155
rs17342512	G	-0.000263964
rs11578857	C	-0.000265235
rs2281595	C	-0.000231281
rs12096149	A	0.000271262
rs10914799	C	0.000589714
rs16835990	C	-0.000350577
rs1407121	T	-7.73507e-05
rs753893	T	-0.000330742
rs6425853	A	0.000295241
rs4653353	T	-0.000363042
rs11589979	C	-7.7386e-05
rs10379	A	-0.000317268
rs1923140	G	-8.95661e-05
rs10799000	A	-0.000231686
rs11590681	G	-0.000120466
rs6694737	G	0.000138163
rs6692851	T	7.39977e-05
rs7554118	G	0.000108143
rs16836066	T	0.00010638
rs16836069	A	0.000140971
rs12568620	A	0.000100545
rs10799005	G	-0.000512699
rs10799006	G	-0.000424411
rs911216	A	-1.64512e-05
rs2358521	A	7.50924e-06
rs7533958	C	-6.78016e-05
rs12029535	T	0.000312317
rs7555410	C	-2.02345e-05
rs6677917	C	0.000235923
rs487638	C	-1.14795e-05
rs487736	G	-4.34385e-05
rs549048	T	6.23936e-05
rs483069	A	-3.17964e-05
rs12563385	G	-0.000647902
rs12723958	C	-0.000664154
rs545337	A	-2.61318e-05
rs575759	C	-0.000315417
rs1325252	G	-0.000253467
rs16836145	G	-0.000298178
rs6663957	C	-0.000275186
rs502199	G	2.9582e-05
rs506546	C	4.56343e-05
rs536766	T	1.34688e-05
rs6677026	G	-0.000234846
rs1536110	G	0.000101548
rs12127584	G	-0.00050035
rs560563	C	-0.000605147
rs12125152	A	-0.000220166
rs10914827	A	-0.000274573
rs520226	G	-0.000217737
rs533861	A	-0.000185854
rs501060	T	-0.000277685
rs9425977	T	-0.000171814
rs487472	A	2.34621e-05
rs7515286	C	-0.000237024
rs7529498	T	-0.000255485
rs4290025	A	0.000202711
rs504527	A	-6.7131e-06
rs12085816	G	0.000227408
rs9286948	G	-0.00033967
rs12752483	G	-0.00034297
rs4653375	A	-0.000361962
rs12563211	C	-0.00031016
rs16836204	C	1.60695e-05
rs12092202	T	-0.000323683
rs12562296	G	-0.000396032
rs2164581	A	-0.000221058
rs4653377	G	-0.000368489
rs12049153	T	8.57028e-05
rs10914850	T	7.81756e-06
rs10914851	T	7.78955e-05
rs10914852	C	6.75437e-05
rs9919294	C	-0.000343971
rs12035502	C	1.90671e-05
rs6701264	C	0.00028568
rs4652983	C	-0.000478467
rs4653380	G	-0.000411136
rs4652984	T	4.20315e-05
rs3125615	G	-0.000271732
rs3131529	T	-9.81706e-05
rs9425897	C	0.000139481
rs12043450	C	0.000148381
rs6700561	T	0.000258978
rs2618777	G	0.000134272
rs2625688	T	0.000242477
rs12117359	C	-0.000330673
rs1865891	C	0.00012244
rs1865892	T	0.000117633
rs7551631	G	-2.11015e-05
rs1564275	G	-0.000157016
rs9425991	G	-4.6271e-05
rs6665353	A	-0.00019486
rs12048816	T	0.000270034
rs989277	C	0.000190723
rs1382600	C	-0.000216968
rs770872	T	-0.000220428
rs1065965	A	-0.000221055
rs1065964	T	-0.000229401
rs7551988	T	-0.000229685
rs6425875	C	-0.000235749
rs9425907	A	-0.000234209
rs6425876	A	-0.000211658
rs1771383	T	-0.000232927
rs12095834	C	0.000153192
rs6683812	T	2.46184e-05
rs1564273	C	0.000139847
rs771150	C	8.8094e-05
rs771149	A	0.000276045
rs705211	G	6.72648e-05
rs705210	T	5.2143e-05
rs771147	T	5.91231e-05
rs771145	T	0.000109053
rs796405	C	9.70909e-05
rs11590546	G	-8.4351e-05
rs10914880	T	1.70929e-05
rs10158832	T	4.54023e-05
rs4652992	T	1.19467e-05
rs7529786	G	-0.000346114
rs750572	A	0.00019908
rs1335855	T	0.000162194
rs41332551	C	9.3898e-05
rs753314	C	-2.19329e-05
rs1677761	A	-3.53045e-05
rs1771374	G	-3.69139e-05
rs1318222	G	-3.70659e-05
rs899380	G	-1.72565e-05
rs2783982	T	-4.0849e-05
rs1677750	G	-3.45923e-05
rs1771366	G	3.36795e-05
rs1564276	G	0.000391684
rs11584467	G	2.80736e-05
rs12746310	C	8.79637e-05
rs6673922	G	-0.000128212
rs2050496	C	0.000442092
rs12136144	T	0.000126533
rs297804	C	0.00015284
rs13375367	T	0.000381631
rs297802	T	0.000173547
rs12723372	C	0.000186529
rs4652997	G	-7.68847e-05
rs719769	T	8.31785e-05
rs1023325	G	5.86216e-05
rs705207	G	8.5038e-05
rs10158529	T	9.8472e-05
rs10799030	T	9.24693e-05
rs12043879	A	9.85441e-05
rs1335857	C	-2.43265e-05
rs12410640	G	-1.17018e-05
rs2210829	T	-1.71109e-05
rs1857102	A	5.89647e-05
rs771410	A	6.46394e-05
rs12128858	T	-0.00032647
rs12046109	C	0.000198869
rs12039643	G	0.000401657
rs7535511	C	0.000370333
rs10799034	T	-6.15129e-06
rs7524118	T	2.02695e-05
rs1361669	T	3.34425e-05
rs1361670	A	0.000121093
rs879319	T	0.000111413
rs880017	A	0.000105378
rs6425886	T	0.000112885
rs1335858	T	0.000124051
rs979336	T	2.64961e-05
rs1342153	T	2.60966e-05
rs928693	C	-5.48616e-05
rs1360877	C	2.12343e-05
rs9661105	C	0.000126182
rs771390	T	4.80755e-05
rs10914898	G	0.00033135
rs10493056	T	0.000234304
rs4653013	A	0.000329973
rs6704508	T	0.000209721
rs12028676	G	-3.86166e-05
rs4653018	C	0.000378534
rs11588801	T	-0.000201289
rs7523842	T	9.72407e-05
rs2359233	A	-0.00011111
rs2359232	T	-0.000184243
rs2000187	G	0.000132417
rs10914903	T	-0.000194075
rs4653023	C	0.00013498
rs10753306	G	-0.000172194
rs6425887	G	-0.000112962
rs1541221	A	-5.1341e-06
rs1524624	T	-0.000114361
rs10732274	A	-0.000112886
rs12130968	T	-0.000191131
rs10914912	T	-0.000134508
rs1361676	T	-4.16056e-05
rs12407133	A	-0.00020095
rs1917247	C	0.000108451
rs4652836	C	0.000160558
rs10799047	A	0.000380471
rs6425888	G	0.000416714
rs10914926	G	-0.00048052
rs12064632	C	-0.000194917
rs2049421	G	0.000147391
rs1418280	G	-1.98557e-05
rs12117975	T	-1.40111e-05
rs17500432	A	-0.00027119
rs7537783	C	3.18626e-05
rs10914932	T	2.69356e-05
rs741990	A	-3.95114e-05
rs17500611	A	-0.000277727
rs1774256	G	3.14961e-05
rs12565280	C	0.000116799
rs17372014	C	-0.000257545
rs705206	C	-0.000263065
rs705203	C	-2.40316e-05
rs17380703	C	-0.000318187
rs705197	G	0.000175323
rs741987	A	7.55156e-05
rs10914934	G	9.28425e-05
rs10799053	C	9.73173e-05
rs2142532	G	2.7228e-05
rs2092028	A	0.000189399
rs7530700	T	3.89026e-05
rs2359112	T	0.000172548
rs12138639	A	3.04962e-05
rs760509	T	0.000165362
rs2075931	C	0.000230107
rs2038008	A	0.000176359
rs12134720	C	0.000280511
rs2075933	C	2.72805e-05
rs12035126	T	-0.00022842
rs4653037	C	3.96925e-05
rs1016091	C	-4.07255e-05
rs6425895	G	-3.68768e-05
rs7544781	C	-9.10009e-05
rs7545742	A	-0.00010121
rs4653042	C	-7.0281e-05
rs10799060	A	-9.29851e-05
rs12409604	C	-0.000154207
rs750882	G	-0.000108541
rs11586990	A	8.33307e-05
rs798069	T	0.000299897
rs7536493	T	0.000456383
rs3845481	G	-0.000222733
rs2359106	A	0.000410636
rs4652840	A	5.78274e-05
rs4652841	G	0.000107445
rs12027125	T	0.000473466
rs12566683	C	0.000496981
rs6694043	G	-8.25301e-05
rs2359104	G	4.81309e-05
rs4652846	C	-3.14315e-05
rs13374666	G	-3.47196e-05
rs12038357	C	-0.000168499
rs3845485	A	6.19061e-05
rs9988545	A	-2.86622e-05
rs1539374	C	-2.15334e-05
rs7539462	T	0.000179549
rs10799067	A	7.18239e-05
rs1342467	A	0.000185867
rs7530276	A	0.000482923
rs10914986	C	0.000373031
rs12090691	G	0.000133946
rs12117895	G	-0.000144073
rs1342475	C	-0.000147858
rs2147384	A	-0.00014107
rs7544557	T	-9.57479e-05
rs6695510	A	-8.86482e-05
rs716289	C	0.000145088
rs10753314	G	-9.31671e-05
rs10799074	G	0.000125464
rs2359631	T	-7.87727e-05
rs7547341	A	-1.51007e-05
rs2093880	G	0.000173444
rs12036748	G	0.000247902
rs17561354	A	0.000141218
rs9787098	G	0.000492351
rs17502414	G	-0.000232234
rs10493062	T	-8.0711e-05
rs912537	A	-8.22479e-05
rs927656	C	-0.000114524
rs4653074	A	-9.10002e-05
rs4653075	C	-0.000138772
rs10915012	A	-9.1814e-05
rs12024912	C	-9.13477e-05
rs12142734	A	-9.67142e-05
rs725790	A	-0.000155893
rs618675	T	-0.000223051
rs565742	C	-0.000214541
rs7556242	T	0.00020157
rs12136236	C	-0.000173703
rs16836898	C	-6.89329e-05
rs16836900	T	-7.88107e-05
rs12033266	G	0.00105716
rs10915021	G	-5.93037e-05
rs4320749	A	0.000263424
rs12119977	G	-0.000168907
rs1336624	C	0.000264936
rs1336625	T	0.000306373
rs10493063	G	-0.000213394
rs1932768	G	-0.000115423
rs6656903	C	-0.000119665
rs17473573	A	-0.00027462
rs17433361	C	-0.000152711
rs1741961	T	9.79202e-05
rs684524	A	9.38349e-05
rs684136	A	0.000110966
rs667814	C	0.000112118
rs10489658	T	0.000212634
rs1741953	A	-0.000123495
rs6689695	T	-1.32903e-05
rs1407135	A	-0.000450879
rs2145390	T	-0.000435458
rs1741972	G	8.83405e-05
rs879752	C	-0.000468008
rs6689092	T	-0.000132516
rs11264125	C	-0.000303797
rs11264139	A	0.000273916
rs6655940	G	-0.0003056
rs6693844	A	-0.000135904
rs12239410	C	8.65203e-05
rs12074386	C	-0.000253783
rs4653103	G	-0.000278449
rs4653105	T	-0.000288578
rs14103	A	-0.000566703
rs4653109	A	-7.69554e-06
rs12727066	T	-0.000625972
rs4652869	T	-0.000128881
rs12038040	A	-0.000227682
rs11264215	A	0.000419817
rs16837135	C	-0.000220057
rs11809952	C	0.000716755
rs11263859	T	0.000267628
rs4269739	A	-0.00071807
rs12562704	G	-0.000715161
rs11263872	G	-0.000709627
rs12407202	C	-0.000737839
rs12086023	G	-0.000743334
rs11263938	G	-0.00065576
rs11263960	T	-0.000578761
rs10908322	G	-0.000600894
rs10908323	T	-0.000600929
rs11264015	T	-0.000616457
rs12048974	T	-0.000155633
rs2101973	G	1.91959e-05
rs2971408	G	-0.000258284
rs2971412	T	-0.00023282
rs4411101	A	1.30374e-05
rs2935946	A	-6.08893e-05
rs3002680	C	0.0005743
rs3863722	T	3.241e-05
rs6425939	A	0.000139032
rs2971400	T	0.000132066
rs3738694	C	-0.00048931
rs7543044	A	0.000183641
rs668092	T	0.000196799
rs673604	T	0.000187054
rs12078106	T	1.36749e-05
rs12087292	C	2.73459e-05
rs3814303	C	0.000281901
rs16837289	A	0.000287252
rs12093076	T	0.000190922
rs659215	C	4.61441e-05
rs16837315	A	0.000285233
rs615315	G	4.73843e-05
rs12090233	G	0.000218151
rs10399590	C	0.000221055
rs12068951	A	0.000238071
rs12563006	G	0.000206799
rs2074677	G	0.000212051
rs7517937	A	0.000210853
rs7522666	C	0.000282367
rs11264160	G	0.000277097
rs7545232	T	0.000178723
rs1203136	C	9.37299e-05
rs1203134	C	0.000175267
rs2486297	T	0.000218183
rs11264164	T	0.000197014
rs1212907	T	0.000121578
rs1203144	G	0.000115679
rs11264167	G	0.000204625
rs11264168	C	0.000268475
rs1635717	C	0.00012269
rs11264169	T	0.000212839
rs11264170	G	0.000239679
rs6662175	G	0.000125963
rs6702503	T	0.000126062
rs7523017	G	0.000429293
rs6703605	C	0.000102111
rs7548490	G	0.000438846
rs6702475	G	0.000224563
rs2074676	G	9.47426e-05
rs6703909	C	0.000421795
rs12037648	T	0.00013925
rs6674885	T	0.000229999
rs7367713	C	-0.000459835
rs960629	A	-0.000427509
rs13375070	T	0.000128526
rs11264194	C	0.000527474
rs7530222	T	0.000487744
rs6660890	C	0.000110455
rs12089175	T	7.25017e-05
rs16822339	C	0.000494502
rs11264198	G	0.000390156
rs7537203	T	0.000394178
rs11264201	T	4.10749e-05
rs12076840	C	6.24203e-05
rs12083902	G	0.000455809
rs16822342	A	5.97216e-05
rs6674772	C	7.99081e-05
rs12059301	G	8.97048e-05
rs6682769	T	8.14701e-05
rs634335	T	0.000251461
rs11263830	G	0.000256716
rs2765012	A	0.000259105
rs636832	G	0.000258619
rs794222	T	0.000263315
rs2765013	C	0.000228954
rs581459	C	0.000238786
rs12031138	A	0.000228048
rs6665591	A	0.000237097
rs12041193	C	0.000239155
rs716926	T	0.000244931
rs683622	A	0.000184011
rs630364	C	0.000226916
rs614235	G	0.000253571
rs688833	C	0.000234021
rs645123	T	0.000213175
rs7542179	G	0.000255843
rs274728	T	-7.66194e-05
rs679457	A	-4.71586e-05
rs491603	T	-8.08479e-05
rs538638	G	-0.00012578
rs3754076	A	-1.80041e-05
rs408986	A	8.39736e-07
rs399393	A	-6.0946e-05
rs4652900	A	-0.000213246
rs7550047	A	-0.00018945
rs96067	G	-0.000279337
rs274759	T	0.000237293
rs274764	T	-0.000406399
rs274137	T	-0.000438393
rs274132	T	-0.000377052
rs7542594	T	-0.000350335
rs4653160	C	-0.000333996
rs2296268	G	-0.000338091
rs272827	T	-0.000392593
rs4653164	C	-0.000431922
rs272811	G	-0.000412478
rs795047	A	-0.000465339
rs272819	G	0.000291137
rs272814	C	0.000206523
rs795048	C	0.000191302
rs4545304	G	-0.000192335
rs6662146	A	-0.000201684
rs2062668	A	-0.000204418
rs924564	G	-0.000211069
rs4652904	A	-0.000211384
rs17439943	T	0.000200263
rs6425977	C	-0.000204911
rs4653173	A	-0.000230254
rs9659735	C	-0.000245904
rs9659765	C	-0.000232486
rs10796881	G	-0.000256486
rs10796882	G	0.000123619
rs6701013	T	0.00036844
rs6701311	T	0.000358757
rs11263875	G	0.000320548
rs11804595	A	0.000314639
rs6692334	G	0.000171342
rs6680494	A	0.000372069
rs11588213	G	0.000213601
rs6690378	A	0.00040484
rs12741632	C	-0.000215426
rs11577907	C	0.000198124
rs16822801	G	-0.000239264
rs4653185	A	-0.000248766
rs6696875	T	-0.000201458
rs6696510	A	-0.000170021
rs16822823	A	-0.000151745
rs883805	A	-0.000214669
rs3007217	T	-0.000324646
rs16822888	T	-0.000387621
rs2275477	C	-0.000162133
rs2282353	A	-4.87263e-05
rs2236565	C	-0.000262815
rs1416840	A	-0.000455287
rs16822952	A	-0.000531933
rs6696986	A	4.87342e-05
rs4652914	G	-0.000255136
rs9728099	A	6.11208e-05
rs10908303	G	5.91125e-05
rs3795495	G	-0.000445585
rs953517	C	-0.000258065
rs11263898	G	6.07584e-05
rs10493076	G	-0.000445454
rs10493077	T	-0.000417057
rs16823025	C	-0.000427579
rs883694	G	-0.000478632
rs16823037	C	-0.000471973
rs2275480	A	-0.000483749
rs12048722	T	7.526e-05
rs16823042	T	-0.000263883
rs6425987	A	8.72743e-05
rs2275475	T	-0.000491153
rs16823052	C	-0.000567008
rs3806289	T	-0.000442566
rs3917987	C	0.00105532
rs3917978	G	-0.000390498
rs3917963	T	-0.000436743
rs3917950	A	-0.000253425
rs3917925	G	1.3496e-05
rs3917924	G	1.25318e-06
rs3917922	C	0.000946204
rs3917912	C	0.000740493
rs11263901	G	-2.03994e-05
rs4439327	T	0.00036329
rs12568240	G	-0.000748338
rs4653193	A	0.000285925
rs4078260	T	-0.000631597
rs12068612	C	-0.000601286
rs11804163	C	-7.45373e-05
rs17498052	C	-0.000584279
rs7522482	C	-0.000184175
rs10752589	T	-0.00027244
rs17498436	T	3.11232e-05
rs12726247	A	-0.000252734
rs7547864	C	-0.00074188
rs2144370	T	-0.000129194
rs4026409	C	-0.000223962
rs12409675	T	0.000153842
rs4653208	C	0.000125774
rs2073269	T	7.53507e-05
rs12063741	A	5.25561e-05
rs4652919	T	9.75895e-05
rs4653210	T	4.38249e-05
rs12072274	A	4.53423e-05
rs11263921	T	6.93272e-05
rs12090136	C	3.211e-05
rs12090333	C	8.76109e-06
rs12022858	C	0.000222325
rs12719989	C	1.49563e-05
rs7355025	G	0.000267874
rs12144657	T	0.000100356
rs9661383	C	7.55257e-05
rs218999	G	0.000304954
rs743012	G	0.000117568
rs7528341	C	8.84209e-05
rs1395457	C	0.000104822
rs34305923	C	9.28411e-05
rs11263937	A	0.000388325
rs10430444	C	0.000326743
rs2135592	A	0.000366851
rs636521	T	1.91645e-05
rs589249	A	9.78173e-05
rs218985	C	8.07157e-05
rs12022019	C	0.000336341
rs218984	A	-5.78399e-05
rs2983119	C	6.05813e-05
rs7551137	T	6.93029e-05
rs4652921	A	6.07138e-05
rs7548051	A	0.000241843
rs11263940	C	-5.12876e-05
rs7532521	G	6.82022e-05
rs1395455	A	-4.61277e-05
rs12059346	T	7.09476e-05
rs969838	G	8.56949e-05
rs969836	A	8.65971e-05
rs12410895	T	7.91081e-05
rs906228	C	-1.83112e-05
rs906227	C	-3.03078e-05
rs12411263	T	0.000100727
rs16823426	A	7.00833e-05
rs11263942	T	4.31285e-05
rs12123067	A	-0.00028758
rs4653218	T	-0.000290323
rs4653219	T	-0.000266624
rs6425998	T	0.000256087
rs10796891	G	-0.000126875
rs502808	G	-0.00034388
rs525798	G	-5.88704e-05
rs490647	G	-7.54053e-05
rs537958	A	-7.3697e-05
rs493106	T	3.11309e-06
rs528137	C	-2.96681e-05
rs2135596	C	-3.41439e-05
rs3012032	C	-4.20612e-05
rs539591	G	-6.67628e-05
rs476227	C	-3.56382e-05
rs514262	T	-4.79536e-05
rs513115	T	-6.19397e-05
rs499230	C	-6.22461e-05
rs544932	G	-5.61102e-05
rs517176	T	-5.35662e-05
rs553882	T	0.000216361
rs547390	G	0.000216984
rs553719	T	-0.000108644
rs476894	G	-7.78321e-05
rs477968	G	-0.000142033
rs478052	A	-0.000132645
rs476377	A	-9.5633e-05
rs3820271	C	-5.11818e-05
rs480495	T	-7.33333e-05
rs523553	T	-3.16811e-05
rs1587526	T	-5.29481e-05
rs475402	C	-2.49375e-05
rs3767065	G	6.20872e-05
rs471710	C	8.58819e-05
rs1032722	T	5.74537e-05
rs1027599	G	0.00013163
rs1334804	G	-4.55509e-05
rs1334802	C	-2.92926e-05
rs7555221	C	-5.13831e-05
rs1334799	A	-4.23304e-05
rs1160752	A	1.54389e-05
rs12736276	T	-0.000540587
rs3767087	A	-0.000567396
rs6656317	G	-1.58033e-05
rs532719	T	-5.99263e-05
rs12138633	G	-0.000103284
rs3753776	C	-1.46819e-05
rs563293	C	-8.78931e-06
rs822854	T	3.30499e-05
rs553643	C	4.61962e-05
rs522481	C	5.5267e-06
rs493243	T	4.48523e-05
rs6686296	T	-4.9988e-06
rs485719	C	3.39735e-05
rs694219	A	3.13388e-05
rs2859741	C	-1.2574e-05
rs10489414	C	8.5584e-05
rs550273	A	0.000123093
rs521696	T	9.5094e-05
rs12135742	C	0.000195297
rs849943	T	0.0001604
rs6702349	T	-3.83583e-05
rs3765424	G	0.00017134
rs849952	G	8.95892e-06
rs12117346	G	2.2027e-06
rs12069350	C	-0.000257432
rs3856135	C	-0.000232065
rs11579328	C	-8.99505e-07
rs709303	A	-0.000134587
rs11263975	T	3.12036e-05
rs11263977	C	1.51905e-05
rs849961	G	-0.000190482
rs215765	C	-0.000309791
rs215770	A	-0.00015171
rs215777	C	-0.000130846
rs215773	G	5.64692e-06
rs215797	T	-0.000165844
rs41387646	A	0.000268263
rs1846944	A	0.000220833
rs11263993	A	0.000224933
rs1587578	A	0.000203403
rs12141503	G	0.000170374
rs10489416	T	0.000318797
rs998176	G	-0.000196135
rs7518123	T	-0.000151967
rs218393	T	0.000252883
rs218388	C	0.000252789
rs218381	A	0.000344368
rs218379	G	0.000253509
rs4653254	T	-0.000129185
rs218378	T	0.000249565
rs218427	C	0.000251271
rs150573	A	-2.51488e-05
rs215833	T	-2.49237e-05
rs7532271	T	0.00026277
rs150571	A	0.000227672
rs215820	C	0.00025373
rs12743241	G	0.00022333
rs215814	T	0.000253909
rs215811	C	0.000306387
rs2497991	A	0.000308486
rs215862	A	0.000229365
rs1501534	G	-0.000252755
rs17508351	T	7.08776e-05
rs6690892	T	0.000413697
rs6426013	T	-0.00027868
rs6700777	T	-0.000117425
rs4653263	G	0.000531493
rs16823888	C	0.000854823
rs11264003	C	-0.000173977
rs17508718	A	9.32486e-05
rs6679108	A	-0.000208891
rs1540721	A	3.0454e-05
rs3905365	C	0.00010569
rs41384450	G	8.57842e-05
rs10908327	T	-0.000124436
rs10796896	C	-0.00019096
rs1501540	A	-0.000113513
rs10908329	C	-0.000152538
rs10796897	G	-0.000147096
rs1542886	G	-0.000146725
rs302001	G	-0.000118455
rs1542885	T	-0.000121036
rs11264007	C	0.000252468
rs12037190	C	-0.000202443
rs301998	G	0.000263884
rs591145	T	-2.7531e-05
rs884405	G	-8.39958e-05
rs823926	T	9.6135e-05
rs624650	A	-5.13235e-05
rs301997	C	8.40751e-05
rs301996	T	-5.25787e-05
rs9970783	C	-9.11354e-05
rs301992	T	8.28933e-05
rs10796901	C	-8.97914e-05
rs640542	A	9.64972e-05
rs1888698	C	-6.04887e-05
rs10908337	G	-0.00010993
rs10908338	A	-9.505e-05
rs10752592	A	-0.000108427
rs1888696	C	-5.37158e-05
rs1888695	T	-0.000113821
rs6426015	A	-2.34207e-05
rs16823961	C	2.48572e-05
rs6426016	T	-0.000101274
rs3898790	T	-8.88782e-05
rs11264024	G	-0.000101763
rs1331335	A	-6.23857e-05
rs6673253	T	-7.71296e-05
rs7522706	C	-6.02464e-06
rs4140534	G	-0.000135792
rs6659871	G	6.41209e-05
rs16823981	G	0.000324492
rs4653277	A	-1.09975e-05
rs11582151	A	1.82749e-06
rs16823983	A	0.000300553
rs35850283	C	5.34696e-05
rs4653278	C	5.19097e-05
rs4653279	C	1.49735e-05
rs12029096	A	-3.22301e-05
rs727670	G	1.81217e-05
rs41380945	G	0.000234863
rs2050163	C	-0.000430264
rs2745481	T	-0.000218222
rs2745477	A	-0.00020739
rs2811620	C	-0.000226342
rs2811626	T	5.63234e-05
rs12136738	G	-0.000135328
rs2745491	T	1.56329e-05
rs2745492	A	-0.000197125
rs10493079	G	-0.00018316
rs16824128	C	-0.000199381
rs11264047	C	-0.000129951
rs2660563	C	-0.000410004
rs2811642	C	-0.000410159
rs2783724	T	-0.000377509
rs2245873	T	-0.000374781
rs2245872	A	-0.000373195
rs41439344	C	0.000331326
rs12133933	A	0.000146946
rs2294873	A	0.000131396
rs12754089	C	0.000144895
rs12754423	C	0.000145067
rs4653295	A	2.70122e-05
rs12125547	C	-0.000105241
rs215214	C	0.000149647
rs11264063	T	-8.97156e-05
rs4653296	T	2.73951e-05
rs7545493	C	0.00010932
rs12119795	T	0.000152026
rs7515306	G	8.53791e-05
rs2174769	A	7.34018e-05
rs215197	C	5.83328e-05
rs12144401	C	-7.0333e-05
rs11264072	G	-3.65416e-05
rs2273014	C	5.13024e-08
rs11586828	G	0.000517859
rs4653300	T	8.05196e-05
rs11577094	C	0.000513332
rs4653301	G	4.89731e-06
rs6619	T	1.27615e-05
rs11586555	A	0.0005069
rs3856137	G	-0.000136614
rs2076519	T	1.76759e-05
rs10908355	G	0.000122187
rs10908356	G	0.000126685
rs17559337	T	-0.000145303
rs4652960	T	7.43855e-05
rs10908357	T	-1.66029e-05
rs6671265	G	0.000518734
rs3753372	C	1.58549e-05
rs2294875	C	0.000127613
rs3737749	A	-0.000159636
rs4653305	A	6.24875e-05
rs6426025	C	8.9276e-05
rs7514254	G	0.000376476
rs12404717	T	-4.36621e-06
rs4415526	T	0.00012927
rs1134025	A	9.1116e-05
rs4652964	A	5.86982e-05
rs12023270	C	-0.000121716
rs7521055	T	0.000271864
rs4653312	T	0.000260784
rs11590990	A	0.000153963
rs11264081	T	1.83652e-06
rs6687329	A	7.51596e-07
rs510208	T	2.98332e-05
rs686083	C	2.06537e-05
rs591567	A	1.68145e-05
rs501252	A	9.76606e-06
rs507667	A	-9.21113e-05
rs678511	T	1.71819e-05
rs3762352	C	-0.000157464
rs652109	A	-4.31371e-05
rs2306625	C	-0.000167834
rs615530	A	-4.87381e-05
rs768659	A	-0.000232428
rs11264087	C	-0.00024219
rs513826	T	-4.47835e-05
rs589927	G	-5.16464e-05
rs531454	A	-4.63858e-05
rs557897	G	-4.61874e-05
rs7526362	G	-0.000184765
rs11264091	G	-0.000172804
rs658024	A	-5.72463e-05
rs6670599	C	-3.48895e-05
rs12124242	G	0.000144166
rs6671088	C	0.000160554
rs1008879	C	0.000169865
rs12729055	G	-3.4467e-05
rs12405650	C	-4.65729e-05
rs17464871	C	-4.30765e-05
rs17511304	A	-4.3664e-05
rs12121777	G	0.000182289
rs1010805	A	0.000104108
rs11582917	C	-5.14406e-05
rs11264092	T	7.6339e-05
rs7541350	T	-2.60911e-05
rs17464981	T	-9.17317e-05
rs10908376	G	0.000117409
rs731174	T	-9.24925e-06
rs631432	C	-0.000323616
rs602421	T	-0.000415722
rs663428	A	-0.000104121
rs12130112	G	-2.04855e-06
rs478492	A	-0.000351046
rs649593	C	-0.00036291
rs483201	G	-0.000360928
rs484927	C	-0.000362989
rs587026	G	-0.000355313
rs579086	T	-0.000353816
rs506251	G	-0.000367719
rs605359	A	-9.57637e-05
rs502621	C	-0.000315796
rs597210	C	9.86744e-05
rs4652968	T	0.000128949
rs573744	G	0.000199556
rs579689	G	6.46672e-05
rs2306627	C	0.000311389
rs530225	T	0.000238441
rs3845498	T	0.000139507
rs540924	G	0.000103183
rs3795494	G	0.000118205
rs473279	T	0.000215195
rs28411034	G	-0.000119885
rs28411352	C	0.000323691
rs3748682	T	-0.000124724
rs12751325	T	-0.000113702
rs28583821	G	-0.000189161
rs3762359	G	0.00021977
rs3790626	C	0.000191498
rs3901086	A	0.000154503
rs12745294	C	0.000192256
rs17732614	A	0.000154191
rs28625842	G	-0.000166386
rs12743834	T	0.000105291
rs11488569	A	0.000220292
rs2306427	A	0.000197924
rs9329570	G	0.000193737
rs12725716	T	4.65447e-05
rs4329476	T	0.000120521
rs9727120	A	0.000197424
rs12733578	G	0.000186114
rs12746544	A	0.000205827
rs28477803	C	0.000211431
rs16824518	G	0.000202511
rs899743	A	-0.000162665
rs12120737	T	-0.000209384
rs1050257	G	-0.000210254
rs28450036	T	-0.000205015
rs4653342	C	-0.000164258
rs4491032	T	-0.000165365
rs7520194	T	0.000159411
rs10890216	G	-0.000167061
rs6660034	A	-0.000161057
rs7512424	C	-0.000180941
rs7519947	T	-0.000179315
rs11210870	T	-0.000199871
rs6680796	A	-0.000195821
rs7528185	C	-0.00019517
rs12138115	A	-0.000225053
rs12044531	G	8.23174e-05
rs10890285	A	-0.000200497
rs12737643	T	0.000360889
rs35867479	C	0.000387415
rs12745452	A	0.00048616
rs12743979	T	0.000380501
rs569791	G	0.000304036
rs12095900	C	0.000954813
rs7553786	C	3.61102e-05
rs11205722	A	0.000381789
rs12120240	A	0.000202937
rs12121956	T	-0.000130527
rs535056	T	0.000291024
rs6676868	A	0.000204748
rs12723955	A	0.00041255
rs11205858	G	8.85847e-05
rs12750006	A	0.000116575
rs12733163	G	0.000353575
rs11205918	C	-3.82278e-05
rs11205921	C	0.000355506
rs12566302	T	0.000163428
rs12074522	G	0.00118423
rs12755737	C	0.000212038
rs477882	G	1.18532e-05
rs751693	A	0.000297042
rs578107	G	-0.000133182
rs12409682	G	-0.000338474
rs2615811	A	3.8396e-05
rs16824606	G	-0.000371937
rs11804660	C	-0.000527778
rs2615814	T	-0.000109524
rs4593783	A	-3.08568e-05
rs2085993	G	4.50855e-05
rs883220	C	3.87524e-05
rs748955	A	-0.00017949
rs12083795	G	0.000124522
rs4970569	G	6.8155e-05
rs4970570	A	7.0759e-05
rs6679930	A	0.000122299
rs1381845	A	0.000123854
rs10889251	T	6.84281e-05
rs6693777	A	0.000135504
rs10889252	A	6.65392e-05
rs16824664	C	-0.00030069
rs10889314	C	-8.07763e-05
rs2126585	A	8.24925e-05
rs1462811	T	4.84234e-05
rs898982	G	0.000205311
rs10789143	C	0.000157175
rs17534243	A	-0.000129632
rs10889449	A	0.000117416
rs11208403	A	0.000205809
rs1564119	A	-2.15897e-05
rs4300184	G	-1.80874e-05
rs7543360	A	-1.35654e-05
rs7537802	C	-0.00058811
rs898978	T	-3.01481e-05
rs898977	C	-2.62707e-06
rs898976	T	-6.74461e-06
rs1807832	A	-0.000256747
rs16824807	A	-0.000379522
rs872595	T	-0.000119179
rs12095190	G	-0.000240202
rs10493080	G	-4.93625e-05
rs4970579	T	-5.92216e-05
rs12119990	C	-5.43798e-05
rs928158	A	-5.30648e-05
rs12732447	G	-5.58825e-05
rs11802770	T	-0.000110178
rs11210089	C	0.000475204
rs16824833	T	-0.000190006
rs12565767	G	0.000418966
rs6600376	A	0.000185122
rs11586720	C	-0.000152266
rs12089890	A	-0.000151179
rs11210514	A	-7.46302e-06
rs1755305	T	-0.000279812
rs1778041	G	0.000237906
rs869720	A	-0.000297798
rs2798808	G	-0.000225614
rs1778044	C	0.000177932
rs2480699	A	6.85515e-06
rs2840551	A	5.61904e-05
rs2798812	A	5.85601e-05
rs2637848	T	-0.000307862
rs7538179	A	0.00032675
rs2637846	T	-2.43938e-05
rs1343462	C	-6.67827e-06
rs2637878	T	-0.000297486
rs2840546	G	-0.000279279
rs1110113	C	-1.04686e-05
rs11210569	T	-0.000122047
rs6679637	G	-0.000311782
rs2798796	G	-0.000267386
rs2798795	G	0.000144213
rs12131971	T	-0.000159881
rs2840557	T	-0.000314009
rs2637876	A	-0.000313822
rs17478170	A	-0.000429343
rs2840564	G	1.81619e-05
rs4278342	A	2.01578e-05
rs17537940	C	-0.000166063
rs12724197	C	2.81034e-05
rs4284229	A	0.000121613
rs4266846	A	-8.38521e-06
rs7534892	T	2.15264e-06
rs6678679	A	3.89251e-06
rs6684731	T	-8.1388e-06
rs17538183	G	-1.50193e-05
rs4970589	C	-4.71599e-05
rs12132779	A	-0.000172636
rs6678251	T	-0.000175331
rs4290027	G	-0.000170227
rs9326124	A	-0.00020477
rs11586251	G	-6.12783e-05
rs7530233	G	-6.08139e-05
rs4970591	T	-3.56822e-05
rs7530323	G	-9.35329e-05
rs7523169	G	-6.77215e-05
rs7534508	C	-6.36727e-05
rs11586142	G	-6.59036e-05
rs12240055	A	-6.63566e-05
rs2256357	T	-0.000115352
rs2494440	C	-0.000157743
rs2256090	C	-9.20373e-05
rs12120998	A	-0.000382482
rs2248698	G	-4.65592e-05
rs2494441	G	-4.22178e-05
rs2247973	T	-0.000178752
rs2247965	T	-0.000327689
rs1329817	G	-0.000306126
rs2244275	T	-0.000289837
rs2244181	A	-0.000277129
rs2992443	C	-1.82652e-05
rs2992432	G	-6.30199e-05
rs1932364	G	-4.63397e-05
rs11590421	G	0.0002083
rs4970551	A	0.000418396
rs10890297	A	-0.000227181
rs4568792	C	-0.000222868
rs16825210	G	0.000189003
rs1001451	A	1.2979e-05
rs2985755	G	-0.000225803
rs1925383	C	-0.000227981
rs3011179	A	0.000324342
rs2985769	C	-0.000125841
rs3011188	G	-0.000119242
rs2985772	G	-0.000123084
rs12739450	G	-0.000199258
rs2985774	G	-0.000165144
rs3011199	A	-3.7446e-05
rs658866	T	-0.000116795
rs7548027	A	-0.000151165
rs4970609	A	-7.85592e-05
rs4970610	C	-7.77841e-05
rs1759398	T	-8.11566e-05
rs17482903	C	-0.000334311
rs594856	A	-6.6063e-05
rs608450	T	-7.529e-05
rs12045514	G	-0.000179395
rs11211081	A	-7.7091e-05
rs716197	C	-8.42431e-05
rs912781	C	-2.2562e-05
rs4079876	C	-0.000133154
rs730219	T	-5.5628e-05
rs4111953	G	-4.77116e-06
rs6687438	T	6.75197e-06
rs4474214	G	0.00010615
rs6665540	G	2.24848e-05
rs6600435	C	-2.58354e-05
rs6687034	T	5.66227e-05
rs1930555	A	7.98815e-05
rs4970614	C	0.000238998
rs11211098	G	0.000191024
rs11211099	G	-1.35092e-05
rs11211100	G	0.000111361
rs10789461	T	9.30126e-05
rs1320500	T	8.73707e-05
rs7551194	C	0.000220728
rs17484092	T	-0.000428336
rs17484306	T	-0.000418678
rs16825389	A	0.000374102
rs17556209	A	-0.000989168
rs12088646	C	0.000793378
rs16825392	T	0.00037434
rs1930578	G	-0.000430306
rs12409323	G	6.63425e-05
rs6665159	T	-0.000991712
rs6663716	G	-0.000785782
rs17484974	T	-0.000513675
rs597563	C	-6.83443e-05
rs11211246	C	-7.47977e-05
rs17556883	T	-0.000114549
rs12065672	C	-0.000149177
rs1889079	A	-9.556e-05
rs3118213	C	-1.59252e-05
rs665984	A	-8.2621e-05
rs679143	A	-9.5875e-05
rs1412912	A	0.000228227
rs1930581	A	0.000215115
rs6660134	T	0.000233343
rs12567070	C	5.20578e-05
rs12046969	G	-1.80198e-05
rs17485749	T	2.74381e-05
rs1925421	A	0.000252516
rs6675193	C	-0.00023472
rs1320454	C	0.000393612
rs1171466	A	0.000319951
rs9438970	T	6.62679e-05
rs16825572	A	0.00040771
rs4147108	A	9.25862e-06
rs942839	A	0.000344429
rs7541734	C	2.91695e-05
rs7548892	T	4.19049e-05
rs7527128	C	-3.67098e-05
rs9694	A	0.000348334
rs4970563	C	-0.000105994
rs6660891	C	-1.54813e-05
rs11538784	G	-0.000256338
rs1886748	C	-8.63883e-06
rs2296456	G	-6.42566e-05
rs12127091	C	-2.13533e-05
rs4494114	T	-1.22225e-05
rs880303	C	-1.68592e-05
rs16825625	A	-0.000284608
rs874243	A	0.000107105
rs6703810	T	0.00027154
rs17499824	T	0.000107044
rs6696437	G	-3.84631e-05
rs4970633	C	-3.22529e-05
rs4491033	T	-2.98413e-05
rs2147914	G	-2.5361e-05
rs4506432	A	0.000399726
rs4589074	T	-2.33683e-05
rs4414011	T	5.59996e-05
rs10890491	G	-2.26045e-05
rs9438978	G	-2.63506e-05
rs9438979	G	6.643e-05
rs9438980	A	-2.04668e-05
rs3790442	C	-2.44017e-05
rs9438982	C	6.16298e-05
rs6600450	G	0.000398853
rs12085567	G	0.000129918
rs9438984	G	-2.95798e-05
rs4970634	G	1.73846e-05
rs4431808	G	-0.000186184
rs12057616	G	-0.000411259
rs16825658	G	0.000258213
rs6656771	G	0.000101148
rs12042694	C	4.22345e-05
rs9970708	C	1.14988e-06
rs10749676	C	-3.90472e-05
rs6600278	C	-1.06745e-05
rs6422258	T	0.00037736
rs7410967	C	-7.49204e-05
rs4508001	A	0.000107657
rs4475740	A	0.00032446
rs7537437	G	8.2741e-06
rs3934859	T	-0.000353594
rs6696013	A	-0.00035002
rs7553434	A	0.000321651
rs11205525	A	-0.000469077
rs4147753	A	3.95306e-05
rs10888621	A	-0.00047397
rs7538228	T	-0.000388258
rs1555745	A	-0.000367729
rs3768324	C	2.9777e-05
rs1555741	T	-0.000375985
rs6663155	G	-0.000372267
rs7554800	T	-0.000378158
rs7554809	T	-0.000390379
rs6600283	G	-0.000456061
rs10888650	A	3.16738e-05
rs10465799	G	-0.000374169
rs2038816	G	-0.000317995
rs2182022	C	-0.000366902
rs6692557	T	-0.000345135
rs7550065	A	-0.000354139
rs12036597	T	0.000406103
rs6600285	G	-0.000354336
rs12142033	G	-0.000463692
rs7546735	T	-0.0003829
rs260970	G	0.00011412
rs2282231	C	-0.000348684
rs4660165	A	-0.000400819
rs7550056	T	-1.5579e-05
rs11205653	T	-1.08095e-05
rs11580989	T	0.00038332
rs1021829	G	0.000453246
rs472310	C	6.39436e-05
rs6600289	C	0.000276916
rs6679564	A	0.000247964
rs6600290	G	0.000257432
rs628523	A	0.000108254
rs530768	G	-0.000389781
rs661316	G	-0.000211898
rs583829	C	5.72678e-06
rs648697	G	-0.000393175
rs17502518	C	-0.000661036
rs1537817	C	-0.000231064
rs1126313	C	-0.000246391
rs16825887	G	-0.000250061
rs622621	G	0.00035576
rs7538300	C	0.000287109
rs659286	T	0.00034176
rs2484762	G	0.000298179
rs3931300	A	0.000227792
rs16825939	G	-0.000233078
rs496744	C	-0.000322914
rs16866216	A	0.00026613
rs4660543	A	-0.000247686
rs663978	A	0.000411648
rs2036464	A	-0.000240291
rs905381	T	-0.000238197
rs591199	C	0.000403705
rs495879	T	-0.000137371
rs10788933	A	0.00027326
rs2254552	T	0.000420993
rs2254542	C	-7.63815e-06
rs16837533	G	-0.000111406
rs950805	A	0.000264159
rs2484759	A	-5.41133e-06
rs1118139	A	-8.47303e-06
rs2484756	A	0.000165447
rs2484755	C	-1.59343e-05
rs16826012	T	-0.000116892
rs4660208	A	-0.000235686
rs2246160	A	-1.42306e-05
rs2484754	A	-2.83738e-05
rs1889830	A	0.000193865
rs2490950	G	0.000451576
rs4660214	T	-0.000225878
rs6699928	T	0.000187486
rs11205839	G	0.000175018
rs945465	A	-1.80018e-05
rs2252890	G	-1.38473e-05
rs3116387	T	0.000192127
rs3818806	G	-0.000224567
rs2484751	C	0.000180772
rs2275188	G	0.000202196
rs1984143	G	0.000195451
rs16826038	G	-0.000216999
rs2484749	A	0.000182711
rs2275187	G	0.000206656
rs2275186	C	0.000191056
rs9439001	A	-6.69368e-05
rs3121897	A	-7.2843e-05
rs3120282	T	0.000528998
rs6692656	A	0.000357072
rs12409249	C	0.000339149
rs3116389	G	1.63317e-05
rs17504950	A	-0.00064016
rs16826069	A	-0.000188118
rs3121891	T	1.28918e-06
rs4660669	A	0.000170241
rs6704246	C	0.000189606
rs3754346	C	-0.000196343
rs636156	A	-0.000193942
rs596062	A	-0.00021099
rs630519	T	3.54735e-05
rs582883	T	-0.000180232
rs2296172	A	-0.000200911
rs663449	G	-0.000212907
rs1180383	G	-0.000203977
rs16826104	T	0.000481857
rs6600291	G	0.000403331
rs41373150	A	0.00047772
rs3768300	C	0.000372091
rs616630	G	-0.000121224
rs1746842	A	-0.000146634
rs1618798	A	-0.000147043
rs663892	G	-0.000211068
rs625384	C	-0.000199383
rs683135	G	-0.00020664
rs783817	C	-0.000146216
rs599823	T	-4.6871e-05
rs2018212	T	-0.000213766
rs10489935	A	0.000363251
rs587404	G	-0.000202358
rs588326	A	-0.000210551
rs617577	T	-0.00016805
rs2296173	A	-0.000211988
rs1180379	G	0.00018878
rs687848	A	2.47228e-05
rs688320	T	-0.000111777
rs2296175	G	-0.000241446
rs4660762	G	-0.000178238
rs783820	G	0.000147081
rs7554206	T	0.000226894
rs783819	G	-0.000126375
rs17511836	T	-0.000390544
rs10888788	G	0.000239235
rs4617393	C	0.000232958
rs12041333	A	0.000565513
rs783827	A	0.000230491
rs722357	C	0.000342331
rs2275767	C	0.000339385
rs12138051	A	0.00032665
rs710915	G	-3.25613e-05
rs1569053	T	0.000128205
rs902364	C	-1.80305e-05
rs698141	A	0.000214776
rs1539435	A	0.000146184
rs4660797	G	0.000332716
rs782868	C	-0.00074426
rs11206218	C	0.000502641
rs11584399	G	-1.20896e-05
rs1727098	C	0.000388099
rs3738676	G	-0.000267181
rs1180341	T	0.000387768
rs1180342	T	0.000434358
rs1180343	T	0.000220549
rs1180347	C	0.000424149
rs1180350	T	-0.000304506
rs12024327	C	0.000754937
rs3768319	G	0.000720154
rs17512855	A	-0.000457793
rs12755743	G	0.00042319
rs4660293	A	-0.000417183
rs12127094	C	-7.43307e-05
rs3768320	T	0.000440849
rs2242500	A	-0.000371356
rs12028034	G	-0.00038428
rs11206377	A	0.000352617
rs11206378	G	0.000285687
rs7539279	A	0.000377952
rs2243761	T	0.000332163
rs12037222	G	-0.000416335
rs3916164	G	-0.000433288
rs12061406	C	-0.000276503
rs6600293	C	-0.00020354
rs12045644	G	8.23718e-06
rs12030495	C	-0.000381866
rs6587	A	-0.000377719
rs4660892	G	5.7928e-05
rs784619	A	-0.000133098
rs17264901	G	-0.000367163
rs784595	C	-0.000240629
rs16826440	G	-0.000311656
rs11206608	T	-6.03521e-05
rs6703320	C	-5.52646e-05
rs12039225	A	-5.07669e-05
rs784629	T	-0.000300853
rs477913	T	-0.000166501
rs538302	T	-0.000470823
rs41536844	C	0.000373691
rs538758	A	9.38395e-05
rs564249	G	9.28039e-05
rs12565115	C	0.000440677
rs17561616	G	0.000519373
rs536827	G	-0.000797431
rs479303	G	-0.000789718
rs785119	A	-0.000192163
rs16826508	T	-0.000131775
rs481423	C	-0.000595208
rs532136	G	-0.000720632
rs704782	A	-0.000145258
rs704785	G	-5.63978e-05
rs704787	G	-0.000564475
rs12074147	T	-7.84301e-05
rs3738673	C	-8.66757e-05
rs6664570	G	-8.76312e-05
rs491164	A	-8.9787e-05
rs11590717	C	0.000556725
rs10888958	T	-8.65579e-05
rs7518431	A	-8.34128e-05
rs501523	A	-7.16979e-05
rs1046988	C	-9.19574e-05
rs7547787	G	-7.97118e-05
rs914962	C	-0.00014834
rs2300744	A	0.000278156
rs1810494	G	0.000259321
rs230280	T	-0.000190945
rs230291	G	0.000203759
rs11206897	C	0.000108037
rs1999573	A	8.2452e-06
rs11576724	G	-7.70832e-05
rs2050172	T	-3.87996e-05
rs6693041	C	-0.000127583
rs6701512	G	-0.000130254
rs6693076	T	-0.000101301
rs12123609	C	-0.000461294
rs6694437	A	-0.000134557
rs11590302	T	-1.40615e-05
rs1043843	C	-1.03844e-05
rs7315	T	-0.000108967
rs1974206	T	-0.000133382
rs16826617	G	-8.289e-05
rs1333742	T	-4.71221e-05
rs2294814	A	-4.84485e-05
rs17570439	T	-2.72009e-05
rs10489534	G	-7.85781e-05
rs11584246	A	-8.09035e-05
rs11587094	T	-3.413e-05
rs10789049	C	-2.20333e-05
rs7516590	A	-1.97379e-05
rs7523024	A	-9.50169e-05
rs16826649	T	-3.84306e-05
rs6677742	T	-6.36696e-05
rs761164	A	-0.000131997
rs3131691	A	-4.76066e-05
rs11811998	G	0.000222002
rs3131689	C	-0.000144179
rs3134617	A	-6.57096e-06
rs3134615	C	-2.63165e-05
rs6657848	A	0.000193749
rs3117091	A	0.000567607
rs3117096	A	-0.000631834
rs7542907	C	-0.00010998
rs4381172	C	-0.000113504
rs7529794	G	-0.000131953
rs3131706	T	-5.13032e-05
rs3103778	A	0.00012518
rs12127899	C	-0.000346325
rs12730176	C	-0.000160088
rs7549080	A	5.64378e-05
rs12758653	T	-0.000185144
rs11207370	G	-0.000279383
rs12402428	T	-0.000162908
rs3122411	G	-0.000271555
rs3806207	T	-0.000160656
rs3806206	C	-0.000160924
rs3806204	G	-0.00015979
rs3806203	T	-0.000164416
rs3806201	A	-0.000163609
rs4077664	G	-0.000168722
rs16826787	A	-0.000171481
rs3131683	T	0.000130925
rs3122412	G	0.000250076
rs4366310	T	-0.000178488
rs4556345	C	-0.000153248
rs4660378	A	0.000135991
rs3122413	A	0.000120731
rs3131673	C	0.000270247
rs3131672	G	0.00027213
rs3122415	G	0.000273163
rs3122416	A	0.000252487
rs3122417	T	0.00027246
rs16826852	A	-0.000179622
rs3131664	T	0.00027101
rs1126973	C	0.000271092
rs6681804	T	0.000252381
rs3122427	C	0.000280822
rs10789078	T	9.56569e-05
rs3131660	C	8.95627e-05
rs6688203	C	-9.00693e-06
rs6694800	C	-0.000465089
rs12118846	A	3.19317e-05
rs3131651	C	0.00020588
rs7543269	C	9.82268e-06
rs3131650	T	0.000277476
rs3122438	G	0.000378506
rs6672053	G	0.000264351
rs4630120	A	0.000275788
rs7533203	G	-0.000215463
rs4660390	C	0.000272754
rs10889147	C	0.000438266
rs4660159	T	0.000306478
rs6600315	G	-0.000201777
rs6600317	G	0.000139819
rs7524958	A	-9.6486e-05
rs5029454	A	7.81185e-06
rs10493089	G	0.000201275
rs12760525	G	0.0002222
rs7548537	T	-0.000458776
rs9725035	G	-0.00044025
rs10493090	G	0.000217801
rs12059558	A	-0.000434814
rs11577388	T	-0.000346316
rs11584362	C	-0.000100425
rs4600036	G	-0.000201261
rs12744808	G	0.000177721
rs6600320	A	-0.000183141
rs12079196	G	-4.90928e-05
rs11583132	A	-0.000181966
rs12038117	T	0.000138917
rs7415236	G	0.00049561
rs17878476	C	0.000122696
rs12097098	G	-4.6517e-05
rs2184905	G	-0.000138562
rs9438936	T	-0.00056135
rs6600321	G	-0.000142972
rs12144950	A	-0.000182358
rs6700912	T	-0.00018098
rs6667759	G	-0.000182239
rs7556427	A	-0.000181677
rs2284444	C	-4.78538e-05
rs2284445	C	-5.59151e-05
rs2235985	T	-0.000182181
rs12126903	G	-0.000585627
rs6600322	G	0.000140091
rs9326050	T	-0.000118654
rs926830	G	-0.000116752
rs3765483	G	0.000148661
rs7514099	A	-6.3118e-05
rs720793	T	-7.99583e-05
rs7516571	A	-8.96596e-05
rs16827106	A	0.000185983
rs16827109	T	0.000168151
rs6682701	G	-0.000163699
rs12117796	C	-0.000601814
rs2076697	T	-0.000507091
rs2284446	A	-0.000586379
rs12757549	C	0.000177626
rs6691598	A	-0.000168439
rs10489430	C	-5.81046e-05
rs11207778	A	0.000551249
rs6664294	T	-7.21036e-05
rs10489431	C	-0.000646051
rs6675268	A	0.000723906
rs3737821	C	0.000753318
rs3737819	C	0.0006828
rs2075560	C	5.79816e-05
rs2273195	G	0.000323946
rs1846158	G	-2.02476e-05
rs578039	G	-8.52881e-05
rs411499	C	-4.0855e-05
rs11207870	C	-0.000109957
rs7529578	T	-4.40742e-05
rs364798	G	-4.36235e-05
rs375007	G	-5.56736e-05
rs10889285	A	2.87252e-06
rs6663235	T	-0.000149587
rs407752	G	-8.39935e-05
rs734922	G	-0.000360833
rs209580	T	8.85134e-05
rs209583	A	0.000211038
rs6656226	G	8.62721e-05
rs209584	G	-6.87758e-05
rs10437077	G	-0.000216622
rs381231	A	4.55925e-05
rs209597	C	-6.5249e-05
rs209598	G	0.000115561
rs2982506	G	-0.000176858
rs2982507	G	-0.000213453
rs2982508	C	-0.000245577
rs393985	A	0.000117076
rs3013456	A	-0.000199788
rs16827275	C	0.000324254
rs209599	A	1.39028e-05
rs2982510	C	-0.000104577
rs2935888	A	-0.000261972
rs182349	T	2.02956e-05
rs12725229	G	0.000352108
rs2294752	T	-0.000131586
rs2294755	C	6.88077e-05
rs1007263	G	5.50684e-05
rs2235701	C	6.08244e-05
rs2235702	A	-0.000167723
rs427371	A	3.20967e-05
rs11208057	A	-0.000177132
rs12065697	A	0.00123538
rs209619	C	-8.72763e-05
rs6694605	G	0.000959218
rs6701220	G	0.000860293
rs209607	T	-0.000101945
rs2076493	G	-0.000785174
rs2982500	G	-0.000176381
rs12568089	C	6.46555e-05
rs10489434	T	0.000125455
rs10489435	C	0.000539306
rs2272994	G	-0.000142909
rs7535790	C	-0.000197984
rs16827324	C	0.000604915
rs4261108	A	-0.000214049
rs6600338	A	-0.000166884
rs6600339	A	-0.000191079
rs7547819	T	-0.000191195
rs7534068	C	-0.000224188
rs4660411	G	-0.00018062
rs11208254	G	-0.000168862
rs3795348	T	0.000122145
rs7511983	C	-0.000235813
rs7512061	C	-0.000153466
rs6666654	C	0.000130371
rs4233485	T	-0.000216432
rs3795347	T	-0.000284805
rs12068587	T	-0.000183504
rs4604685	T	-0.000259043
rs1134586	G	-0.000255323
rs11208299	G	-0.000211565
rs3795344	G	8.52713e-05
rs12049435	C	-5.69431e-06
rs12042242	C	1.62294e-05
rs2184878	T	-0.00025648
rs1000370	G	-0.000210669
rs6659361	A	-0.000257003
rs1001400	A	-6.59544e-06
rs16827358	A	-0.000258108
rs6600342	C	-0.000226554
rs6700711	C	-0.000213156
rs16865682	A	-0.000252577
rs6678295	A	-0.000210684
rs11208363	A	4.70926e-06
rs945745	G	-0.000294419
rs10489165	T	-0.000237767
rs17403513	A	-0.000261436
rs12564167	A	-0.000683643
rs16865687	T	-0.000101304
rs6677621	C	0.000221808
rs590775	A	-3.48189e-05
rs566235	T	-4.15249e-05
rs618144	A	-5.93535e-05
rs500586	C	-0.000197426
rs17412556	C	-0.000151399
rs12117629	A	0.000101685
rs570671	T	0.000125843
rs661221	C	-0.000147679
rs7553191	G	0.000101188
rs542214	A	0.000148941
rs12562229	A	7.37477e-05
rs587064	T	6.56226e-05
rs4660439	A	0.000133771
rs7524868	T	4.04914e-05
rs7535398	G	4.36972e-05
rs491619	T	3.89054e-05
rs664350	T	-9.7317e-05
rs11208590	T	3.97988e-05
rs7542025	G	7.70792e-05
rs7520394	C	7.90539e-05
rs620268	C	-7.38203e-05
rs1333827	C	-9.72319e-05
rs2780944	C	0.000112829
rs2744805	T	9.15192e-05
rs627178	C	-9.34539e-05
rs4332353	G	0.000104592
rs518437	A	-8.05272e-05
rs518312	T	-9.37735e-05
rs669072	G	-8.22182e-06
rs2780950	C	-6.92086e-06
rs556875	A	-1.00137e-05
rs2744800	C	2.09085e-05
rs656230	A	2.49022e-05
rs2223486	A	2.35185e-05
rs7519348	A	-9.54972e-06
rs12060189	A	5.00559e-05
rs7551747	C	2.20354e-05
rs1008203	A	1.78067e-05
rs569159	A	1.0966e-05
rs10889577	T	1.80931e-05
rs7542019	G	2.51685e-05
rs11803654	T	-1.89668e-05
rs11208754	A	4.85314e-05
rs10489167	G	4.95184e-05
rs17405221	A	-4.57615e-06
rs2744803	G	4.84727e-05
rs12727412	A	-1.86654e-05
rs4660449	G	-2.14331e-05
rs16865693	C	-0.000298607
rs2274956	G	-4.67513e-05
rs7535843	A	-0.000282618
rs6700177	G	2.48151e-05
rs16827532	T	-1.57161e-05
rs16827546	C	6.54338e-06
rs928508	G	3.17759e-05
rs12743517	A	-1.07411e-05
rs10158384	C	8.12312e-05
rs11208830	G	2.0596e-05
rs2361651	G	-2.59638e-05
rs823682	C	-4.44298e-05
rs823681	T	-4.17829e-05
rs3767951	T	-1.7226e-05
rs3754176	G	-2.32084e-05
rs753753	A	4.26695e-05
rs12024924	A	-7.63116e-05
rs4660456	A	1.8366e-05
rs823673	C	-6.76568e-06
rs2251413	C	3.30578e-05
rs927961	G	-2.82851e-05
rs12723678	C	0.000365393
rs7547718	A	-0.000618435
rs4660462	A	2.87262e-05
rs727145	C	0.000107627
rs4660175	C	0.000116923
rs11208958	C	2.0352e-05
rs878042	A	2.34583e-05
rs6661888	G	-0.000102616
rs3767943	G	-0.000364142
rs3767944	T	-0.00034398
rs1041239	A	-0.000202818
rs4660472	A	7.91978e-05
rs11209020	A	-0.000208712
rs35381242	G	3.99622e-05
rs11209041	G	4.15409e-05
rs3813787	A	4.3181e-05
rs1359893	A	-7.4881e-05
rs11209075	C	0.000164327
rs35809276	T	0.000252685
rs12759412	A	-0.000133349
rs12751530	A	0.000152203
rs12026763	G	-0.000150351
rs4660484	A	0.000120834
rs12133860	C	4.37734e-05
rs6684543	T	0.000117192
rs11209145	C	-8.71216e-05
rs6696537	G	-9.649e-05
rs11579077	T	-0.000715636
rs3856250	C	5.07607e-05
rs731917	G	5.50757e-05
rs17357836	T	0.000223437
rs12569014	C	3.54062e-05
rs2885329	T	0.000129929
rs4631683	T	4.84224e-05
rs1887542	G	5.02939e-05
rs11585732	T	0.000240603
rs2361654	G	0.000261536
rs12043667	T	0.000159212
rs10889750	A	-5.99404e-05
rs12403975	G	0.000290297
rs11579213	T	-0.000370942
rs12067645	G	-0.000215013
rs7533657	T	0.000115525
rs7533665	T	0.000123032
rs10789262	T	0.000126588
rs7546898	C	0.000223492
rs7523029	T	0.000237812
rs12408576	A	-1.58965e-05
rs12144160	A	0.000150341
rs11577910	G	0.000128589
rs11579485	G	0.000128935
rs12121539	T	0.00027455
rs17357905	T	1.31493e-07
rs11209363	T	0.000365423
rs6678816	G	-8.8377e-05
rs3738369	G	0.000320972
rs17357954	G	-8.22933e-05
rs6685430	G	-0.000236203
rs6674450	A	0.000145931
rs11209368	T	0.000151643
rs12127969	G	0.000148183
rs2802549	G	-1.16272e-06
rs2300659	G	0.000150347
rs2300658	G	0.000331113
rs11209409	C	0.000148388
rs4660184	T	-8.08522e-05
rs6686842	T	-0.000129835
rs12142006	A	0.000124318
rs2300650	T	-3.46594e-05
rs6696524	A	7.57471e-05
rs761862	A	-4.85495e-06
rs10889828	G	0.000147618
rs2268677	A	-0.000242676
rs12022978	A	0.000333347
rs2024860	C	7.78612e-05
rs3819842	C	-3.09731e-05
rs721651	A	8.19302e-05
rs6663565	C	-0.000134293
rs3766322	T	0.000223157
rs3766323	T	0.000156668
rs2300648	T	0.000126812
rs11209531	C	0.000313492
rs2363098	A	0.000131534
rs213732	C	7.72259e-05
rs213765	T	1.42677e-06
rs12138245	G	0.000147342
rs213757	T	-0.000144112
rs12759023	T	0.000350837
rs213753	A	8.84088e-05
rs213751	T	7.43168e-06
rs213769	C	-0.000139676
rs213744	T	1.08119e-05
rs18996	C	-0.000199953
rs11209604	C	0.000145684
rs11802778	T	2.31931e-05
rs12127030	A	-8.11841e-06
rs11209615	A	0.000148776
rs12410899	C	0.000147027
rs12139225	G	0.000114743
rs16827976	C	0.000141087
rs12026156	C	0.000140443
rs6672914	C	-1.53118e-05
rs11209701	A	0.000149748
rs12121121	G	-1.6476e-05
rs12563174	G	0.00016136
rs10889895	C	0.000159042
rs17362187	C	-0.000493283
rs12134050	C	4.41898e-05
rs17358122	C	-9.93944e-05
rs17358143	A	0.000178828
rs12037037	C	0.000338645
rs10493093	A	-7.59282e-06
rs12123384	A	-2.2038e-08
rs12128359	T	1.24743e-06
rs1472570	A	0.000144627
rs3845571	A	7.1123e-06
rs10157966	A	0.000143146
rs10524	T	0.000301417
rs2275931	G	-1.08619e-05
rs12118423	C	0.000196523
rs13374676	C	-3.30246e-05
rs1892426	C	7.85543e-06
rs12035913	C	-0.000259895
rs1343776	G	-0.000266337
rs12038894	C	-0.000262531
rs12030183	T	-0.000160936
rs12032756	G	-0.000276668
rs6660666	C	0.000215299
rs2364535	G	-0.000275726
rs6600370	G	0.000213044
rs11209839	T	-0.000140075
rs1892419	T	-0.000277328
rs2363810	G	-0.000277685
rs12042464	G	-0.0002775
rs12043581	G	-0.000278864
rs16828092	G	0.000318756
rs7551564	G	0.000182716
rs12037129	T	-0.000270795
rs17362424	G	-0.000285818
rs12040046	A	-0.000271797
rs4660187	G	-2.72525e-05
rs4660515	A	0.000328745
rs4660519	T	0.00033604
rs4660522	A	-8.41012e-06
rs12757611	G	-0.000274436
rs11581329	C	0.000340023
rs4609415	C	9.51321e-05
rs4660190	C	9.1125e-05
rs6660265	T	-0.00026779
rs12024263	A	-0.0002689
rs7349069	C	0.000548852
rs1317557	C	0.000550938
rs4660531	G	-0.0002418
rs4660532	G	-0.000237207
rs2886109	C	-0.000248074
rs2364546	A	-0.000237723
rs4660533	A	-0.0003393
rs2996016	C	0.000361548
rs10889978	A	-0.000248388
rs3845572	C	-6.84791e-06
rs6667226	C	-0.000260687
rs2997338	G	0.000533722
rs2996011	T	4.3605e-05
rs12402711	G	-0.000446038
rs12086029	C	0.000311776
rs12065902	T	-0.000181079
rs4262533	G	-0.000235338
rs4325123	C	9.27738e-05
rs4408145	T	-0.000243136
rs7534137	C	-0.000213223
rs11210142	C	0.000326203
rs11584933	G	-7.69031e-05
rs12142181	C	0.000102026
rs2810573	C	0.000466694
rs2810575	G	0.00048435
rs10890022	T	-0.000308581
rs4660540	T	-0.000316405
rs2483692	T	0.00027784
rs11210199	C	0.000233125
rs11590973	C	0.000225507
rs9645433	A	0.000212707
rs10789371	A	-0.000351518
rs10890041	T	0.000627172
rs11210273	G	0.000708295
rs4660541	C	-9.81089e-05
rs6671507	T	0.000149405
rs11210344	G	0.000261282
rs600401	C	-0.000337513
rs679449	C	0.000329198
rs2759248	T	0.000414202
rs881719	C	0.000413333
rs10890105	G	-0.000448498
rs639298	T	0.000442784
rs640688	A	0.00043363
rs648178	G	-0.00033523
rs12121881	C	-0.000112004
rs668359	T	0.000376143
rs17359178	G	-0.000482196
rs2475839	T	0.000103169
rs10493102	G	-0.000104589
rs636850	G	-0.000305036
rs2483693	T	-5.54036e-05
rs2759253	G	-0.000118224
rs2475838	A	9.60654e-05
rs10789394	G	-0.000293006
rs2181276	G	0.000206403
rs1570359	T	-0.000163181
rs7524240	C	-0.000168379
rs7519954	C	-0.000160857
rs4509569	T	-0.000158293
rs10749832	G	-0.000304449
rs1570355	C	-0.000320912
rs6689038	C	-0.00027794
rs1407551	C	-0.000158289
rs2146315	C	-0.000295454
rs12731266	T	0.00020773
rs6600382	A	-1.89375e-05
rs6700352	T	-6.5183e-05
rs12045563	T	-6.73563e-05
rs12740722	A	0.000124614
rs16828475	C	-0.000160724
rs17363834	C	-0.000338312
rs7515066	G	-0.000413553
rs7515948	T	-0.000277225
rs2148635	T	-0.000290754
rs7519983	G	-0.000315736
rs6600384	G	-0.000272041
rs6658500	C	-0.000295902
rs11210499	T	-0.000301852
rs11210502	A	-0.000293861
rs6664724	G	-0.000359018
rs2038976	A	-0.000289275
rs2038977	T	-0.000284682
rs7541348	T	-0.000240153
rs1123483	A	-0.000379307
rs12141084	C	-0.000322634
rs2148636	T	-0.000537575
rs10890160	A	-0.000404291
rs4660198	A	-0.000623896
rs7548872	G	-0.000512036
rs1105414	C	-3.7856e-05
rs12093775	A	0.000307701
rs731862	T	-0.000488552
rs7518983	G	1.89377e-05
rs12069663	T	0.000159548
rs12084384	C	0.000256199
rs11210516	A	0.000150067
rs10493099	A	0.000171639
rs6600388	A	0.000198671
rs6667709	C	-8.45192e-05
rs710231	A	-7.13001e-05
rs16828601	T	-7.52983e-05
rs982142	T	-6.30475e-05
rs1371805	A	-6.173e-05
rs12033544	C	6.85714e-05
rs12746339	T	-7.04222e-05
rs2055953	C	8.00871e-05
rs2165303	A	-7.49491e-05
rs11210523	G	-5.60654e-05
rs871343	A	5.15143e-05
rs6693668	G	5.8025e-05
rs6680824	T	0.000138337
rs4660577	T	-0.000152342
rs239340	C	-3.64232e-05
rs349433	A	-4.43876e-05
rs239341	C	-5.71529e-05
rs400187	T	-4.10019e-05
rs11210527	G	2.28006e-05
rs349439	G	-7.6209e-05
rs17373758	C	-0.000334905
rs349441	A	-6.9427e-05
rs17373807	G	-7.39986e-05
rs2492603	T	-4.31134e-05
rs349422	T	-9.94422e-05
rs496684	C	0.000756964
rs349424	C	-6.99951e-05
rs972352	A	-2.03689e-05
rs611628	C	0.000199827
rs471385	C	-0.00032996
rs509851	A	-0.000289697
rs11582555	G	-0.000324825
rs661225	G	-0.000170234
rs661662	T	-0.000259918
rs17365632	C	-0.000351561
rs633520	T	-0.00035379
rs7552849	A	-0.000342959
rs531299	C	0.000167231
rs1866758	T	-0.000331147
rs783309	A	-0.000184073
rs10493096	C	0.000134885
rs582123	C	-0.000310476
rs525382	T	-0.000722334
rs609572	C	-0.000742638
rs12734651	C	-8.95937e-05
rs2919434	C	0.000728498
rs11210537	G	-2.37081e-05
rs2993123	T	7.84278e-05
rs2764833	T	0.000353849
rs811461	G	3.73362e-05
rs783628	G	-0.000180875
rs809173	G	-0.000164541
rs783622	A	-0.000275798
rs2786486	G	3.27746e-05
rs702225	T	-4.82662e-05
rs2786485	G	1.2147e-05
rs4660584	C	4.13639e-05
rs1408950	A	4.80987e-05
rs7523668	G	-9.84841e-05
rs11578953	G	-9.07088e-05
rs10890172	A	-9.7484e-05
rs1408948	A	1.07639e-05
rs583077	G	-0.000102455
rs660883	T	-8.52337e-05
rs644311	T	-9.48719e-05
rs653944	G	-9.15065e-05
rs6677053	A	-0.000132674
rs6686901	C	-0.000122093
rs591088	C	-8.92665e-05
rs16828938	G	0.000144797
rs3845573	A	0.000145255
rs4660590	A	-8.18558e-05
rs604145	T	-1.8422e-05
rs689277	A	-9.66313e-06
rs661428	A	2.19582e-05
rs238675	G	-1.66293e-06
rs348139	C	1.97565e-05
rs7553696	C	2.38915e-05
rs3856258	T	5.18352e-06
rs10736422	C	2.14161e-05
rs4660212	A	3.22542e-05
rs784101	T	-0.000496777
rs6703436	C	9.06713e-05
rs953194	C	0.000110112
rs11210581	T	-0.000131231
rs12743729	A	3.58437e-05
rs7545779	C	3.9263e-05
rs10789413	A	5.51039e-05
rs7521246	T	8.66091e-05
rs1016867	A	8.18766e-05
rs1024909	C	4.35426e-05
rs12138504	T	-0.000232484
rs11802700	C	-0.000166893
rs4660606	A	-0.000211458
rs4660218	A	-0.000243781
rs7542228	A	-0.000275926
rs12119339	G	-0.000266044
rs883062	G	6.45051e-05
rs11210601	T	-0.000208913
rs7519611	T	-3.23733e-05
rs4660610	G	-0.000221171
rs3754283	A	-0.000213134
rs12069432	G	0.000260895
rs885846	A	6.22198e-06
rs3818727	G	-0.000373725
rs16829141	T	0.000268589
rs12077500	G	-7.99357e-05
rs495824	C	0.000157372
rs1877478	G	-0.000344755
rs651674	G	-7.65496e-05
rs624614	A	0.000191401
rs554500	G	-7.02098e-05
rs585320	T	-0.000137126
rs343366	C	6.41446e-05
rs343360	G	6.00217e-05
rs693587	G	5.26235e-05
rs592348	C	-1.69762e-05
rs343376	A	0.000134774
rs343377	T	5.76065e-05
rs608277	A	5.63374e-05
rs343373	G	6.92195e-05
rs661773	A	7.86419e-05
rs343388	A	0.000136864
rs343400	T	0.000105284
rs510157	T	5.59145e-05
rs10789416	T	5.63317e-05
rs12048757	A	0.000205892
rs4660616	G	5.74947e-05
rs3754280	C	0.000199776
rs7539485	T	7.86297e-05
rs11210617	C	0.000221851
rs10736423	G	7.37706e-05
rs11210621	C	6.91641e-05
rs2479463	C	7.90317e-05
rs1566584	G	-0.000343613
rs2494366	C	-0.00018282
rs17369151	T	-0.000294113
rs913426	A	0.000212218
rs12128998	C	0.000192615
rs2494356	G	0.000236273
rs1536651	G	0.0001882
rs17377828	A	0.000101102
rs17369290	G	0.000120895
rs6679533	C	-0.000342508
rs17378108	A	-0.000226924
rs17369630	C	-0.000221369
rs17369712	G	-0.000333295
rs4660630	C	-0.000340774
rs12568497	A	-0.000276024
rs4660631	C	-0.000270723
rs1055055	T	-0.000141936
rs4660632	C	3.50502e-05
rs11210640	C	0.000132368
rs10493109	A	-1.13947e-06
rs11210643	G	5.99071e-05
rs12027322	T	-0.000965724
rs10399812	T	5.2099e-05
rs3828155	A	1.30542e-05
rs1011810	A	1.18781e-05
rs1034268	A	1.14079e-05
rs17378839	T	-7.59533e-05
rs3748845	A	9.98738e-05
rs4660634	C	0.000114765
rs12035020	T	-0.000586546
rs10890196	A	0.00010554
rs10890197	C	5.17084e-05
rs2809663	G	-3.22851e-05
rs16829526	C	-0.000198789
rs10493107	G	0.000117319
rs12131762	T	0.00011351
rs1002701	C	-3.49023e-06
rs12039696	A	-0.000118816
rs9787162	T	-0.000119763
rs12047502	G	-0.000300495
rs7529295	C	-0.000119838
rs12025180	G	-0.00031389
rs12145294	A	0.000110189
rs11210651	T	-0.00030215
rs1335578	A	-2.36755e-05
rs17379506	G	0.000106622
rs12405571	G	-0.000124788
rs6698350	A	-0.000288827
rs4350239	G	0.00011772
rs11210656	A	-0.000301768
rs4622104	C	0.000120893
rs12042621	A	-0.000117193
rs4603170	G	0.00011874
rs6691571	A	-0.000292778
rs6669993	A	-0.000114007
rs4660229	T	0.000120176
rs7411957	G	0.000137168
rs12032119	C	-0.000294505
rs11210668	A	-0.000289745
rs4596941	A	-0.000117174
rs12038786	C	-0.000113736
rs12033025	G	-0.000482608
rs16829714	G	0.000128522
rs12040258	C	-0.000306643
rs2762699	C	-9.04324e-06
rs2762697	A	-0.00018615
rs12049046	C	-0.000304938
rs1016544	T	-0.000195221
rs2809656	A	-3.24564e-06
rs2809658	G	-0.000188616
rs11210675	A	-0.00031944
rs12045479	G	-0.000295932
rs1324336	G	-0.000199651
rs12408987	T	0.000119108
rs2762693	T	-0.000190289
rs12027574	C	-0.000317952
rs12025456	T	-0.000310149
rs16829822	T	-4.74826e-05
rs1951918	G	-6.07759e-05
rs12036818	G	-0.000143408
rs16829829	C	-0.000126206
rs6676828	A	-9.68099e-05
rs6688151	G	-9.79765e-05
rs12145700	C	-0.000176723
rs3738494	C	-0.00019802
rs3768027	C	-9.05594e-05
rs12410860	T	-0.000129109
rs12121067	C	-0.000295055
rs12141653	T	-6.7292e-05
rs12046563	A	-0.000153457
rs912074	T	-0.000111526
rs12145783	A	-0.000284851
rs6670466	A	-6.92467e-05
rs3862218	A	-7.08013e-05
rs3895305	G	-7.79326e-05
rs11210696	G	-0.000123887
rs10493112	C	-0.000102882
rs10493113	C	-5.69864e-05
rs11809002	C	-0.00029354
rs16829887	G	-0.000280909
rs11811635	C	-0.000326967
rs7543061	G	-0.000162054
rs11799401	C	-4.8983e-05
rs912075	T	-0.000130166
rs12141833	A	-0.000123259
rs10890212	T	-0.000120266
rs746387	G	-0.000101604
rs11590362	A	-0.000149065
rs11590814	T	-0.000138097
rs11581921	C	-9.66186e-05
rs3738502	C	-0.000154329
rs11585208	C	-0.000157738
rs6700677	C	-5.18984e-05
rs2816594	C	-0.000191362
rs11210712	G	2.33816e-06
rs17385526	A	-7.7005e-06
rs1570431	A	-6.26536e-05
rs1570433	C	-5.9034e-05
rs2816597	T	-5.96934e-05
rs11809083	G	-4.5541e-05
rs2367020	C	-0.000207787
rs2760081	A	-6.59436e-05
rs2760084	C	-5.654e-05
rs2816602	T	0.000117706
rs4660668	A	-0.000200932
rs7541830	C	-0.000219531
rs323719	G	0.000157097
rs323720	T	0.000115061
rs11210721	C	1.04068e-05
rs655741	C	0.000161729
rs323716	T	-3.77022e-05
rs1108734	C	1.31349e-06
rs12065700	T	6.81261e-05
rs12126596	T	-0.00015514
rs6658001	G	8.75812e-05
rs12124733	G	-0.000346629
rs17386017	T	0.000107871
rs11210729	G	9.62112e-05
rs7520697	G	-0.000396333
rs9960	G	0.000411188
rs4660234	C	0.000405727
rs6685920	G	0.000386808
rs6675994	T	0.000138325
rs12136910	T	0.000129653
rs11576627	C	0.000375934
rs12022524	C	-0.000264043
rs12141538	A	-5.90097e-05
rs16830039	T	0.000599823
rs12564800	A	-3.53259e-05
rs841859	T	-5.56854e-05
rs11210751	C	-1.5249e-06
rs951060	C	-2.6368e-05
rs900840	C	-3.91588e-05
rs7548325	A	-3.77506e-05
rs6600429	T	-2.29122e-05
rs4660687	A	-3.43008e-05
rs1098782	A	-5.32406e-05
rs11537641	G	-0.000398505
rs841853	A	-0.000112122
rs841852	C	-0.000485032
rs841845	T	-0.000453978
rs1385129	G	-0.0006285
rs12718444	G	-0.000172108
rs900835	C	-0.000190938
rs16830121	T	0.000782259
rs710222	A	-0.000559204
rs710221	G	-0.000541383
rs2297977	G	-0.000701452
rs710220	G	-0.000555212
rs17387775	T	-0.000209785
rs12407920	C	0.000160547
rs2297972	C	0.000523046
rs12406072	G	0.00100025
rs3768045	C	0.000887555
rs3806401	A	-0.000689316
rs3738514	C	-0.000681987
rs710215	T	-0.000719621
rs841839	C	-0.000464395
rs4306169	G	0.000489883
rs841572	G	-0.000449093
rs2367161	G	0.000160427
rs16830164	A	2.69279e-05
rs3738516	C	1.97905e-05
rs844501	G	-0.000778828
rs698046	C	-0.000710004
rs7413414	C	0.00038024
rs4660694	T	0.000363718
rs11210774	C	0.000385084
rs12124652	C	0.000371289
rs2367162	T	0.000160522
rs7515271	G	0.000360807
rs10158845	A	0.00036332
rs9726252	T	-2.94428e-05
rs841568	G	-0.000109214
rs474449	G	2.3525e-05
rs588662	A	3.45835e-05
rs579001	C	-1.18223e-05
rs515781	G	-1.93587e-05
rs1152771	T	-1.23985e-05
rs562413	C	3.55313e-05
rs561506	T	-6.85648e-06
rs507481	T	-4.81749e-05
rs1339705	A	-9.40516e-05
rs492763	C	-6.94018e-05
rs663609	T	-6.57565e-05
rs11210782	C	0.000117436
rs583682	C	-0.000129912
rs1691310	A	-0.00014354
rs9442627	C	-0.000169975
rs1754144	A	-0.000156892
rs841379	C	-6.6239e-05
rs10890236	T	-0.000147319
rs1325234	C	-9.73673e-05
rs16830356	T	9.50613e-05
rs558404	T	-0.000173422
rs545220	G	-2.90183e-05
rs1012120	G	-8.59814e-05
rs626842	T	0.000174529
rs627263	G	0.000169063
rs641350	G	0.000149201
rs12030306	T	-8.28606e-05
rs10890239	T	-0.000118452
rs584672	G	0.000208792
rs16830421	C	5.62695e-05
rs610200	C	2.2056e-05
rs7548782	A	-0.000333476
rs2453416	A	3.86725e-05
rs12033506	G	8.23201e-05
rs589819	G	6.17791e-05
rs11210796	A	-8.71946e-05
rs1198836	C	0.000179367
rs13375593	G	9.64114e-05
rs639476	T	0.000165848
rs7163	C	0.000178605
rs1691302	A	0.000177546
rs1691289	A	0.000185364
rs6695238	G	9.22846e-05
rs1494904	A	0.000182508
rs11210802	C	0.000179692
rs11210803	A	0.000177997
rs12087752	T	0.000145041
rs672538	G	9.87638e-05
rs12402475	C	-0.000128283
rs621559	G	-8.13269e-05
rs663824	A	8.92978e-05
rs598336	T	3.02931e-05
rs11811512	A	-8.24463e-05
rs12118791	A	-6.07751e-05
rs513009	A	-1.26118e-05
rs603560	A	6.81688e-05
rs603123	C	6.92808e-05
rs680343	T	0.000264677
rs4660248	G	-7.6765e-05
rs11210811	A	-7.15312e-05
rs665462	T	-0.00010486
rs2764420	C	0.000106776
rs2453414	A	0.000275547
rs2453412	G	0.000107241
rs1760672	G	0.000103525
rs615350	T	9.9159e-05
rs613956	G	0.000327066
rs12140718	C	-0.000188364
rs644651	C	0.000106425
rs2781236	T	6.89788e-05
rs522909	T	-0.000232012
rs41509745	C	1.40856e-05
rs1198921	A	-0.000180509
rs2484714	G	-0.000225764
rs12093316	C	-0.000473718
rs1198975	G	2.46455e-05
rs2991340	G	8.47636e-06
rs3898794	G	-9.70115e-06
rs10493115	T	0.000166676
rs3862226	C	-5.3019e-06
rs2764417	G	4.69744e-06
rs1760668	G	-0.000267077
rs2764418	T	-0.000737764
rs3862227	A	-5.14414e-06
rs11210819	G	-0.00104105
rs12098084	A	0.00016163
rs1760673	C	-3.47699e-05
rs11210824	G	0.000299172
rs7536340	C	-0.000895619
rs2151673	G	-5.3696e-06
rs2991996	G	-4.77452e-06
rs12731885	C	-4.53656e-05
rs4660728	T	4.90747e-06
rs16830670	A	-1.14729e-05
rs1763696	A	-5.98165e-05
rs3768046	A	-9.855e-05
rs3120044	G	-8.91027e-05
rs1556581	A	-7.45041e-05
rs2275180	A	-6.58603e-05
rs11210834	A	-0.000240912
rs12076751	C	0.00010475
rs1199038	C	0.000106125
rs839993	C	7.9665e-05
rs710252	G	6.95952e-05
rs12731981	G	0.000201239
rs16830693	A	6.8177e-05
rs1760670	G	6.44362e-05
rs1051097	C	7.56146e-05
rs710251	C	-9.87298e-05
rs11210838	C	0.000425625
rs652941	T	3.61625e-05
rs11587504	T	4.17776e-05
rs4141741	C	3.99369e-05
rs12742974	T	-0.000204038
rs11210839	A	3.71288e-05
rs839752	A	1.95779e-05
rs839755	A	1.08167e-05
rs839757	G	-0.000133365
rs12126199	C	0.000158953
rs839758	A	7.11519e-05
rs839760	C	5.60482e-05
rs839768	A	5.64265e-05
rs839769	C	4.59519e-05
rs839770	G	5.96729e-05
rs12405532	A	-0.000271426
rs2782642	A	6.14367e-05
rs2782643	C	4.31729e-05
rs2782644	G	4.18603e-05
rs2782645	G	5.95496e-05
rs2782646	G	6.50078e-05
rs2842179	C	6.33389e-05
rs2842180	C	7.06654e-05
rs2782648	G	6.38952e-05
rs2842184	A	7.10763e-05
rs2782649	T	5.41523e-05
rs12407785	G	-0.000290982
rs2255632	T	3.04973e-05
rs2782650	A	5.69191e-05
rs6954	T	-0.000151369
rs2251802	G	7.31514e-05
rs2842195	G	5.99974e-05
rs1334973	T	7.93976e-05
rs2782652	T	8.0178e-05
rs2842197	A	7.06351e-05
rs7513293	T	0.000199776
rs1413937	G	-0.000226486
rs2819341	G	0.000159537
rs10890251	A	-0.000206076
rs11210859	G	-0.000172897
rs16830898	A	0.000162942
rs2367617	A	-0.000186341
rs2842187	T	7.35803e-05
rs2819339	G	0.000298322
rs11580074	A	-0.000304314
rs11210869	A	-7.47022e-05
rs3000761	C	0.000334283
rs7349097	C	-0.000167786
rs2842186	A	0.000338916
rs1065771	C	1.74642e-05
rs1887402	G	-8.75693e-05
rs3001723	G	0.000126761
rs10890257	C	-2.43976e-05
rs10890258	A	-1.17734e-05
rs12058744	C	-7.04708e-06
rs7349107	G	-6.21672e-07
rs752963	A	-0.000475377
rs2077652	A	-0.000454099
rs688627	T	-0.000124442
rs3791137	G	-0.000297731
rs10789437	T	2.24425e-05
rs3828149	G	-0.000469738
rs3828150	T	-0.000300836
rs501299	A	-0.000129046
rs10890261	T	-0.00030151
rs11210879	C	1.82483e-05
rs2117316	G	7.27588e-06
rs3828151	C	-0.000105314
rs11210883	C	1.41233e-06
rs596522	C	-0.000106526
rs12023161	A	-0.000131152
rs631248	G	-0.000350081
rs11210886	G	-0.000468512
rs618369	G	-0.000311184
rs539096	A	-0.000348057
rs11210888	C	-0.000460885
rs516790	T	-0.000330613
rs11804031	A	-0.000471179
rs641365	T	-0.000265905
rs16831024	G	-0.000475804
rs643445	A	-0.000300278
rs10789438	G	6.00712e-05
rs11210892	G	-0.000126739
rs11210896	G	-0.000515018
rs6684191	G	9.39487e-05
rs617521	G	-0.00029635
rs10789439	T	-7.92612e-05
rs656131	T	-0.000101975
rs489319	C	-0.000160858
rs607062	T	-0.000231392
rs2296757	G	6.74421e-05
rs618678	C	-0.000161887
rs586339	C	-0.000244344
rs10789442	A	-0.000162931
rs6697354	T	-0.000148751
rs3791039	G	-2.56493e-05
rs34550543	C	-6.49262e-05
rs7528454	G	-4.01025e-05
rs304303	T	-0.00023596
rs12410155	A	-0.00012672
rs4660260	T	-0.000187841
rs3791040	A	-8.01211e-05
rs3791041	A	-0.000161258
rs10890276	C	-3.84497e-05
rs1472661	C	-7.92782e-05
rs6429638	A	-0.00012293
rs3791042	T	-0.000149559
rs6664485	T	-7.43257e-05
rs7520053	A	-0.000100357
rs3791045	G	-5.40793e-05
rs3791046	C	-6.31082e-05
rs11590088	C	-5.16281e-05
rs7516647	C	-6.41854e-05
rs12760274	A	2.03447e-05
rs3791050	C	0.00013126
rs3791051	C	-8.46025e-05
rs3828139	C	-1.97365e-05
rs1875653	G	-0.000105599
rs10890283	G	-8.77295e-05
rs6691988	G	-0.000245474
rs6701645	C	-9.0456e-05
rs1502907	A	-0.00028915
rs11210922	A	-2.40507e-06
rs12401813	A	-4.23623e-05
rs12116642	G	-8.14124e-05
rs975761	T	-7.92415e-05
rs7515003	G	-8.24094e-05
rs6670344	A	-0.000303978
rs246778	T	-0.000237316
rs37471	C	-1.00281e-05
rs37469	G	-3.6624e-05
rs3791063	T	-3.21492e-05
rs3791064	T	-5.31978e-05
rs972444	G	-3.73465e-05
rs3791068	T	-8.07848e-06
rs556667	G	-0.000197694
rs12131981	G	-3.87098e-05
rs37459	A	-4.69139e-05
rs37458	A	-5.02563e-05
rs37453	A	-4.95779e-05
rs3791073	T	-0.000539654
rs3011217	A	3.66903e-05
rs3011225	G	-0.00012522
rs2906466	A	-5.94918e-05
rs3011227	G	-0.000215889
rs3791089	G	1.50087e-05
rs3011229	A	-0.00020646
rs2906463	A	-0.000208363
rs2906458	G	-9.6689e-05
rs2906457	A	-7.54185e-06
rs2906456	T	-0.000219359
rs2788371	A	9.63481e-05
rs2527776	G	-1.68325e-05
rs17474535	A	0.000216729
rs803675	G	-0.000186671
rs803683	G	-9.62982e-05
rs803681	C	-4.99815e-05
rs16831389	C	-0.000310778
rs783304	A	4.83744e-05
rs2428963	C	0.000179827
rs3791111	T	-0.000330646
rs6674176	G	-8.47418e-05
rs3120803	A	4.57066e-05
rs2245439	C	0.000178774
rs2485991	T	0.000173951
rs2108202	C	1.40705e-05
rs12561948	A	-0.000310448
rs1859726	T	0.000151392
rs1548634	T	0.00015567
rs2242637	A	0.000101927
rs2428955	C	-3.18122e-05
rs2486013	A	-3.32367e-05
rs12045544	C	2.24899e-05
rs2301993	G	-5.46831e-05
rs2301992	C	-0.000289117
rs3791118	G	-0.000263968
rs4221	A	7.86371e-05
rs2486008	T	-4.07462e-05
rs2286243	A	-0.000458238
rs2428953	G	0.00014477
rs3762423	T	-0.000439054
rs2486005	T	-5.36398e-05
rs869896	C	-0.000477473
rs16831527	C	-0.000877861
rs6660227	G	-0.000795528
rs6670336	C	-0.000644245
rs751442	A	-0.000122302
rs11210945	C	0.000433321
rs17404795	G	-0.000256122
rs6693689	A	-0.000292748
rs11580716	C	0.000453123
rs2057968	G	-0.000273002
rs2158821	C	-0.000194254
rs1007795	G	-0.000196032
rs12125560	G	-0.000345001
rs12130685	C	-0.000345788
rs16831607	T	-0.000355221
rs1123369	A	-0.000373431
rs11210950	G	-0.000285745
rs2057969	T	-0.00035528
rs11210951	C	-0.000202811
rs1408918	G	0.000348136
rs7513563	A	0.000159582
rs2485652	A	3.54337e-05
rs2254746	G	0.000163121
rs2429061	C	0.000118342
rs11581177	G	-0.00030799
rs2485651	T	-3.18824e-05
rs2022029	A	-0.000411744
rs2487698	C	8.39894e-05
rs6429532	A	-7.71678e-05
rs17414232	C	-0.000487086
rs12741488	T	0.000313617
rs11210971	C	-3.98726e-05
rs12095424	T	0.000500853
rs12058835	G	-0.000107075
rs11576516	T	-9.63486e-05
rs803371	C	-2.64812e-05
rs12741412	A	0.000300352
rs803369	A	-5.52713e-05
rs1291169	T	-7.56174e-05
rs2799480	T	-7.01568e-05
rs12419	T	1.57003e-05
rs11210976	C	0.000478935
rs926637	A	-5.02475e-05
rs17414912	T	-0.000244588
rs10890294	C	7.7779e-08
rs11589379	G	-0.000329162
rs2799477	A	-7.09284e-05
rs1632275	C	5.76854e-06
rs2528640	T	-5.92851e-05
rs11590157	G	-0.000308316
rs932431	C	0.00029308
rs1778906	C	-5.87323e-06
rs1636887	T	4.3049e-06
rs2799475	T	-6.61104e-05
rs10489168	G	0.000244612
rs325169	T	-4.25848e-05
rs325168	T	-5.14607e-05
rs369493	T	-3.68097e-05
rs370658	A	-4.58137e-05
rs459358	C	-9.4003e-05
rs401595	T	-4.23926e-05
rs325164	G	-1.70897e-05
rs325163	T	-0.000101235
rs325162	G	6.25788e-05
rs2354122	A	1.09593e-06
rs325161	T	5.59054e-05
rs1295803	T	1.45258e-05
rs6699067	C	0.000306225
rs325154	C	6.62572e-05
rs6429535	C	-7.53044e-05
rs11808967	T	-8.23104e-05
rs325149	T	6.605e-05
rs4660786	C	0.000290362
rs3853364	T	-0.000327254
rs325145	T	2.27299e-05
rs325143	G	4.49342e-05
rs2301767	C	4.20788e-05
rs12026967	C	4.01813e-05
rs4958	G	1.63672e-05
rs161726	C	5.17305e-05
rs161725	C	5.23278e-05
rs161723	C	6.15179e-05
rs4356094	C	-0.000111233
rs2074536	C	4.08236e-05
rs161720	T	1.37607e-05
rs6669164	T	0.000367787
rs11210982	G	8.50246e-05
rs12068814	C	0.000473279
rs12063937	G	0.000504271
rs1989951	G	-7.76775e-05
rs11210983	G	9.89552e-07
rs226062	T	2.35749e-05
rs226063	T	8.47617e-06
rs172853	T	5.78644e-05
rs11580230	A	-0.00034133
rs1291178	G	6.29533e-05
rs226065	A	4.78627e-05
rs226069	G	7.27931e-05
rs226070	G	5.75268e-05
rs4660790	G	0.000259623
rs4660275	G	-2.55608e-05
rs6429539	G	0.000953738
rs7530397	G	0.000872575
rs1340647	G	-0.00040244
rs6429540	A	5.285e-05
rs7518522	G	7.52848e-05
rs1417371	A	-6.72087e-05
rs12730333	C	-0.000151888
rs6664827	A	-0.00013545
rs946960	T	-0.000178199
rs946959	G	6.08428e-05
rs1890948	G	-0.000100913
rs10157599	A	-0.000169431
rs4660278	A	-2.19341e-05
rs2185500	T	-0.000115329
rs11211006	C	0.000558762
rs4660806	G	0.000407108
rs781783	C	-0.000542166
rs12036856	A	0.000560613
rs7354900	G	-0.000320317
rs6673706	T	0.000393883
rs2120823	A	0.00016073
rs272531	G	-0.00015466
rs4660809	G	1.57474e-06
rs12749503	A	0.000155051
rs746733	G	0.000115719
rs12403454	G	0.000111254
rs7545984	T	0.000176439
rs7554123	G	0.000210749
rs12032873	T	2.71649e-05
rs6684728	A	3.22762e-05
rs12568345	C	-0.000262726
rs755597	G	9.37056e-05
rs270756	T	4.17489e-05
rs270716	A	0.000154916
rs12127289	C	-3.67574e-05
rs17842391	T	-1.50275e-05
rs6704426	C	-3.18398e-05
rs6668417	A	-3.32235e-05
rs10789450	A	-3.76212e-05
rs12129788	G	-0.00015638
rs17383136	T	-9.26255e-05
rs995089	C	-2.59446e-05
rs4660815	G	3.20378e-05
rs2355365	A	-2.3084e-05
rs17387413	T	1.00775e-05
rs4660284	T	-1.61513e-05
rs1051664	C	7.03929e-05
rs2822	G	-4.3373e-08
rs3444	C	-1.01481e-05
rs4660818	A	8.36696e-06
rs4660821	T	9.67241e-06
rs11585861	T	8.84218e-05
rs2180765	G	-9.4691e-06
rs11803622	C	6.74561e-06
rs11211030	A	-4.92153e-05
rs3820586	T	-7.64538e-06
rs3795712	G	-0.000182827
rs6704436	A	-1.41966e-05
rs6688710	T	9.9042e-07
rs6689911	A	6.9421e-07
rs4342887	A	-1.37381e-05
rs1140279	G	-1.35064e-05
rs12746270	C	-2.52672e-05
rs12407627	G	-0.000176124
rs17391430	G	-0.000173246
rs12136048	T	-4.8538e-05
rs11211031	T	-4.65197e-05
rs10465818	T	-6.76109e-05
rs6429548	T	-0.000106399
rs12057238	A	-0.000154514
rs12402781	G	-0.000149369
rs12059964	T	-0.000108856
rs6676749	T	-2.3746e-05
rs17881698	A	-2.01013e-05
rs11584440	C	-1.97516e-05
rs17883049	G	-2.22295e-05
rs4073112	T	-0.000148406
rs11211038	T	-2.15319e-05
rs11211040	G	-2.21191e-05
rs11573590	G	0.000329875
rs2295996	G	-0.000209769
rs7525308	A	-9.81199e-05
rs2295997	T	-2.16931e-05
rs12095412	C	-0.000212953
rs11573562	G	4.46868e-05
rs7554177	G	-0.000168498
rs3795720	G	-0.000132596
rs11211044	C	-0.000112932
rs11211046	C	-0.00011949
rs17390328	A	-0.00023456
rs16832301	C	-0.000177889
rs17390398	A	-0.000272947
rs17392632	G	-0.000193338
rs263955	T	-0.000108651
rs12139143	C	-1.35981e-05
rs6703452	G	-9.78819e-06
rs2133501	C	-0.000237453
rs767975	A	0.000104511
rs16832309	C	0.000422094
rs263975	T	-0.000105561
rs263977	T	-0.000128629
rs3767490	A	-0.000239281
rs263978	T	-9.21086e-05
rs608649	T	-0.000223526
rs7531019	A	4.87151e-06
rs1572379	A	-0.000171903
rs12093313	G	-0.000192608
rs4082644	A	-0.000238162
rs7519592	C	-0.000214703
rs1022814	A	-0.000229712
rs12407565	G	-0.000224496
rs17390859	C	-0.000286767
rs17393206	C	6.22553e-05
rs364482	C	0.000189595
rs7525733	T	0.00011693
rs7535347	T	0.000132174
rs6666806	C	1.68421e-05
rs8681	A	-0.000145858
rs7541207	T	0.000148233
rs3806405	A	0.000148482
rs2228084	A	-0.000690055
rs11211066	G	0.000184467
rs13948	T	0.000151599
rs4660834	A	-2.59453e-05
rs6688318	C	-1.98061e-05
rs7552211	A	2.86847e-05
rs3850855	T	-6.69011e-05
rs6698681	T	2.88592e-05
rs346707	C	9.44883e-05
rs346703	G	-0.00045974
rs238249	G	8.58644e-05
rs11211076	A	-8.51584e-05
rs11211079	G	-0.000302456
rs2997399	C	-3.80773e-05
rs346733	C	8.90567e-05
rs346732	T	9.27541e-05
rs1226757	G	-5.59587e-05
rs454624	C	0.000111069
rs1144868	C	9.66856e-05
rs346722	C	0.000108504
rs346724	C	9.22472e-05
rs346725	C	-0.000428893
rs1698295	G	4.30103e-05
rs1612575	A	-0.000434273
rs1226749	T	3.35267e-05
rs2997465	A	0.000116228
rs34134455	A	8.18092e-05
rs2356302	A	8.0885e-05
rs3009973	G	4.47581e-05
rs4660840	A	0.000318872
rs4660841	T	7.5531e-05
rs1938302	C	4.39556e-05
rs2997460	C	7.60353e-05
rs17192059	T	0.000296152
rs11211086	G	-8.38819e-05
rs3121730	G	-7.09187e-05
rs13374935	T	9.29792e-05
rs11810829	C	-0.000347621
rs11211091	T	0.000138197
rs6688723	A	0.000161642
rs4233496	A	0.000110368
rs4233497	T	0.000112545
rs6429562	C	9.91974e-05
rs3219487	T	-0.000221819
rs3219484	C	4.91739e-05
rs3219472	C	-0.000133286
rs3219463	C	-0.000133406
rs9429072	A	-0.000177445
rs3893383	G	0.000288775
rs2298018	T	-0.000167945
rs2153607	G	-0.000169973
rs2153608	A	-0.000167406
rs2185549	T	-0.000160889
rs7544178	C	-0.000148929
rs4660849	G	-0.000142603
rs9429160	G	-0.000144239
rs9326141	G	-0.000148359
rs12138495	T	2.72554e-05
rs2050884	A	-0.000157631
rs4520450	A	-0.000152973
rs7543428	A	-0.000176643
rs7553318	A	-0.000138833
rs4660852	G	-0.000137422
rs4660853	C	-0.000154203
rs2492840	C	-0.000161464
rs7532762	C	-0.000202001
rs781226	T	0.00022342
rs1826691	G	-0.000186508
rs3790582	T	-0.000180761
rs12139364	T	3.99228e-05
rs7531253	T	-0.000174925
rs781232	C	0.00024397
rs41343546	T	0.000218926
rs11211111	C	-0.000197044
rs4660858	G	-0.000189173
rs12743512	G	-0.000234167
rs4660862	C	-0.000385691
rs4660863	T	-9.27788e-05
rs937291	G	-0.000231389
rs1494813	T	-0.000392943
rs11211124	T	-8.9658e-05
rs12042481	T	0.000545101
rs4660864	G	-0.000393758
rs12029322	C	-9.44163e-05
rs10789465	T	-0.000230932
rs2275276	G	-0.000232684
rs882803	G	-0.000343731
rs2065708	A	0.000347311
rs4660306	T	-0.000341325
rs11211129	C	-0.000222699
rs10736426	G	-0.000354214
rs4633317	T	-0.000101789
rs11211132	T	-0.000332175
rs7536557	T	-0.000382521
rs945179	C	-0.000427281
rs2991966	G	-0.000433554
rs487174	A	-0.000275018
rs868351	G	-0.000140846
rs622798	T	-0.000128566
rs2934859	C	-0.000145155
rs12049503	C	-0.000246327
rs534534	G	-0.000351573
rs2229540	A	0.00129194
rs2088102	T	-0.000173774
rs2934857	G	-0.000157588
rs1084086	T	3.145e-05
rs11579176	G	0.000315482
rs2152078	C	2.14265e-05
rs2991979	A	1.88586e-05
rs3014210	A	6.40428e-05
rs2050376	A	7.87799e-05
rs2230658	A	9.00067e-05
rs1972410	A	2.66329e-05
rs2991986	T	9.12653e-05
rs2253862	C	3.52397e-05
rs2991988	C	3.44894e-05
rs1053941	G	0.000393256
rs1547924	A	9.0415e-05
rs1547925	C	2.92453e-05
rs2275085	C	9.7722e-05
rs3014245	C	2.90117e-05
rs3014239	G	8.60279e-05
rs3014238	A	-0.000164867
rs3014237	A	2.68595e-05
rs1250	A	-9.0511e-05
rs10890333	T	-4.15033e-05
rs4431884	C	-1.9483e-05
rs11211145	A	2.12078e-05
rs5021934	G	0.000216075
rs4660312	A	0.000200385
rs4660313	G	1.56837e-05
rs4660880	C	1.15869e-05
rs11211152	C	4.84908e-06
rs4660882	C	0.000193103
rs3811436	T	6.25895e-06
rs12024590	A	3.80938e-06
rs11211157	T	-5.02897e-05
rs10430105	G	-1.27701e-06
rs6662572	A	0.000309954
rs4439382	C	1.19349e-05
rs3013595	G	0.000214715
rs11211163	C	-4.0134e-05
rs10789470	T	-4.28698e-05
rs6658700	C	1.43919e-05
rs11211168	C	1.50592e-05
rs11211169	A	1.8334e-05
rs4559551	T	-4.0525e-05
rs11211171	A	1.68825e-05
rs28370457	C	1.65951e-05
rs28890893	T	1.85342e-05
rs28550303	G	1.77833e-05
rs28375469	T	1.87068e-05
rs28433203	G	0.000332071
rs28719889	C	1.53035e-05
rs28647556	G	0.000225208
rs28584711	C	0.000417143
rs10789471	G	2.41918e-05
rs6429576	T	0.000219617
rs6697821	A	-4.12815e-05
rs4274104	T	0.000227194
rs11211173	C	2.8273e-05
rs10430123	T	-2.74749e-05
rs10430124	G	-3.23961e-05
rs11211177	A	2.23687e-05
rs4660314	T	-2.70336e-05
rs4660883	G	-3.31634e-05
rs11211181	C	7.80519e-06
rs4660885	G	-0.000123476
rs4626927	C	-0.000162965
rs7540578	C	-6.6225e-05
rs6702764	T	-0.000252935
rs6661163	A	-0.000176333
rs12076580	G	-8.47508e-06
rs4390216	C	2.97819e-05
rs7524495	T	-0.000171773
rs7525281	A	-0.00026019
rs6672115	T	1.63397e-05
rs4660316	G	0.000426715
rs6429580	A	3.89647e-05
rs11211200	T	3.30693e-05
rs6694340	C	-0.000237885
rs6674105	G	-0.0002688
rs10789477	A	-0.000272482
rs4298677	G	3.8014e-05
rs6666743	C	-0.000230543
rs10749859	T	-0.000267239
rs11211204	A	2.62805e-05
rs10890356	A	-0.000270469
rs6429582	T	-0.000168186
rs11211206	A	-0.000273558
rs4660893	T	-0.00027259
rs7531911	A	3.52193e-05
rs4660318	A	2.56141e-05
rs11211211	G	-0.000273987
rs4660319	C	-0.000173229
rs11211212	G	0.000377209
rs6682683	A	2.50443e-05
rs12143448	G	0.000114678
rs11211214	G	-0.000278238
rs12141934	A	0.000107372
rs10890363	A	-0.000172821
rs12045409	A	-0.000278951
rs10890365	C	3.12787e-05
rs4545281	C	-0.000175001
rs7556436	A	-0.000167714
rs12133129	C	2.47086e-05
rs6686134	A	-0.000168016
rs4256763	A	-0.000272348
rs10890370	C	3.8516e-05
rs10890373	A	-1.94663e-06
rs10789485	C	1.16418e-05
rs10789486	A	2.05576e-05
rs6700322	G	-0.000269125
rs10890378	G	2.53067e-05
rs11211232	G	9.56931e-06
rs4454479	G	2.45588e-05
rs4420029	G	-0.00019681
rs4076006	C	-0.000178411
rs10749861	A	-0.000260214
rs10890380	A	3.30693e-05
rs10890381	T	1.13439e-05
rs11211239	A	2.61754e-05
rs4660905	A	2.81922e-05
rs4660334	T	2.19181e-05
rs4073846	A	-0.000169371
rs4073847	G	2.47144e-05
rs11579634	C	-0.000172002
rs6429592	G	-0.000257231
rs11211247	T	-0.000257913
rs11211248	A	3.13455e-05
rs11810993	A	-0.00015726
rs946527	T	-1.91819e-05
rs946526	T	0.000608054
rs2275426	G	-0.000158606
rs946524	A	-2.85048e-05
rs1622208	A	-1.55514e-07
rs1768809	A	0.00013826
rs7538978	G	-3.7956e-05
rs1707322	A	-1.1725e-05
rs1707321	A	-0.000145843
rs785468	G	-9.73023e-06
rs4388641	A	0.000251373
rs785465	A	-9.92024e-06
rs1768816	T	-0.000142859
rs1768802	A	-9.73539e-06
rs12143865	T	0.000177106
rs785481	G	-0.000147871
rs9429187	C	0.000257282
rs785520	T	-0.00014013
rs785484	T	7.3743e-06
rs785495	T	-0.00015416
rs785503	T	-0.000148617
rs2486445	C	-0.000142585
rs7512966	G	-0.000162211
rs2292486	G	0.000602707
rs7538871	A	6.57191e-07
rs12141928	A	7.17363e-05
rs953070	T	-0.000128087
rs12141269	C	0.000294435
rs17102080	A	0.000685062
rs10789488	G	-0.000168275
rs10890386	T	-0.00017885
rs11211262	T	-7.2458e-05
rs17102086	T	-0.000325497
rs2295465	A	-0.000106639
rs12410307	G	-4.91e-05
rs4660918	C	-0.000186969
rs12125573	C	-0.000178615
rs17102101	G	-0.000150948
rs1048771	C	-0.000140941
rs11542623	C	-0.000156732
rs4660919	G	-0.000206838
rs6676038	G	-0.000259603
rs10890388	T	-0.000180856
rs3753362	C	-0.000160256
rs1547180	T	-0.000198087
rs4660921	G	-0.000178067
rs17102133	A	-0.000121493
rs4660344	A	-0.000183027
rs17361749	C	-5.45522e-05
rs17357621	C	-1.79081e-05
rs12563610	C	0.00113637
rs17357628	A	-2.62682e-05
rs7525309	G	-2.63963e-05
rs7515284	A	-2.42831e-05
rs3737744	A	-0.000233989
rs17361763	T	-1.35354e-05
rs6684274	C	-1.92228e-05
rs4660345	T	0.00116065
rs17361805	C	-6.61807e-05
rs5013330	G	-2.91056e-06
rs522025	T	9.27936e-05
rs12385696	T	5.78202e-06
rs9865	A	-9.66582e-05
rs6429599	G	-3.50244e-06
rs17361833	A	-3.78041e-06
rs41534051	T	-2.81988e-06
rs12062	A	-6.3157e-06
rs17357759	T	1.87122e-05
rs17361887	T	-1.60569e-05
rs3863641	T	-4.66013e-05
rs6695043	C	2.89949e-06
rs2145408	A	-0.000248069
rs6703669	C	-6.54839e-06
rs17361936	C	-6.65162e-06
rs4141964	T	-0.000236718
rs3766246	A	-0.000221723
rs324420	C	0.000471633
rs324419	T	0.000300532
rs324418	A	0.000330934
rs2295633	A	-0.000155475
rs6662982	G	2.77345e-05
rs324425	T	0.000425631
rs7520850	G	-0.00015785
rs324423	A	0.000514927
rs4660928	A	-0.000178634
rs661902	T	-0.000197301
rs11211276	G	0.000115159
rs12409747	C	9.79162e-05
rs606884	C	-0.0005351
rs4660347	T	0.00010989
rs7542528	G	-0.000510456
rs7532468	A	-0.000476972
rs13374145	C	-0.000733383
rs2031247	C	0.00011118
rs11211288	C	0.000195064
rs1998545	T	7.88919e-05
rs753209	G	0.000805249
rs2025384	G	0.000120422
rs35270239	A	0.000100419
rs6683116	C	2.72912e-05
rs11211298	C	0.000361075
rs7515750	T	0.000216368
rs6429601	A	1.99175e-05
rs942249	G	-0.000114243
rs12408243	G	-9.28612e-05
rs7542296	T	1.0149e-07
rs11588450	T	-4.35998e-05
rs885127	G	-0.000223914
rs10890404	A	-0.000180725
rs6429603	T	-0.000380693
rs2181414	T	5.3116e-05
rs3766240	G	5.33279e-05
rs3766236	A	-4.05908e-05
rs3766235	A	-0.000676118
rs956527	T	-0.000100028
rs3766231	C	6.16623e-05
rs9659890	G	5.22686e-05
rs6429606	G	5.74054e-05
rs7556481	C	4.69307e-05
rs11211319	T	0.000104413
rs4660357	C	0.000114389
rs12022855	C	0.000110715
rs10890406	C	0.000108331
rs1258012	A	-0.000112514
rs2181413	A	0.000198194
rs11211328	C	1.02547e-05
rs12029680	C	2.17867e-05
rs6669274	A	-5.44245e-05
rs6675720	T	-4.22879e-05
rs1258061	G	4.27912e-05
rs744096	A	0.000112553
rs1745377	A	-0.000186592
rs647999	T	0.000177592
rs611468	A	0.000181473
rs7354865	C	0.000125686
rs12094663	T	0.000134214
rs614486	T	0.000150938
rs1025806	C	0.000124841
rs625590	C	0.000157032
rs12794	T	-4.82275e-05
rs1048380	G	0.000123837
rs13417	A	0.000149678
rs12048954	T	-0.000163887
rs7412469	T	0.000128714
rs2275380	C	-0.000163578
rs2304745	C	0.000125942
rs2241862	G	0.000148007
rs4660956	C	5.19827e-05
rs3766217	G	0.000126835
rs2405026	T	0.000110694
rs6671124	A	0.000139616
rs1440487	A	-7.92887e-05
rs10890411	C	0.00014342
rs10749863	G	-8.16291e-05
rs10158678	C	0.000119888
rs2218189	T	0.000142516
rs3766215	C	0.000111213
rs3737731	C	0.000121431
rs3766212	C	0.000120767
rs3766211	A	0.000155549
rs6429607	G	0.000151235
rs4660957	G	-4.96406e-05
rs1440491	C	2.54507e-05
rs723690	A	4.4013e-05
rs1971518	A	-1.71539e-05
rs2993410	G	2.67894e-05
rs607945	T	4.64222e-05
rs594387	G	4.62196e-05
rs686053	G	2.20967e-05
rs614078	T	6.44186e-05
rs720413	C	0.000225951
rs863915	T	0.000123455
rs6677350	G	-0.0003513
rs837403	T	0.000101253
rs634431	A	0.000101154
rs632645	A	0.000284095
rs632233	C	0.000208781
rs632133	C	0.000101681
rs2297813	G	0.000217333
rs3766209	C	0.000240278
rs837402	T	0.000101945
rs837401	C	0.000100927
rs837400	A	0.000107922
rs12142787	G	0.000249312
rs681840	G	0.000175392
rs3766208	G	4.81681e-05
rs4646481	G	4.30302e-05
rs2405335	T	-0.000209206
rs1890251	G	-0.000188823
rs2065996	G	-0.000198708
rs4646483	C	7.73252e-05
rs4646484	C	0.000100825
rs4646486	T	-0.000294856
rs4646487	C	-0.000305861
rs2297810	G	0.000124002
rs4646491	C	7.57948e-05
rs4646492	C	-0.000282696
rs4646493	A	-0.000270285
rs3820080	T	-0.000248329
rs3766197	C	-0.000236582
rs2297809	C	8.05958e-05
rs3766196	C	-0.000221914
rs12059860	T	6.16254e-05
rs3766194	G	5.73714e-05
rs11583378	C	-0.000219559
rs7535312	G	5.94736e-05
rs12063040	T	-1.24286e-05
rs6701665	G	-8.22894e-05
rs10749865	A	-9.7752e-05
rs17102644	G	-0.000275367
rs6665009	T	-0.000264342
rs2211012	G	-1.65778e-05
rs6687264	T	-0.000256148
rs12096465	C	-0.00024195
rs11211402	C	0.000232515
rs4491016	G	-0.000242271
rs9333029	A	-0.000253236
rs9333016	C	0.000348771
rs9332998	T	-0.000226025
rs9332982	G	0.000321202
rs9332978	T	0.000320471
rs12022394	G	0.000324344
rs10789496	T	-0.000349503
rs12126734	C	0.000345669
rs6692958	T	-9.9874e-06
rs11211414	A	0.000136794
rs6680773	G	9.34846e-05
rs9326151	A	0.000248992
rs1502908	C	0.000142827
rs10890445	A	0.000251694
rs1021827	G	0.000246578
rs17102950	T	8.00484e-05
rs9326152	T	0.0002491
rs2055498	C	7.84035e-05
rs2036462	T	0.000266728
rs1553390	T	0.000269747
rs12141009	C	0.000290295
rs9793989	A	-0.000185627
rs11211420	G	-0.0001489
rs9793471	C	0.00013692
rs12736235	G	0.000158637
rs2292059	A	-0.000175528
rs1393667	T	0.000154224
rs2292060	C	-0.000153025
rs2202222	T	-0.000181873
rs9699826	A	-0.000180345
rs10890446	C	0.000149883
rs11211426	G	-0.000181301
rs2202219	T	0.000151316
rs9728169	C	0.000153671
rs9793202	G	0.000153952
rs11211439	A	0.000139418
rs11582907	A	-0.00019831
rs4926785	T	0.000143123
rs4926793	C	0.000143764
rs6690005	G	0.000144463
rs4926809	C	0.000142611
rs1847225	T	0.000240376
rs1847222	G	0.0001414
rs11211451	A	0.000149309
rs10890460	T	0.000148266
rs12734327	A	0.000149507
rs7545399	C	0.000131595
rs10890464	G	0.000141906
rs6664392	G	0.000141543
rs12040022	A	0.00023458
rs10890467	G	0.000141098
rs12564103	C	2.91463e-06
rs3850876	A	0.000158619
rs2056898	A	0.000174021
rs10789501	T	0.000206208
rs760442	G	0.000207957
rs11211470	G	0.00021374
rs11211471	G	0.000183889
rs1832992	A	7.53128e-05
rs3737772	T	0.000294465
rs12034515	G	0.000259644
rs2798352	A	0.000182422
rs2798353	A	0.000124001
rs2742079	T	0.00018092
rs17103015	T	9.63931e-05
rs17103016	G	0.000167065
rs7543627	C	0.000106575
rs17103030	A	0.000142087
rs13373881	T	0.000309625
rs17103032	G	0.000180794
rs1008455	T	0.000176903
rs741959	A	-9.51164e-05
rs1419051	C	0.000193133
rs7664	T	-0.000165731
rs977747	T	-0.00015433
rs2249636	A	0.000222611
rs2249665	A	-7.80819e-05
rs2984618	G	0.000172529
rs11211480	A	-0.000229859
rs11211481	A	-0.000211316
rs2798349	G	-2.10297e-05
rs6700838	C	-0.000179493
rs12083555	G	-0.00024575
rs2758735	A	-0.000323824
rs1028646	G	-0.000340483
rs13376679	T	0.000371921
rs11211500	G	0.000374835
rs2742104	T	-0.000338377
rs2821096	T	-0.00035017
rs6588196	C	-0.0003678
rs7532148	T	1.4001e-05
rs3125633	C	0.000355199
rs3125644	T	4.71045e-05
rs12125261	G	-0.00038414
rs11211508	T	4.86737e-05
rs12141060	C	-0.000405358
rs6697248	T	6.65729e-05
rs3125630	G	0.000380031
rs6703956	T	-0.000402643
rs12131978	G	0.000373708
rs3122615	A	0.000343819
rs12407463	A	0.000374347
rs11211512	C	0.000374634
rs6671254	T	0.000343011
rs12138072	T	-0.000380593
rs3125635	G	6.89406e-05
rs12732050	A	-0.000396534
rs6690084	T	-2.06236e-05
rs3925058	G	0.000349957
rs11211517	C	0.000370719
rs4600090	C	6.6284e-05
rs12123269	G	0.000288914
rs12749507	A	0.00041613
rs3088062	A	2.91057e-05
rs17370386	A	0.000408635
rs2622927	G	0.000350527
rs11579058	C	0.000278756
rs7555040	A	-0.000272876
rs4603175	A	-0.00045856
rs4926858	C	0.000116813
rs6666370	T	-0.000155981
rs11211533	G	0.000476815
rs12122537	A	0.000407751
rs17103227	T	-8.36623e-05
rs7525184	C	0.000402648
rs2820974	C	-0.000443751
rs2405915	C	0.000406147
rs3814005	T	7.46885e-05
rs12035995	G	6.42251e-05
rs12090153	C	-0.000406184
rs3738316	G	9.35832e-05
rs6697911	G	-4.46805e-05
rs1316443	A	-0.000412192
rs870357	T	-4.58589e-05
rs6689636	A	-2.90533e-05
rs6695969	A	8.55802e-06
rs12145431	T	0.000293502
rs11800497	A	-0.000278351
rs1337524	C	-0.00027577
rs517384	T	0.000132277
rs11578572	A	0.000155351
rs12123884	T	0.000265717
rs12727019	T	0.000266409
rs6588402	G	-3.64426e-05
rs7528714	G	0.000137645
rs7547288	T	0.000138897
rs17103342	C	0.000555514
rs2065946	A	0.000137735
rs4926559	A	0.000152059
rs1572547	G	0.000129038
rs1572548	G	0.000138302
rs7523969	T	-0.000389567
rs822886	T	0.000530092
rs560540	C	0.000539138
rs2506985	A	0.000280105
rs1024108	G	0.00051805
rs478526	G	0.000510679
rs11211546	T	0.000279807
rs2102437	C	0.000466699
rs606852	G	0.000539861
rs6688849	A	0.000447388
rs2506982	T	0.000109196
rs12119350	A	0.00039997
rs10789511	C	0.000426448
rs12121534	T	0.000971823
rs12029065	G	0.000299495
rs2485446	T	-2.21932e-05
rs978246	G	-2.94517e-05
rs978248	C	-3.81301e-05
rs6660504	G	-4.46023e-05
rs4926901	G	-9.73932e-05
rs1567310	T	-0.000328786
rs6656330	T	-0.000183051
rs7550183	C	-0.00021921
rs17455010	C	-0.000213979
rs12131166	A	0.000722441
rs2457067	A	7.44093e-05
rs1876599	C	2.13997e-05
rs2457066	C	-0.000175263
rs10890490	T	2.48973e-05
rs949540	C	-0.000192791
rs2457050	T	-0.000352668
rs2136121	C	-0.000459106
rs1508604	C	-0.000646331
rs12565344	A	0.000294919
rs2507006	C	-0.000292466
rs12134806	A	0.000305354
rs6673401	A	0.000166014
rs12742768	A	-0.000257409
rs12760556	G	-1.83134e-05
rs12734920	A	0.000107955
rs11577726	T	7.81715e-05
rs6660568	A	1.27525e-05
rs4926916	C	-2.66141e-05
rs12403651	T	-7.55591e-05
rs12734794	C	0.00014389
rs2506987	A	-0.000149241
rs931937	T	0.000104821
rs12410488	C	4.61107e-05
rs12410529	C	0.00011945
rs4926923	T	0.000259811
rs17103631	A	8.76248e-05
rs10493128	G	2.15747e-05
rs12408157	G	2.37949e-05
rs4926925	A	0.000743614
rs10493127	T	0.000274252
rs11211585	C	0.000389292
rs12407853	T	0.000280633
rs893762	C	0.000246783
rs893763	T	0.000233434
rs12402205	G	-2.69296e-05
rs11211587	T	0.00021737
rs4926956	C	0.000267629
rs4926588	G	0.000689436
rs1079181	T	0.000534604
rs12038526	A	-0.000143377
rs1017475	G	-0.000104194
rs17103696	A	-0.000319329
rs12022200	G	-4.95811e-05
rs7544082	C	-0.000341139
rs1439920	A	2.2927e-05
rs2165193	T	-0.000143358
rs4504937	G	-0.000234945
rs12133618	C	6.91681e-05
rs11579242	A	-3.5121e-05
rs12082556	C	5.08035e-05
rs6588490	C	-0.000230291
rs6588491	A	-0.0002289
rs3844086	T	-0.0001191
rs6701938	T	-0.000141592
rs12037415	T	-6.94168e-05
rs3844087	C	-0.000145677
rs10890499	G	-0.00010272
rs6657202	A	-9.34602e-05
rs3850886	A	-0.000108662
rs3862273	G	-0.000133149
rs6588505	C	-7.88072e-05
rs6588506	A	-6.59741e-05
rs7516930	G	8.07968e-06
rs3850887	T	-5.01336e-05
rs3738313	G	-3.45334e-05
rs7554917	G	3.99054e-06
rs7528561	T	-3.94619e-06
rs4927069	A	3.34229e-05
rs11211605	C	-0.00014543
rs2119102	A	-8.47444e-05
rs11211606	C	-0.000123197
rs10890501	T	-7.84737e-06
rs875398	G	-9.37265e-05
rs6703502	C	-9.68913e-05
rs12024706	T	3.65737e-05
rs11211609	T	-9.10841e-05
rs11211610	A	-0.000165399
rs17458764	A	0.000751229
rs11211611	C	-9.40614e-05
rs11211612	A	4.50863e-06
rs4511165	G	-0.000108067
rs11581081	A	0.000725315
rs7525331	G	-0.000300355
rs12129836	A	-0.000105112
rs10890507	T	5.83887e-06
rs6588525	A	0.000112872
rs6588526	A	0.000118079
rs11211621	C	-9.427e-05
rs11576406	C	0.000853075
rs946834	T	9.17695e-05
rs946836	C	0.000174986
rs4926656	T	0.000173798
rs1340209	C	8.76921e-05
rs7536189	C	7.51543e-05
rs10890510	A	-8.98286e-05
rs884133	T	0.000152826
rs12033901	C	-8.33612e-05
rs1556980	C	8.57411e-05
rs11576551	G	7.94547e-05
rs12048888	T	8.85792e-05
rs10890511	G	0.000102297
rs7531348	C	0.000804683
rs11211624	T	0.000414665
rs11211625	C	0.000423424
rs4926671	A	0.000923999
rs2201691	C	0.000925716
rs1556981	T	-0.000540731
rs4927231	G	0.000921909
rs951879	G	0.000954957
rs17425952	T	0.000210172
rs11577547	G	0.000979779
rs17426042	T	0.0009216
rs10888592	T	-7.21432e-06
rs7554975	A	-0.000251166
rs11205430	G	0.000230391
rs12080061	C	-2.5279e-05
rs11584659	C	0.00107994
rs2065606	A	0.000325912
rs17103980	C	0.000566657
rs11205431	C	0.000121788
rs10888594	G	0.000138967
rs6676465	T	0.000127188
rs3814006	C	-2.69957e-05
rs12130260	G	0.000251943
rs41394646	T	0.00012382
rs12405098	G	0.000215398
rs17104021	G	0.000653454
rs11586509	T	0.000879864
rs11205435	A	0.000115756
rs4927317	T	0.000949413
rs12403496	C	-0.000219758
rs1413330	T	-0.000230072
rs1693246	A	0.000121077
rs303928	T	7.31685e-05
rs215863	A	0.000113345
rs6588639	A	1.90723e-05
rs722656	C	0.000241795
rs303925	C	0.000224883
rs1409168	T	-4.17852e-05
rs748143	T	0.000165842
rs748142	T	0.000170951
rs748141	G	-7.42743e-05
rs6664402	A	0.000154392
rs303923	A	0.000158466
rs7549671	C	0.000191024
rs6690144	G	-6.42064e-05
rs6690390	G	-7.90705e-05
rs823390	T	0.000160303
rs6588648	G	-5.46802e-05
rs1039131	G	-6.68716e-05
rs12042708	C	-7.07393e-05
rs513108	G	0.00013504
rs302694	A	0.000138101
rs6679531	T	0.000258607
rs728864	G	0.000281481
rs502819	T	3.58224e-05
rs584425	A	0.000322461
rs638965	T	-2.21062e-05
rs12036718	G	6.8335e-05
rs560004	T	7.98051e-05
rs472771	A	0.000302367
rs6693264	A	0.000227938
rs17468833	C	0.000164214
rs527787	G	0.000977052
rs12126234	A	1.79473e-05
rs17104181	A	0.000224572
rs17104182	T	0.000224941
rs214234	C	-0.000965079
rs12044066	G	6.05723e-05
rs12072449	C	-0.00025078
rs13376323	G	0.00041272
rs10888598	G	0.00014701
rs11205449	T	3.76236e-05
rs214187	C	-0.00100453
rs12137265	C	-0.000177339
rs670847	G	0.000122603
rs823849	A	0.000122118
rs639297	A	0.000118844
rs519720	C	0.000124659
rs558615	G	0.000119732
rs12128169	G	-0.000259795
rs17104273	A	0.000392546
rs12081912	G	0.000204575
rs910621	A	4.36065e-05
rs212987	G	-0.000803675
rs212989	G	-0.000163777
rs2137831	T	3.91133e-05
rs540944	T	-0.000173109
rs850763	G	-0.0001776
rs986027	C	-3.46323e-05
rs212964	G	9.70182e-05
rs212953	A	0.000165205
rs926978	T	-9.15665e-05
rs212956	A	0.000165521
rs743065	C	-0.000309924
rs212968	G	0.000119351
rs212967	T	0.000127647
rs6684996	C	-7.00286e-05
rs17104339	G	0.000258464
rs1056042	C	1.801e-05
rs17104343	C	-0.000536798
rs12144441	T	-6.85391e-05
rs11205469	C	1.87432e-05
rs1608695	C	2.08408e-05
rs7536253	G	0.000246408
rs12751702	C	-0.000297421
rs12733028	T	-0.000154625
rs1418105	C	-3.51465e-05
rs12142917	C	-8.35097e-05
rs2067692	C	-4.13924e-05
rs1114192	C	-0.00026433
rs11205475	C	-3.16347e-05
rs2063712	C	-0.000319338
rs949546	C	1.6295e-05
rs2175862	C	-0.000261883
rs12085824	A	-0.000131452
rs1120985	T	1.92463e-05
rs968183	T	-1.80277e-05
rs11205476	C	-0.000116007
rs2175864	T	-0.00012492
rs17429004	A	-1.90463e-05
rs12733332	A	-0.000251373
rs1877720	C	0.000240963
rs1877719	A	2.01931e-06
rs1416045	C	1.06177e-05
rs2153017	C	-0.000109997
rs2252984	C	-4.68377e-05
rs2787882	A	-0.000111031
rs2803280	G	-4.23869e-05
rs2265769	C	-0.00011645
rs6662830	A	-7.89689e-05
rs2255264	C	-5.11252e-05
rs12565374	T	0.000251868
rs2255525	T	-4.76088e-05
rs2798105	G	-0.000151061
rs2798104	G	8.86409e-05
rs12045951	G	0.000178195
rs12024734	A	0.000169238
rs12021583	T	0.000167049
rs2803252	T	0.000230441
rs12098127	A	-0.000238337
rs7531758	G	0.000136605
rs7524129	T	0.000133934
rs11581576	C	-1.12864e-05
rs1343124	C	8.20397e-06
rs4567320	T	-1.23687e-05
rs2256030	A	0.000230066
rs1539530	T	0.000171767
rs2354463	G	0.000200324
rs12127061	T	-0.000137171
rs2354467	T	0.000247599
rs2798112	C	7.49594e-05
rs2246105	C	0.000234109
rs2803261	T	2.5911e-05
rs2798111	T	9.17437e-05
rs4926743	G	-0.000479746
rs1113487	C	-8.97525e-05
rs12060146	C	-9.9734e-05
rs12090956	A	-6.1615e-05
rs12079703	T	-9.20479e-05
rs11205505	T	-0.000443704
rs12066734	C	-0.000180069
rs11205506	A	0.000168395
rs17104515	C	-0.000217718
rs11802042	A	-0.000424805
rs2798098	T	8.24407e-05
rs17364614	G	0.000216456
rs2798095	G	0.000234482
rs1539529	T	0.000163245
rs17373183	C	0.000215198
rs17104522	C	-0.000103858
rs10493133	T	-0.000434781
rs10493134	A	-0.000303259
rs2803274	C	0.000233414
rs2798123	T	0.000260388
rs17104533	T	-0.00022759
rs2803275	A	-5.82413e-05
rs7539694	C	-0.000200163
rs11205510	A	-0.000117711
rs11205512	C	-0.000309145
rs12074072	A	-0.000157924
rs923028	C	-0.00039488
rs7550706	G	-0.000196778
rs7543402	T	-0.000399822
rs319965	C	-0.000381734
rs12127450	T	-0.000108757
rs6701767	T	-1.53102e-05
rs191189	T	-0.000155234
rs10888607	G	-0.000143138
rs11811953	C	-5.32688e-05
rs191190	C	-7.01035e-06
rs320019	G	-0.000170828
rs320031	G	5.27351e-06
rs12566140	G	0.0001899
rs11205517	T	-4.75837e-05
rs319949	C	-4.36481e-06
rs319983	C	7.47014e-05
rs319984	A	8.25515e-05
rs319986	T	-1.46785e-06
rs319987	G	7.93635e-05
rs7535727	G	-0.000143035
rs1999709	A	5.98392e-05
rs12058997	T	-0.00014085
rs17373849	G	8.27394e-05
rs11205519	A	0.000138859
rs973886	T	0.000260837
rs319993	G	0.000123872
rs319994	A	8.58247e-05
rs7556311	G	0.000242743
rs319999	A	0.000117955
rs320000	T	6.76512e-05
rs320004	G	5.52136e-05
rs320008	G	8.42698e-05
rs320009	C	6.08718e-05
rs320011	C	6.79715e-05
rs320013	G	7.68025e-05
rs1966247	A	8.21261e-05
rs6663376	T	6.25222e-05
rs397260	G	0.000104183
rs369522	G	8.03552e-05
rs444167	A	7.99992e-05
rs387244	C	3.10217e-05
rs7532350	G	-0.000372313
rs319959	G	-5.12887e-05
rs11205521	A	-7.89766e-05
rs6695778	A	8.8407e-05
rs12096159	T	-3.81335e-05
rs320050	C	1.07532e-06
rs17104710	G	-9.3963e-05
rs4926528	C	-0.000523825
rs1484406	A	0.000159975
rs2291335	C	-0.000477293
rs6661901	G	0.000407784
rs6674449	G	-5.10765e-05
rs6588053	T	4.26301e-05
rs11205534	C	4.72295e-05
rs1473455	C	-4.91089e-05
rs11578117	C	-0.00022431
rs4926753	G	-0.000258033
rs4926531	T	0.000193913
rs12086219	G	-0.000278448
rs12096331	A	-0.000196171
rs1934409	G	0.000144682
rs7529802	G	0.000165317
rs1316396	A	-0.000240953
rs12739065	T	-0.000187772
rs11205538	C	-0.000269408
rs6664435	C	-0.000256711
rs2153324	G	-0.000182453
rs7520784	A	-0.000251642
rs1934379	A	-0.000330104
rs6689121	T	0.000287408
rs4926757	A	-0.00021975
rs1934405	A	-0.00028949
rs11205541	C	0.000279484
rs7523675	C	-0.000289023
rs1934368	T	0.000222217
rs12032567	G	-0.000107473
rs2355686	C	0.000303608
rs7533353	C	0.000161616
rs11205551	G	0.000155438
rs4926763	C	0.000151727
rs5015171	G	0.000159066
rs12239493	C	0.000148847
rs4926765	T	0.000274751
rs1890729	C	0.000123509
rs10788896	A	0.000151268
rs7530277	C	0.000260595
rs2355689	T	0.000332058
rs1934386	C	9.55249e-05
rs2153326	C	0.000191467
rs1934392	G	0.000153993
rs7551573	C	0.000242736
rs6659317	G	0.000154387
rs6684570	C	0.000152681
rs10888629	C	0.000150498
rs10888631	A	0.000207804
rs5017079	C	0.000397236
rs12747763	T	-0.000367753
rs12032462	G	0.000170823
rs12038240	T	-9.80589e-05
rs4457622	C	0.000306674
rs11205566	A	-0.000100898
rs4472794	A	0.000102443
rs4285747	C	-7.83488e-05
rs12023014	C	-6.96001e-05
rs4926771	G	-7.71142e-05
rs3127558	C	0.000113015
rs12043418	T	-8.02703e-05
rs3121523	T	8.76561e-05
rs3121525	A	0.000120468
rs12048741	A	-7.60129e-05
rs12048794	A	-7.91964e-05
rs3121532	A	7.59892e-05
rs3121537	A	0.000392005
rs7519393	A	-0.000148543
rs1343424	T	0.000274172
rs6679429	G	-0.000126093
rs1578844	G	0.000211254
rs17105173	C	-7.10053e-05
rs1108427	A	0.000157134
rs12121559	T	-6.98407e-05
rs11205572	A	-6.16005e-05
rs11205573	T	0.000119531
rs10788901	G	0.000133348
rs17105276	C	0.000164059
rs10493140	A	0.000150377
rs12127565	G	9.73486e-05
rs10493139	T	0.00015823
rs12074383	G	6.38045e-05
rs12040870	A	0.000169202
rs12091032	T	9.56269e-06
rs10788902	A	0.000143926
rs10888636	C	0.00015527
rs3127547	A	0.000123693
rs10888637	C	3.41889e-05
rs12097797	A	-5.53412e-05
rs7527167	G	0.000155396
rs10493138	A	0.000162284
rs1419143	G	0.000138787
rs3127549	A	-0.000117867
rs3127550	G	-0.000123932
rs17105335	T	0.000644241
rs3127553	G	-6.59652e-05
rs3122291	T	-6.19857e-05
rs3118214	A	-0.000198643
rs3118215	A	-0.000248962
rs3121514	T	-5.5247e-05
rs1341166	G	-0.000229602
rs3118223	G	-0.000244058
rs3121273	C	-0.000263757
rs3127556	G	-0.000216442
rs3121518	A	-0.000221791
rs3118226	C	-0.000220484
rs12124687	C	0.0001563
rs6669433	A	-0.000212328
rs1018627	T	-0.000212953
rs1079130	C	-0.000217117
rs6588205	A	-0.000218103
rs12035834	A	0.000564527
rs3934240	A	0.000165709
rs7536787	C	-0.000254894
rs10888647	T	-8.37106e-05
rs17105472	C	-0.00012538
rs17369068	G	9.14982e-06
rs3905053	A	-0.000224345
rs6665118	C	0.000155909
rs11205596	G	0.000492276
rs3862265	C	-0.00022709
rs655065	C	-0.000115393
rs7527364	A	-9.36831e-05
rs673702	G	-7.1633e-05
rs768328	C	0.000140383
rs725191	G	-0.00023717
rs6687090	T	9.98658e-05
rs590503	C	9.29204e-05
rs684382	G	3.12081e-05
rs10493142	C	0.000577557
rs483330	G	-8.95172e-05
rs617996	A	-0.000249086
rs666486	T	-9.32815e-05
rs549430	T	-0.000251782
rs513360	T	-0.000102634
rs7546954	G	-0.000241555
rs10493143	C	8.55056e-05
rs354168	T	-0.000267811
rs1494463	G	-0.000267346
rs11591141	C	-0.0002647
rs354164	T	7.21429e-05
rs12036714	G	-0.000266068
rs11806611	G	0.000140415
rs355205	C	0.000102593
rs6673047	G	0.000688319
rs12124042	G	-0.000255427
rs6677300	G	8.11321e-05
rs6702810	T	-0.000253666
rs17785166	T	-0.00024396
rs241463	T	-8.25825e-05
rs1431638	C	-0.000262194
rs241501	T	-0.000128809
rs241472	C	-0.000102026
rs12030700	A	-0.000250854
rs241497	G	-9.78384e-05
rs375899	A	0.000757647
rs12036551	A	-0.00027558
rs11808682	A	0.00074971
rs1494462	A	-0.000255177
rs17534292	A	-0.000249027
rs17105629	T	-1.48641e-05
rs6659225	T	-8.44424e-05
rs1338214	G	-8.58076e-05
rs7531656	A	-8.76191e-05
rs1338216	T	-0.00024082
rs1167262	A	-9.15938e-05
rs1167272	T	-8.76009e-05
rs1177505	C	-8.54253e-05
rs1179484	G	-8.12621e-05
rs1167270	A	-8.55484e-05
rs2787693	C	-8.19486e-05
rs1766377	C	-8.57223e-05
rs946106	C	-0.00010068
rs1933271	C	-0.000229628
rs11803165	C	0.000499138
rs4926814	A	-0.000173492
rs10888659	A	-0.000250044
rs1933270	T	-0.000235289
rs12240044	C	0.000714597
rs11808115	T	0.000768071
rs1305489	T	-8.64788e-05
rs4926538	G	-0.000289032
rs1999875	C	0.000261308
rs11587574	C	-4.2841e-05
rs2883976	G	-0.000181173
rs4926825	T	-0.000199815
rs1112687	A	-8.20604e-05
rs10888663	A	-0.000198451
rs12738636	G	5.46245e-05
rs6588353	G	0.000286396
rs7540606	C	-0.000199924
rs1891667	T	-7.2893e-05
rs2211459	G	-0.000200593
rs1343161	G	-5.32179e-05
rs4408195	G	-0.000256113
rs10888665	T	-8.78452e-05
rs12135410	T	-0.000196349
rs12735229	A	-0.000196789
rs7530585	T	-0.000101298
rs11205641	A	-0.000187928
rs1474910	T	0.000100708
rs4926829	C	-0.000194597
rs12144042	G	-0.000197332
rs6588357	C	-9.77034e-05
rs3899856	T	-0.000244977
rs6695041	A	-0.000246694
rs4272666	C	-9.60329e-05
rs17379721	T	-0.00019796
rs17105782	G	-0.000186589
rs17099766	C	0.000704931
rs4926831	C	-0.00019059
rs4244636	T	-0.000288049
rs12128108	C	0.00010493
rs4363466	A	-0.000202561
rs4582848	A	-0.000101398
rs6693846	A	-8.7871e-05
rs4926835	G	-8.8318e-05
rs10736388	A	-9.37323e-05
rs7544728	A	-8.75482e-05
rs10888672	G	-0.000251007
rs12022125	A	-0.000194484
rs12067197	A	-0.000217662
rs12403905	A	-0.000256331
rs4926545	A	-9.67206e-05
rs12407318	C	0.000116672
rs11803306	G	0.000706029
rs6697839	T	-9.50201e-05
rs10788924	T	-9.66188e-05
rs12047155	A	-0.000147561
rs9659092	A	-0.000153453
rs4420126	C	-4.22787e-05
rs10888678	G	-0.000230424
rs4489606	T	4.77656e-05
rs4259707	C	9.85352e-05
rs4525085	A	-0.000222872
rs4926547	C	-5.58415e-05
rs6673246	G	-0.000220417
rs11583200	C	-1.20093e-05
rs10888679	T	4.93525e-05
rs11205682	T	-0.000206835
rs11205683	G	-0.00022148
rs2480677	G	-0.000155342
rs4078484	C	3.63847e-05
rs967582	A	-3.90786e-05
rs2480693	C	-5.17326e-05
rs9436444	G	3.3843e-05
rs9436445	G	3.83875e-05
rs9436447	G	2.91161e-05
rs2494884	G	-0.000171893
rs6679408	G	-2.06037e-05
rs6588375	G	0.000193524
rs12567124	G	0.000210507
rs4307603	C	0.000194369
rs6588376	G	4.50069e-05
rs12022778	A	5.60078e-05
rs3902720	T	0.00023625
rs4147276	A	0.000246804
rs4412638	T	0.000219719
rs4926844	G	0.000180149
rs12024093	G	5.72116e-05
rs17105985	C	2.72581e-05
rs3009113	C	0.000147614
rs11580961	G	0.000206644
rs2494875	T	-9.69261e-05
rs2988270	G	-7.26589e-05
rs17106009	C	5.98508e-06
rs2480682	T	-2.34194e-05
rs17106016	T	0.00024071
rs4926846	T	0.000207198
rs4587603	T	-0.000178464
rs4926853	A	0.000155458
rs6672295	G	9.70913e-05
rs4437920	C	-0.000350419
rs3001645	C	0.000131881
rs3001644	G	0.000117432
rs3935057	T	5.41772e-05
rs1502857	T	0.000361857
rs1393637	C	-9.13276e-05
rs2938100	A	-2.4806e-05
rs3009109	C	0.000141365
rs11205701	A	-0.000217322
rs12070259	T	-0.000494549
rs2356868	C	0.000109098
rs1875645	C	0.000180335
rs12566635	T	3.00762e-05
rs12088501	A	-0.000384602
rs1948809	C	0.000184367
rs17386024	G	0.000154397
rs1393632	C	-0.000193204
rs17386142	C	0.00060803
rs1109337	G	0.000163555
rs1875641	G	-0.000194757
rs3862267	T	0.000170159
rs2765895	G	-0.000176101
rs3992627	A	0.000301553
rs11205716	G	0.00029922
rs12071347	A	0.000280389
rs7525764	G	-0.000260101
rs2055491	T	-0.000262095
rs3907676	A	0.000257241
rs7413619	A	0.000259129
rs11588379	A	0.000242451
rs2653907	T	-0.00018049
rs1502856	G	-0.000309235
rs1278537	G	0.000319398
rs1278516	G	-1.87142e-05
rs12076604	T	2.97327e-05
rs4381241	T	0.000223393
rs17106184	G	-3.933e-05
rs718257	G	0.000299037
rs12565493	T	-5.60089e-05
rs12142848	C	-5.74633e-05
rs17106219	C	-6.10254e-06
rs3827730	T	-0.000293131
rs3789575	C	-0.000359175
rs12065210	C	-5.49445e-06
rs3789576	G	-9.84362e-05
rs3789577	G	-7.43952e-05
rs10888690	T	0.000231935
rs10493149	A	1.77368e-05
rs1846522	G	6.60048e-05
rs9645408	T	-0.000138027
rs11205728	C	-7.3103e-06
rs17382975	A	0.000680422
rs11205732	A	-0.000139339
rs10888695	C	-9.91166e-06
rs10888696	G	0.000237384
rs17387164	A	0.000291297
rs3789581	T	4.47385e-05
rs3789584	T	0.000222841
rs12118892	G	-0.000151686
rs6679843	T	0.000294274
rs12131304	C	-0.000185438
rs12122697	G	-0.00014995
rs11587909	C	0.000284854
rs11205736	G	-7.3261e-05
rs3850874	C	0.000230137
rs7543272	T	-1.29587e-05
rs12568008	G	-0.000144677
rs17387761	G	0.000333523
rs17106336	T	-0.0001862
rs11205742	G	-0.000168231
rs10888700	T	0.000250365
rs11577903	T	-0.000152658
rs10788929	T	-0.000110088
rs12120719	T	-0.00021041
rs11205746	A	0.000252151
rs9803853	T	0.000255239
rs11577260	G	-0.000155337
rs17383851	C	0.000332312
rs6658904	G	0.000245006
rs11205752	T	-9.57267e-05
rs4926866	A	-5.97557e-05
rs10788930	C	-4.29447e-05
rs11205753	T	3.93143e-05
rs6588391	T	-3.03594e-05
rs12098132	C	-1.96951e-05
rs12759925	A	-5.3588e-06
rs11587750	G	0.000348395
rs6672112	T	0.00023053
rs12090545	A	-2.89891e-06
rs12085479	T	0.000203262
rs10127531	C	0.00020636
rs28787109	G	0.00020113
rs11205768	T	0.000199391
rs12064411	A	-1.65912e-05
rs11205769	C	0.000198234
rs12741763	A	-0.000106629
rs12084054	C	-1.71321e-05
rs12089747	C	7.83124e-06
rs35491793	G	-0.000144538
rs12075991	T	1.13772e-05
rs17106369	G	-0.000744182
rs3789587	C	1.83613e-05
rs3789588	G	-3.71578e-05
rs12085022	T	-1.05089e-05
rs6692340	C	-0.000166534
rs11205773	T	-5.35102e-05
rs12096626	G	-7.41764e-06
rs17391220	T	3.27597e-05
rs6684901	A	0.000168368
rs2095864	C	-5.11667e-05
rs12067513	G	-8.50753e-06
rs3747997	T	0.000203319
rs12083647	A	4.35185e-06
rs1464081	G	0.000222911
rs12088617	T	8.45359e-06
rs12076849	C	1.33265e-06
rs11205788	G	-1.2831e-05
rs12118519	G	0.000177704
rs12095997	C	-2.07485e-06
rs4926873	C	-0.000156368
rs6698809	T	0.000158523
rs6668495	G	0.000166665
rs6659011	A	0.000189071
rs11578799	T	-0.00053935
rs3176459	A	0.000142599
rs3176466	C	2.80129e-05
rs1341980	T	0.000164381
rs2500452	A	0.000182365
rs2487824	G	0.000142117
rs11579642	C	0.000235027
rs17389502	G	0.000358128
rs11588271	G	0.000242854
rs3813634	G	0.000205153
rs12092511	G	0.000221698
rs11205801	G	-0.000426515
rs11582024	A	-0.000418733
rs12078447	A	-0.000156492
rs12088739	A	1.51702e-05
rs4073099	A	-0.000201724
rs7530673	C	-0.000146742
rs17106406	A	-0.00020533
rs12074413	A	-0.000180468
rs12070851	T	-0.000191957
rs11205821	C	-5.32659e-05
rs1999230	C	-5.61152e-05
rs17106445	C	-0.000100418
rs12740598	C	-9.61639e-05
rs12727157	G	-0.000242628
rs7526029	A	-0.000158201
rs17106459	T	-0.00011942
rs12728955	T	-0.000250895
rs35646320	C	7.10247e-05
rs35175821	A	-0.000280586
rs34576110	A	-0.000276902
rs3748615	G	-0.000262012
rs12734773	C	-0.000263521
rs12759163	C	0.000126255
rs11205832	G	0.000410349
rs11205835	T	0.00125813
rs6588405	T	0.000113715
rs2185592	G	0.000708868
rs6659736	C	0.000118989
rs7538988	T	0.000208887
rs12731329	A	-0.000118288
rs12070243	G	0.000105817
rs17567	T	7.78957e-05
rs1105681	C	0.000101789
rs6664504	T	0.000216344
rs6694227	C	0.000217961
rs2405700	A	0.00010489
rs6673480	C	-0.000150712
rs12756284	C	-0.000100694
rs7526469	T	0.000215631
rs11205843	T	0.000272611
rs12741289	C	-0.000114326
rs12404128	T	-0.000123628
rs7553078	T	0.000213383
rs12565491	T	0.00028819
rs11205849	C	0.000104107
rs17397993	A	-0.000831836
rs6704235	A	0.000106014
rs12737451	T	-0.000109543
rs6659310	T	0.0001069
rs6668872	C	2.75005e-05
rs6694583	G	9.88136e-05
rs2147449	A	9.02919e-05
rs7514142	C	0.000224012
rs7526085	A	0.000225203
rs7533508	A	0.000229662
rs7411629	T	3.47824e-05
rs10399893	G	-0.000257323
rs10493157	A	-0.000265209
rs10493158	T	-0.000263911
rs12069152	G	0.000684464
rs7534689	C	0.000274947
rs12067434	G	-0.000300169
rs12732738	A	-0.000258376
rs12038297	A	7.7379e-06
rs12127044	G	0.000363553
rs1316981	T	0.000367189
rs10888725	T	0.00044404
rs1938171	A	0.000422274
rs10888729	G	0.000425992
rs12041015	A	0.000425989
rs12065592	C	0.000558408
rs12058362	G	0.00048651
rs6695853	A	-0.000108617
rs11205875	G	0.000577095
rs7415684	A	-7.43454e-05
rs6663828	G	0.000493739
rs11205877	T	-0.000140148
rs35905889	G	-0.000224919
rs11205878	G	0.000485185
rs12074299	A	-0.000164365
rs12130751	A	-2.89413e-05
rs6695389	A	-0.000203566
rs11205882	T	-0.000193984
rs11810398	G	-0.000142168
rs11810827	G	-0.000230909
rs10489546	T	-0.000197887
rs12067547	G	5.46467e-05
rs6678750	A	2.97318e-05
rs6678977	A	-0.000208291
rs12097772	C	-0.000239453
rs2747526	C	4.30212e-05
rs2842581	C	-0.000148543
rs2273198	C	0.000322496
rs2982846	T	2.3294e-05
rs2747525	A	0.000105356
rs856615	T	4.07864e-06
rs2077725	G	0.000107041
rs11205897	C	7.81617e-05
rs12944	G	-4.6111e-06
rs6702037	A	0.000111618
rs11582490	G	-8.13546e-06
rs2842576	C	4.80728e-05
rs6588415	A	-0.000107631
rs12748434	C	9.21162e-05
rs1538881	T	0.000105199
rs1045633	G	5.58997e-05
rs12730	A	5.58652e-05
rs6698826	A	-2.23957e-05
rs6588416	T	-1.1597e-06
rs2244156	T	-7.73787e-05
rs2244262	C	-0.00023642
rs2842573	T	-0.000172433
rs2809925	G	-4.8845e-05
rs2809936	T	-4.5396e-05
rs11205911	A	-1.67452e-05
rs10888740	A	-1.13405e-05
rs2795002	T	5.9175e-05
rs10888742	G	0.000181751
rs1935289	T	-5.64872e-05
rs7514201	T	-0.000155675
rs2809943	C	0.000100464
rs2809944	T	9.34752e-05
rs2795004	A	0.000226724
rs12738864	G	-0.000185902
rs2795007	C	0.000180529
rs2809947	T	0.000205139
rs2809949	T	0.000192857
rs10888744	T	-7.33893e-05
rs1024311	G	-0.000599368
rs7416150	G	-0.000599286
rs1167174	T	-0.000253778
rs1167179	C	0.000119295
rs1773567	G	-0.000257683
rs7512076	C	-0.000762689
rs4926906	C	0.00029898
rs2809918	C	0.000101089
rs2809917	C	-0.000272743
rs2809916	G	0.000101105
rs17106988	G	-0.000589283
rs2491868	G	0.000202645
rs2039581	G	0.000103522
rs2809957	A	0.000230382
rs2783192	A	0.000143669
rs9436913	G	-0.000143927
rs553648	A	-0.000161304
rs7512531	A	0.000308953
rs663742	A	0.000288334
rs12402304	T	-0.000814912
rs6702080	A	-0.000417724
rs6657731	A	-0.000780001
rs4272565	G	-0.000626991
rs10888749	C	-0.000419208
rs10493164	A	-0.000914251
rs346569	A	-0.000583218
rs17372640	A	-0.000768408
rs7541658	T	-0.000759513
rs2985372	C	-0.000745019
rs2762829	A	0.0007485
rs2820329	C	0.000727271
rs2762819	G	0.000572227
rs7517338	C	-0.000605774
rs17364363	T	-0.000775056
rs6588428	G	-0.000576937
rs9633423	G	0.000130462
rs7537734	T	-0.000615923
rs3087474	C	-0.000582665
rs3087484	T	-0.000582692
rs6672059	C	-0.000838385
rs17364517	T	-0.000747636
rs17373044	A	-0.000280599
rs17107212	C	-0.000159388
rs10493166	C	-0.000159495
rs11803338	G	-0.00073127
rs7512235	C	-0.000732495
rs2274147	A	-0.000369173
rs17373092	T	-0.000727492
rs1542779	A	-0.000327961
rs2131553	A	-0.000378141
rs17107235	A	-0.000161564
rs17107242	T	-0.000162456
rs17364950	T	-0.000735985
rs10493168	C	-0.000160427
rs11205964	T	-0.000742346
rs6679448	G	-0.000730201
rs997915	C	-0.000162046
rs17107265	G	-0.000162823
rs7553627	G	-0.000372337
rs7512677	A	-0.000221494
rs12022581	T	-0.000169079
rs17373654	T	-0.000300233
rs11800551	T	-0.000720195
rs1493365	G	-0.000390888
rs835334	C	-0.000394178
rs11582972	G	-0.000285691
rs17373814	T	-0.000659489
rs17365357	G	-0.000559369
rs835353	G	-0.000233857
rs6679249	G	-5.27481e-05
rs835344	G	-0.000139385
rs12120268	C	0.00053047
rs12138419	G	0.00049311
rs12097807	A	-0.000258974
rs11591099	A	-4.28819e-05
rs835337	G	-0.000119138
rs835338	G	-0.000123964
rs835341	A	0.00014617
rs835342	G	0.000157694
rs1416094	T	0.000256821
rs6588431	T	8.35739e-05
rs1047619	A	-0.000517232
rs7529595	T	0.000204575
rs6671552	A	-0.000452848
rs6672470	C	-0.000489871
rs6688451	T	0.000272038
rs11205982	A	-6.73831e-05
rs11205983	G	0.000343433
rs494030	G	-2.04623e-06
rs523451	C	-5.23457e-05
rs11585316	T	3.34764e-05
rs11205985	G	-0.000204122
rs11583834	G	4.23589e-05
rs554870	A	3.58763e-06
rs6682585	T	6.53175e-05
rs936632	A	0.000209323
rs2485917	C	0.000213365
rs706497	T	1.22235e-05
rs681865	G	0.000217788
rs269319	T	7.83555e-05
rs269316	C	7.74765e-05
rs6672879	A	8.17508e-05
rs12067454	C	8.42861e-05
rs269314	G	8.04245e-05
rs269303	C	0.000180373
rs269300	T	0.000189199
rs453501	C	9.01924e-05
rs447581	T	3.06648e-05
rs387436	T	4.00009e-05
rs6703127	C	4.16101e-05
rs416968	T	5.19985e-05
rs11205998	G	-0.00137869
rs6661196	A	-6.92768e-07
rs6588439	T	-0.00135319
rs4926928	A	-7.03006e-05
rs10157120	C	-7.86389e-05
rs10158562	A	-0.00141825
rs4500255	A	-1.32149e-05
rs4926930	A	-0.000102323
rs4926931	A	-0.00147102
rs7518390	T	-0.000124335
rs6664794	A	-0.00161578
rs1571979	G	-0.0001174
rs1412706	G	-0.000116193
rs10888755	T	-0.000150464
rs7526275	C	-0.000118401
rs2065477	G	0.000121169
rs7523761	T	-2.56767e-05
rs505444	T	-0.000120347
rs12047347	A	-0.00157935
rs562182	T	-0.000122277
rs12731800	A	0.00015538
rs1048058	A	-0.00149341
rs551591	A	0.000170163
rs504816	T	0.000170483
rs536621	A	0.000278242
rs17107438	G	0.00016719
rs11206033	C	4.95019e-05
rs483073	T	0.000146934
rs555741	T	7.40507e-05
rs480299	G	0.000278978
rs11206035	T	7.73772e-05
rs485631	A	0.000147995
rs514406	A	9.79707e-05
rs557847	A	7.56315e-05
rs514881	C	0.000266645
rs515857	T	8.38313e-05
rs499195	C	0.000143731
rs481440	C	0.000243454
rs567880	T	0.000243935
rs1242198	G	6.77257e-05
rs1044365	A	4.10966e-05
rs511599	T	0.000211531
rs576891	A	0.000210853
rs2298145	A	2.67386e-05
rs2298146	G	0.000766154
rs2275758	G	0.000777249
rs1242330	T	0.000154972
rs11206043	C	0.000221567
rs17107484	G	0.000709084
rs1242317	T	0.000151352
rs7538935	G	-1.02172e-06
rs11206061	T	1.66857e-05
rs6697076	T	-0.00072227
rs11581638	C	-0.000404992
rs17107541	G	-0.000658601
rs6681542	T	-0.000434811
rs6678994	A	0.000123797
rs7529265	G	9.90566e-05
rs6588449	G	9.07359e-05
rs7555050	G	-0.000563968
rs17107640	A	0.000112669
rs17107710	T	-3.80183e-05
rs11808284	G	-0.000213449
rs11590871	A	-0.000213014
rs6588459	C	-0.000265941
rs13376501	T	-0.000358358
rs11588200	G	-0.000363004
rs3766762	T	0.000377052
rs3766763	A	-0.000108742
rs4926946	C	-0.000364072
rs3766764	G	-6.82207e-05
rs13496	G	0.000115076
rs17107767	T	-0.000362596
rs12096165	T	-0.000343432
rs7550236	T	-0.000115146
rs10493172	A	0.000341988
rs12059934	G	-0.000107673
rs11584649	C	-0.000476379
rs17107803	A	-0.000453039
rs11580093	T	-0.000237477
rs17107812	C	0.000308959
rs17107814	A	0.00031981
rs17107817	T	0.000312739
rs4926950	C	-0.000258483
rs17107831	C	-0.000326217
rs2275456	T	0.000266633
rs12568971	G	-0.00014196
rs899972	G	-0.000428072
rs11206087	C	-0.000420256
rs17107864	C	0.00014964
rs12070099	T	-0.000391458
rs899974	C	0.000229464
rs2282339	A	-0.000291176
rs12042673	C	-0.000311988
rs1047741	G	-0.00137972
rs11581058	G	-0.000391404
rs2306459	G	-0.000192026
rs11583585	T	-0.000388042
rs1288404	T	0.00043497
rs1288406	A	0.000387298
rs12129653	T	-0.000280608
rs12031385	G	-0.000356856
rs1288418	T	0.000220738
rs10465822	C	-0.000254185
rs3766775	A	0.000403588
rs11206093	T	-0.000230426
rs1288420	A	0.000416663
rs11206101	G	-0.00189925
rs3766778	T	-0.000414752
rs7534682	A	-0.000405564
rs6694834	C	0.000171286
rs3766792	C	0.000211037
rs3766793	T	0.000103839
rs10888767	C	-0.000171732
rs11206113	A	0.00016346
rs1320594	C	0.000167708
rs1679933	A	-0.000171343
rs1628297	T	0.000120505
rs10888768	C	9.06512e-05
rs7556421	C	0.000295961
rs6689888	C	0.000258075
rs1288344	G	0.000375
rs1288347	A	0.000233618
rs1288351	G	-0.000161626
rs12731127	A	0.000162798
rs1288340	G	0.000360627
rs1288339	C	-0.000170387
rs1288338	C	0.000370051
rs6695567	G	0.00011539
rs1288335	A	-0.000153
rs1288332	G	0.000107299
rs1288331	T	0.000120037
rs874349	C	0.000172328
rs3125253	T	-4.20757e-05
rs7531337	C	-0.00039316
rs3102047	A	-0.000247202
rs6588471	C	7.17516e-06
rs12094779	A	-0.000326752
rs2046138	G	0.000103463
rs3766759	T	0.000102676
rs11578832	G	-0.000126381
rs12737375	T	0.000250561
rs1799821	G	0.000110509
rs737464	A	0.000109315
rs1799822	A	-0.000132806
rs1056438	T	0.000237218
rs1056425	G	0.00023752
rs17108140	G	-0.000338052
rs3736118	A	0.000230027
rs2275087	T	0.000178627
rs10788949	C	0.000177977
rs6673692	A	7.16617e-05
rs2297656	A	0.000167462
rs17785382	A	0.000108751
rs3737984	G	8.65919e-05
rs10788950	A	-6.73981e-05
rs11206127	G	5.33907e-05
rs3737983	G	5.31416e-05
rs2297663	A	5.88517e-05
rs869987	G	5.24709e-05
rs869988	T	4.28539e-05
rs915191	A	-0.000308361
rs2297660	G	6.56154e-05
rs7542607	A	6.46462e-05
rs1288503	C	-0.000116229
rs1288502	C	-2.48502e-05
rs1288497	G	-2.25473e-05
rs2782500	G	-5.06079e-05
rs2782499	A	-4.76942e-05
rs11206140	G	-2.65553e-05
rs867884	A	3.66771e-05
rs10493173	A	-1.98577e-05
rs11811484	A	0.000815947
rs1288519	T	-5.04232e-05
rs1288520	G	1.66047e-05
rs1288523	G	-1.2912e-05
rs3820198	A	3.89651e-05
rs11206144	G	-0.000306066
rs2782493	T	6.12093e-05
rs2782495	C	0.000133354
rs1416096	C	0.000148748
rs1416095	A	6.30511e-05
rs2782497	T	0.000145219
rs1999897	T	-6.28722e-05
rs2185077	T	-7.41272e-05
rs17108398	G	0.000148652
rs17108402	A	-0.000698437
rs12027932	C	0.000284366
rs11587217	G	0.000144666
rs6677153	C	-5.20001e-05
rs6588478	C	-8.45813e-05
rs1539500	G	0.000119883
rs1288582	C	-0.00018142
rs17371030	G	-0.000569805
rs12039843	C	-0.000109839
rs1342969	C	-0.000432201
rs1342970	G	-0.000400369
rs11206154	G	-0.000106626
rs6656566	G	-0.000506299
rs6681936	C	-0.000488845
rs17108507	A	-4.81707e-05
rs6685296	T	-2.56942e-05
rs12033075	G	0.000131729
rs6678150	G	0.00038183
rs1766643	T	0.00035379
rs1288597	A	0.000302516
rs2153944	G	5.50477e-05
rs41421650	T	0.000181407
rs41443646	T	0.000349136
rs7543581	C	0.000286495
rs1288627	C	0.000244148
rs12035140	C	0.000141609
rs1288628	T	2.98696e-05
rs943521	C	0.000265788
rs1342971	C	3.65933e-05
rs1288637	A	0.000259647
rs11579521	G	0.000354454
rs11579575	G	0.000542244
rs1296438	A	0.000259951
rs1288642	T	-0.000286332
rs11581093	A	0.000422948
rs11206162	C	0.000404209
rs1288622	A	2.67225e-05
rs12027731	G	1.42728e-05
rs1298638	T	-9.03142e-05
rs1288617	G	-0.00021356
rs1298637	C	0.000230568
rs1288612	A	0.000405862
rs749378	A	-0.000219237
rs943520	A	0.00048785
rs943519	C	0.000437549
rs545467	C	-0.000233826
rs3013762	G	2.32173e-05
rs542238	G	-0.000252247
rs11206169	C	-7.54577e-05
rs12731693	T	-6.73472e-05
rs525145	A	-0.000194508
rs11206170	G	1.3829e-05
rs6682171	T	-0.000206773
rs2986655	A	1.18927e-05
rs563403	A	-0.000141843
rs503166	A	0.000110528
rs12141264	C	0.000255864
rs529674	T	-0.00014526
rs4548383	C	0.000269205
rs2873096	C	0.000227526
rs1465034	A	-0.000116703
rs1983485	T	-0.000533823
rs7551844	T	0.000462055
rs10888795	G	-0.000487191
rs3013754	A	-0.000494984
rs2948053	A	-0.000475425
rs10159298	C	-0.000317371
rs4927012	C	0.000315214
rs17382457	G	-0.000437782
rs12563871	A	0.000405304
rs2948040	A	0.000356347
rs2948048	G	0.00036869
rs3013747	A	0.000349594
rs3006894	C	0.000368404
rs2948055	C	-0.000402804
rs11801290	G	0.000465273
rs4927016	A	-0.000388276
rs4927017	G	-0.000371643
rs3006897	T	0.000359618
rs3006898	T	0.000313821
rs1880861	C	-0.000407022
rs3006903	G	0.000214981
rs12045240	A	0.000476421
rs10888801	C	0.000491954
rs10888802	T	0.000296204
rs4926611	T	0.000475449
rs11206186	G	0.000326609
rs7522391	G	-0.000457408
rs1465035	C	0.000315201
rs11590616	T	-0.000438849
rs2141079	C	0.000346688
rs12031794	C	-0.000163868
rs1918176	T	3.2746e-05
rs2950241	G	5.50181e-05
rs4927025	C	-1.36088e-05
rs1879734	T	-7.74641e-05
rs4927026	A	1.00567e-05
rs17109101	T	-0.000458063
rs2948042	G	5.07616e-05
rs2950245	C	0.00034361
rs882879	G	5.1226e-05
rs3013773	C	0.000300749
rs3013771	C	3.08186e-05
rs12082358	A	2.91088e-05
rs11206191	G	-9.12713e-06
rs4927028	T	3.67399e-05
rs11810595	C	-0.000332374
rs11206194	G	0.000246943
rs7519965	G	2.48752e-05
rs11206197	A	3.79867e-05
rs1173589	G	0.000278667
rs7539908	T	3.77893e-05
rs12080993	G	2.49448e-06
rs12043385	G	-0.00046211
rs7547962	C	-0.000455826
rs797908	C	-0.000445694
rs808860	C	0.000440498
rs797910	G	0.000629288
rs797913	C	-0.000227767
rs12075528	C	-0.000293193
rs797896	C	-0.000245912
rs1183394	A	0.000523468
rs12746412	C	0.000166094
rs17536223	C	0.00035891
rs2273139	C	0.000376653
rs1181180	T	0.00031338
rs1181145	C	2.75638e-05
rs12089209	C	0.000317303
rs4926614	G	0.000386198
rs1181187	T	0.000311708
rs1181186	G	2.93032e-05
rs1181185	A	0.000283484
rs4927040	G	0.000353538
rs1181174	T	0.000307839
rs4927041	G	0.000278042
rs7556600	G	4.58525e-05
rs1127931	G	0.00021384
rs1936835	T	0.000138291
rs11206226	A	0.000146971
rs1181094	G	-3.33046e-05
rs11206227	T	0.000156933
rs12022704	T	0.000161917
rs12744108	A	9.40441e-05
rs6588492	G	-0.000104013
rs6588493	C	-5.11959e-06
rs7526676	T	-5.70373e-07
rs12142958	G	1.4388e-07
rs10888813	G	-1.60509e-06
rs10788964	G	4.89243e-06
rs11206232	C	6.06314e-06
rs7541049	T	1.88407e-06
rs7548793	G	1.04158e-06
rs7541170	T	-7.83297e-06
rs2272928	C	-0.000109924
rs6680026	C	-0.000108738
rs3737835	T	0.0001514
rs926456	A	-0.000112452
rs2294508	T	-0.00015825
rs10888814	A	-0.000156541
rs11206236	G	-0.000158666
rs2272931	C	-0.000155455
rs6702765	G	-0.000158037
rs11206237	C	-0.000247096
rs7412364	G	-0.000154781
rs7418835	A	-0.00015485
rs2294510	C	0.000165434
rs6588496	G	-0.000158174
rs10888818	G	-0.0001569
rs12131461	G	-0.000248276
rs2294512	G	1.95422e-05
rs17109582	T	0.000312421
rs2235544	C	0.000168479
rs12095080	A	0.000337065
rs12063777	C	0.000240772
rs12065313	C	0.000230742
rs12090789	T	0.000225977
rs10888823	A	0.000231425
rs12067895	C	0.00022642
rs12063019	A	0.000316733
rs12073655	C	-2.03365e-05
rs11206252	G	-0.000234519
rs11206253	C	0.000246629
rs7526168	C	0.000173722
rs12073674	T	0.000166893
rs12079858	A	0.000165375
rs11206259	G	0.00014932
rs2294515	T	0.000166732
rs12060616	A	-0.000396885
rs6697447	T	-0.000385078
rs7515322	A	0.000181272
rs7525809	G	0.000161448
rs637590	A	0.000233781
rs620907	T	0.000240464
rs928443	A	-0.000162591
rs6672989	T	-0.000221814
rs17109656	G	0.000355401
rs1154	T	3.41871e-05
rs11206274	G	5.21686e-05
rs7539402	G	0.000416055
rs12092510	G	0.000415653
rs3766466	C	0.000424796
rs41538044	A	6.48237e-06
rs10888832	T	1.21123e-05
rs11206279	G	-3.42133e-05
rs3820112	A	-0.000305492
rs17109690	G	-3.24968e-05
rs950397	G	-4.23539e-05
rs11801621	G	-3.25511e-05
rs17109712	C	-5.66207e-05
rs10489447	G	6.74625e-05
rs7556423	G	-9.15668e-05
rs7516791	G	2.85242e-05
rs9651202	T	3.00394e-05
rs12046885	C	2.78448e-05
rs7555099	C	2.75268e-05
rs7524477	A	-0.000536874
rs6588502	A	2.69053e-05
rs7538004	G	-2.94293e-05
rs6694292	G	9.09065e-06
rs6694397	G	1.29156e-05
rs4492560	G	1.61916e-06
rs12093818	A	1.84174e-05
rs4927055	C	8.00676e-06
rs12093973	G	1.02284e-05
rs9919295	T	-5.42027e-05
rs9919296	T	1.7064e-05
rs1329779	A	5.63562e-05
rs1329780	T	-5.49513e-06
rs17391213	G	0.000521535
rs12095916	G	-0.000729812
rs7528864	A	-0.000234607
rs612368	G	-0.00017162
rs6679049	T	-0.000895295
rs12073847	A	-0.00089033
rs634218	G	0.000401641
rs12078646	T	0.000777591
rs3766465	C	-0.00013597
rs671539	G	-0.000106107
rs677732	C	-0.000124098
rs17109903	C	0.000101806
rs11587789	A	-6.59474e-05
rs1999175	T	0.000109863
rs9436480	A	0.000132113
rs657783	C	-0.000651298
rs17109929	G	4.14231e-05
rs10493175	T	-7.888e-05
rs625643	T	4.0806e-05
rs682705	G	6.91584e-05
rs670877	A	3.69591e-05
rs7520966	T	5.64998e-05
rs7528869	G	4.92705e-05
rs1890566	A	0.000395755
rs11804121	A	0.000202651
rs10888838	C	-0.000442168
rs7544763	A	-0.00014341
rs17392549	G	0.00037065
rs3766457	A	-0.00055918
rs11206304	C	-0.000483059
rs4927071	T	0.000295789
rs4927072	A	-0.000546148
rs10888841	T	-0.000399901
rs2282332	C	-0.00043612
rs3088379	T	-0.000361172
rs4061073	A	-0.000142081
rs686930	A	-0.000278759
rs663436	T	-1.33805e-05
rs3753417	G	-6.36892e-05
rs688383	T	-2.66355e-05
rs687050	T	-2.50499e-05
rs685787	A	-2.82981e-05
rs655274	C	-0.000110776
rs3766431	G	-0.000117278
rs3766430	T	-0.000121293
rs679200	A	-4.92809e-05
rs3753407	A	-0.000176834
rs3753406	T	-0.00019985
rs9326028	T	-0.000146937
rs623888	T	-0.000105403
rs12040312	A	-0.000109243
rs11206325	C	0.000138029
rs11206326	T	0.000137083
rs4927086	T	0.00015836
rs7523947	C	0.000161949
rs12730301	C	0.000153058
rs12043517	T	0.000711247
rs4927088	C	-0.000182531
rs17110345	T	-6.08481e-05
rs11206329	A	-6.2731e-05
rs7524749	G	-6.91852e-05
rs3927580	A	-4.36422e-05
rs17101268	A	-9.64776e-05
rs12120218	A	1.07614e-06
rs17110393	G	-0.000181632
rs12404407	A	0.000253613
rs12563481	T	-0.000173613
rs12564882	A	3.73093e-05
rs12728736	T	0.000258164
rs10788979	C	6.07677e-05
rs12065118	G	-0.000364525
rs3901222	T	-0.000143714
rs11206337	C	-0.000122876
rs7552342	C	-0.000130944
rs10489565	T	0.000101684
rs2073109	T	-0.00018177
rs6588512	A	2.21192e-05
rs3795357	C	0.000226967
rs6690450	C	-3.29907e-05
rs213490	G	-5.68823e-05
rs213487	G	7.8101e-05
rs213481	C	4.3977e-05
rs4927099	G	-2.06985e-05
rs4927101	A	3.91273e-06
rs4244644	C	-7.9574e-07
rs11799542	C	0.000230501
rs4927104	G	-1.30486e-05
rs4927107	A	-1.83579e-06
rs1883783	T	7.55551e-05
rs11206349	A	0.000144773
rs12047553	A	0.000218688
rs11206355	T	0.000491417
rs12563251	C	0.000186444
rs1543369	G	0.000220193
rs12758577	C	-9.18566e-05
rs4328027	C	0.000220919
rs12746454	C	-9.01267e-05
rs910112	C	0.000807154
rs11206367	T	0.000171625
rs7548766	C	-0.000315235
rs904218	T	-0.000319901
rs12022459	C	-0.000197959
rs299895	C	-2.1826e-05
rs10888857	G	8.3534e-05
rs522694	T	0.000594038
rs6672495	C	0.000255046
rs3851855	T	0.00029437
rs473806	C	0.000206772
rs478225	T	0.000334851
rs1755588	C	0.000317919
rs300272	G	0.00014325
rs300271	G	0.000333584
rs11811633	T	0.000484884
rs7531575	G	0.000611036
rs7521400	A	0.000591214
rs12569063	A	0.000140538
rs17110749	G	0.000606182
rs17110757	G	0.0004772
rs7519073	C	0.000567148
rs12564436	C	2.67902e-05
rs1172779	C	-0.000491255
rs11206392	T	0.000531146
rs2304306	C	-2.71729e-06
rs1702003	G	-0.000492994
rs1702002	C	-0.000496689
rs4927139	T	-0.000449818
rs732509	A	-0.000395498
rs2289015	C	0.000134488
rs17395160	A	0.000108467
rs10736390	A	1.6885e-05
rs17110869	A	-6.88648e-05
rs752468	C	-0.000343906
rs10888859	G	9.73914e-05
rs1655521	G	-0.000354446
rs11206407	A	-0.000131248
rs1655519	T	-0.00032931
rs17399810	C	0.000691433
rs473223	C	-0.000714347
rs1529783	T	-0.00035549
rs2304314	A	-0.00085517
rs598130	G	-0.0002078
rs571199	G	-0.000114802
rs570218	A	-0.000658252
rs744748	A	-7.68554e-05
rs744746	G	-2.30031e-05
rs6659406	C	-1.67214e-05
rs879062	T	-0.000140627
rs879063	A	-0.000123615
rs876192	T	-0.000129625
rs1180975	T	-0.000160103
rs17110961	A	-0.000124178
rs3766415	A	-0.000345219
rs1911230	C	-0.000346763
rs10489663	G	-0.000345848
rs3737825	G	-0.000350476
rs11550481	C	-0.000297497
rs10489662	G	-0.000349714
rs41528549	G	-0.000365851
rs3737829	A	-0.000366795
rs3737830	A	-0.000400121
rs7542637	A	-0.00037236
rs6698255	T	-0.000365396
rs6695931	A	-0.000360642
rs1180967	A	7.14778e-05
rs1180966	C	9.3186e-05
rs12046989	C	0.000177237
rs12756345	A	-0.000289775
rs2527847	G	-9.1102e-05
rs10489660	G	-0.000287902
rs2764822	A	-9.7171e-05
rs1925659	A	-9.81778e-05
rs2240396	C	0.000132826
rs11577368	C	-0.000285845
rs1180955	T	-0.000100189
rs1180954	C	-6.69319e-05
rs1180939	C	-6.02891e-05
rs10430114	G	0.000252948
rs1731	T	0.000711642
rs2286202	A	0.000206197
rs2270001	C	0.000186051
rs1147988	A	2.64149e-05
rs649398	T	-1.4891e-05
rs12123513	T	9.96612e-05
rs11206431	A	8.23278e-05
rs6677260	T	0.000120075
rs654827	C	6.72404e-05
rs11588319	A	5.82735e-05
rs17111100	C	0.000125588
rs4927165	T	-8.71255e-05
rs12026851	C	0.000103966
rs11206451	C	8.69637e-05
rs687912	T	8.17667e-05
rs593722	C	6.70152e-05
rs590621	G	8.25273e-05
rs594365	A	7.95194e-05
rs683737	C	8.10374e-05
rs669181	C	7.85942e-05
rs1138030	G	6.2006e-05
rs667222	C	8.05445e-05
rs718265	A	-7.86634e-05
rs12133305	C	9.06298e-06
rs11206455	T	-0.000106845
rs4927168	A	-0.000533701
rs6676123	A	-7.69259e-05
rs12025718	T	-1.7675e-05
rs642737	A	-0.0001148
rs7551288	A	-0.000106492
rs638944	T	-0.000113818
rs601902	A	0.000121785
rs6588537	G	-0.000149943
rs3170766	C	-5.69048e-05
rs4927176	C	-5.89947e-05
rs6701489	C	-0.00014741
rs12081312	G	-4.62403e-05
rs1469344	C	-0.000132804
rs677321	C	-0.000191309
rs678358	G	-0.000178631
rs12141717	G	0.000295399
rs35526112	T	0.000216934
rs2114580	A	-0.000215243
rs604778	T	-0.000331006
rs6588538	C	-0.000337287
rs11206473	G	0.000347795
rs11206480	G	-0.000141042
rs11206481	T	-0.000135548
rs7520033	A	-0.000276257
rs6701789	C	-0.000303958
rs11206482	C	-0.00012711
rs2114574	C	-0.000293609
rs7539163	G	-0.00029334
rs7523658	C	-0.00016278
rs7551637	G	-0.000180801
rs2317948	T	-0.000316009
rs2317949	C	-0.000173851
rs2317951	G	-0.00027191
rs7532349	C	-0.000122077
rs11206497	T	-0.000239162
rs11206498	A	-0.000252059
rs11206499	C	-0.000237669
rs2059688	G	-0.000143045
rs1863669	T	-0.000137966
rs1015979	C	-0.000224166
rs2495516	A	-0.000221086
rs2495513	C	-5.96778e-05
rs1003323	T	-1.34903e-05
rs9887913	T	-0.000439999
rs11206502	A	-0.000472441
rs1003769	G	-1.83875e-05
rs1003767	C	-2.32709e-05
rs2500340	T	-2.0542e-05
rs759914	G	-2.12042e-05
rs759915	G	-3.81318e-05
rs2495505	C	0.00014304
rs2479394	G	4.35416e-05
rs11206508	G	0.000104761
rs2479393	A	6.31224e-05
rs2495498	T	0.000157637
rs11206510	T	-6.50816e-07
rs7523242	C	-7.68112e-05
rs2495488	T	0.000408163
rs2182833	A	-5.23441e-05
rs10788994	C	-6.05505e-05
rs2479409	G	3.14173e-05
rs2495480	C	0.000552475
rs2479411	C	-0.000533496
rs2495478	G	-0.000558327
rs10888897	T	0.000135768
rs693668	G	1.83455e-05
rs584626	C	-3.25143e-05
rs585131	C	-3.71906e-05
rs540796	A	-3.63966e-05
rs483462	G	1.74634e-05
rs615563	A	1.93265e-05
rs11206517	T	0.000273807
rs630431	G	1.25748e-05
rs505151	G	-0.000256762
rs654674	T	-1.45904e-05
rs17410294	C	1.28085e-05
rs593398	T	-0.000383086
rs6694813	T	1.15931e-05
rs17111584	T	-0.000386306
rs679804	C	-1.4126e-05
rs497159	T	-5.08654e-06
rs1165282	T	-4.79834e-05
rs615652	A	-3.0645e-05
rs544514	A	6.11706e-05
rs17111652	C	4.25273e-06
rs502793	G	9.43679e-05
rs640238	A	9.44384e-05
rs1475702	A	0.000104044
rs1165237	C	5.60397e-06
rs11585666	A	-1.32295e-05
rs1165227	T	-3.45417e-05
rs1165228	T	-4.5822e-05
rs17111688	G	0.000183991
rs17403634	C	4.74804e-05
rs1572035	T	-0.0003377
rs1024305	A	8.0781e-05
rs1165221	A	7.97404e-05
rs1165222	G	-4.64274e-06
rs1475701	T	0.000347141
rs1165238	C	5.58729e-05
rs11206521	T	2.23643e-05
rs6676563	G	-0.000137254
rs4926670	C	0.000462646
rs12130799	A	-0.000464617
rs287234	C	0.000304021
rs2902875	C	0.00031716
rs11206534	A	-0.000324068
rs11206536	T	-0.000373774
rs11206537	T	-0.00029101
rs4927207	G	0.000123596
rs11206538	C	-4.71416e-06
rs2647286	G	0.000131121
rs2802867	A	0.000196668
rs2802865	A	0.000420233
rs2802861	C	0.00030437
rs6660053	A	6.38542e-06
rs17413897	A	-4.30331e-06
rs17111811	C	2.83075e-05
rs6693986	A	1.50849e-05
rs6588553	T	-2.47982e-06
rs11589982	C	-5.49201e-05
rs1566209	T	7.68072e-07
rs4927218	G	-4.23018e-06
rs10888912	A	-8.20828e-05
rs10493201	T	0.000183337
rs4927221	G	-3.75495e-05
rs4927222	C	7.2852e-05
rs12044272	T	-0.000445175
rs12044406	G	-0.000284382
rs13353041	G	0.000194896
rs1498225	T	0.000187029
rs6661652	A	-0.000158299
rs12071251	C	7.18858e-05
rs6588556	A	-3.51675e-05
rs6682708	G	0.000116507
rs1807871	C	-7.18341e-05
rs207154	T	0.000220925
rs207152	T	-7.30969e-05
rs6676932	T	-0.000165632
rs6677134	T	-0.000131561
rs10888914	T	-0.000247639
rs10888915	A	-2.81779e-05
rs2746678	C	-0.000176567
rs7534376	A	7.31037e-05
rs17111956	T	-0.000248005
rs2802884	G	4.88648e-05
rs207164	C	-0.000101556
rs207155	T	-2.33805e-05
rs6694538	C	-8.52801e-05
rs207150	T	-8.28685e-05
rs12146081	C	9.62911e-05
rs207149	T	-6.40075e-05
rs207148	C	-6.20443e-05
rs207145	C	6.61661e-05
rs207136	C	5.42653e-05
rs207135	C	1.82393e-05
rs207127	G	-4.72683e-05
rs7555489	T	-1.0918e-05
rs2802881	T	5.3144e-05
rs12141667	G	-0.000275029
rs910270	A	-2.70791e-05
rs7520205	G	0.000245324
rs4927230	A	-0.000271437
rs7523391	G	-3.57944e-05
rs2746685	A	4.2357e-05
rs12068546	C	-0.000231874
rs2746683	A	-0.000133376
rs17112041	G	-0.000381427
rs2802877	C	-0.000137952
rs4926682	C	0.000210877
rs6693431	T	-0.000252632
rs4926684	G	0.000191349
rs761484	C	-0.000176935
rs2802857	A	-5.12714e-05
rs11580406	G	-0.000264574
rs1033551	T	-0.000175299
rs2179851	C	-0.000265692
rs2015252	C	-0.000282015
rs761483	C	-0.000388735
rs2092651	T	-0.000269404
rs761482	A	-0.000282351
rs6588558	T	-0.000296399
rs12065953	C	-0.00018703
rs6673648	C	-0.000496178
rs7516169	G	-0.000175166
rs12094871	G	-7.38403e-05
rs12062130	T	-8.07616e-05
rs17406602	A	-6.57636e-05
rs10888920	T	2.57535e-05
rs11206583	T	-7.63779e-05
rs4927236	T	-7.59931e-05
rs1986518	C	-8.48014e-05
rs12024547	G	0.000153378
rs12566719	C	-0.000652444
rs4927240	A	-8.32401e-05
rs440336	A	-0.000192011
rs397876	T	-0.000200761
rs3974272	C	-0.000619441
rs396877	C	-0.000213637
rs12068336	G	-0.00045834
rs10888923	G	-0.000459689
rs987029	A	-8.08372e-05
rs11206601	T	-0.00047279
rs874664	A	-0.000462613
rs12075626	G	-0.000494586
rs12087475	A	-7.66044e-05
rs7532502	G	-0.000603198
rs11206606	T	-0.000487112
rs1980549	A	0.000254771
rs1780526	C	0.000225314
rs630446	T	-0.000322352
rs2800838	G	0.000234965
rs1321119	T	-0.000170913
rs370904	C	-0.000325018
rs411611	C	1.90434e-05
rs2649629	G	0.00026628
rs12043386	A	-0.000162413
rs379213	A	-0.000152894
rs380389	C	-0.00013056
rs1780542	A	0.000201729
rs12563278	C	-0.000578026
rs1740125	C	8.05169e-05
rs1114737	T	1.09777e-05
rs17416166	G	-0.000150031
rs11206611	C	-0.000141661
rs1780522	T	2.06734e-05
rs356116	T	-0.000112877
rs1740123	C	0.00022066
rs17416336	C	-0.000135978
rs1780519	A	1.27705e-05
rs356117	C	-0.000118293
rs356118	C	-0.000153655
rs356119	C	-0.000199438
rs189593	A	-0.000141266
rs356120	T	-0.000127654
rs1695941	A	-5.60284e-05
rs1740122	G	0.000263779
rs17112249	A	0.000239175
rs1740118	G	0.000279922
rs1780536	T	0.000292388
rs1695957	C	0.000274732
rs1695960	G	0.000270448
rs2133555	G	0.000194052
rs390415	T	-5.34826e-05
rs12757934	T	-9.94735e-05
rs4927247	G	-0.00011042
rs410923	G	-1.77961e-05
rs356081	T	-0.000211206
rs1321120	A	-0.0001999
rs11206618	C	0.000139578
rs356103	T	2.96018e-05
rs1392127	C	-9.46614e-05
rs1695944	A	-0.000300622
rs9436973	C	-0.000168995
rs1780516	A	-4.206e-05
rs7542534	G	0.000103638
rs9787362	A	0.000146743
rs17112378	G	-0.00079314
rs6588562	G	8.23791e-05
rs10888934	C	0.00015664
rs4927255	A	-5.23216e-05
rs10493196	G	0.00011384
rs1780528	C	6.10006e-06
rs7549716	C	4.06486e-05
rs6670673	A	3.99663e-05
rs6681925	G	4.9756e-05
rs17416739	C	0.000180568
rs1499662	T	-0.00020396
rs1155836	T	-0.000234109
rs12117758	G	5.86004e-05
rs7526426	C	-0.000205982
rs7548272	G	3.28301e-05
rs2047543	T	-0.000174303
rs11577328	G	0.000240184
rs11206628	C	4.26228e-05
rs1913446	A	8.3245e-05
rs12026971	G	0.000183363
rs17417072	C	0.000494833
rs4927258	A	-0.000581799
rs6684790	C	4.38384e-05
rs11206633	A	1.83265e-05
rs1499665	C	-0.000272027
rs6704127	A	6.10272e-05
rs17112456	T	-0.000261655
rs12409439	C	0.000185238
rs1392130	C	0.000143149
rs11206636	A	0.000157025
rs6694786	C	8.62554e-05
rs1499667	G	0.000223211
rs10749702	T	0.000159611
rs1392132	T	0.000163413
rs769982	C	0.000175127
rs17451835	G	0.000207629
rs17418048	G	-0.000118793
rs1499676	A	0.000191492
rs6669312	G	0.000278557
rs17112591	C	0.000150929
rs17418899	G	0.000216925
rs17112601	C	-0.000308346
rs17112607	C	-0.000345634
rs9436516	A	-0.000467168
rs9436978	G	-0.000507939
rs9436520	A	0.000251933
rs4367813	G	0.000265232
rs2671258	G	-5.08658e-05
rs17101352	A	-0.000122952
rs2671238	T	0.000271705
rs2767503	T	0.000191737
rs2671239	T	0.000191655
rs2819473	C	0.00021577
rs12565309	G	-0.000420077
rs2767511	A	-0.000178719
rs2767512	A	-0.000134432
rs2819483	T	-0.000144921
rs17112640	G	-0.000151597
rs4927261	T	-0.000418467
rs9326037	G	-0.000395531
rs2671234	C	0.000192219
rs12239009	A	-0.000410868
rs17112655	T	-0.000153415
rs12139482	G	-0.000136913
rs17112669	A	-0.000154761
rs2671237	G	0.000174351
rs2671245	C	0.000190014
rs2671246	A	-0.000196676
rs1165483	C	0.000175525
rs1183736	A	0.000180284
rs4111070	A	2.31629e-05
rs2767499	C	9.76386e-05
rs17112735	T	-4.93728e-05
rs1165512	A	0.000667172
rs1165503	T	4.49969e-06
rs12098020	C	-0.000355494
rs1165500	A	-5.80044e-05
rs1165495	G	1.038e-05
rs1165494	T	9.30978e-06
rs3862238	G	-0.000801451
rs1165515	G	-6.46455e-05
rs12061007	A	0.000111691
rs17112768	T	-6.62315e-05
rs6689537	C	0.00020668
rs749330	T	-8.2708e-05
rs12066643	C	0.000191128
rs12092608	T	4.20334e-05
rs11577319	A	0.000232089
rs3122551	G	0.000362196
rs12566055	C	0.000230459
rs41331246	G	0.000337569
rs3122555	T	0.000203345
rs41365145	A	0.00010404
rs4474302	T	0.000352676
rs4607937	C	-0.000440744
rs4367814	T	-0.000438143
rs7527177	T	0.000275864
rs4926697	A	0.000337028
rs4244649	G	0.000318053
rs4512692	A	0.000316501
rs6588574	G	-0.000342789
rs17112873	C	0.00017352
rs4634948	T	0.000308514
rs4379710	G	0.000313799
rs4333889	A	0.000314781
rs17112890	G	0.000229968
rs12566744	G	0.00021484
rs10493190	A	7.38658e-05
rs11579038	C	0.000202912
rs11587235	G	0.000225291
rs12058859	A	0.000324614
rs12565060	C	0.000227506
rs11206668	G	0.000300984
rs7539074	T	0.000288593
rs17112932	G	-0.000262195
rs12118218	G	6.75877e-05
rs7349129	A	0.000732875
rs10493187	G	5.93757e-05
rs10493186	A	-0.000253747
rs10493185	A	6.36621e-05
rs6662150	C	-0.000262245
rs4540693	A	0.000298208
rs9326038	G	0.000635849
rs4926698	G	0.000292972
rs10493183	T	6.02152e-05
rs4313435	C	0.000152754
rs17113019	C	0.000154225
rs17113021	T	0.000226015
rs7516605	A	0.000131324
rs4130692	C	0.000146583
rs12070494	G	0.00012192
rs6681658	A	0.000205554
rs6684261	T	0.000169814
rs10888947	C	0.000147423
rs11576242	T	7.12419e-05
rs12126743	A	-0.000422558
rs12144400	G	-0.000479236
rs12119831	G	0.000193076
rs6699599	T	0.000151343
rs4526652	C	0.000215608
rs11206690	A	0.000239721
rs7540718	T	-3.36544e-06
rs7526613	T	-0.000387192
rs6694316	G	-7.50588e-05
rs7553801	G	-0.000255331
rs2192102	C	-0.000495521
rs17403236	A	0.000236477
rs2404389	T	2.40093e-05
rs12409063	G	-0.000261018
rs10789012	G	-0.000105483
rs12032226	C	-4.06496e-05
rs6664415	T	-1.30356e-05
rs6664937	A	-2.03881e-05
rs10789014	T	-4.75595e-05
rs10489777	C	-2.41627e-05
rs3862239	A	-1.9616e-05
rs11206704	C	8.53075e-05
rs3992634	C	-0.000155564
rs10749703	G	-9.36288e-05
rs11206709	T	-4.26532e-05
rs6588597	T	-9.29023e-05
rs4927290	T	-9.87482e-05
rs7532703	T	-0.000117956
rs1933625	T	-9.23078e-05
rs6588602	C	-9.33217e-05
rs2404391	T	-9.59083e-05
rs10489776	C	-6.94306e-05
rs1416127	G	-9.01683e-05
rs12564930	C	-0.000109008
rs11206718	G	-0.000121055
rs6688604	A	-2.11888e-05
rs2404393	G	-8.98887e-05
rs2110032	G	-2.49514e-05
rs2159870	T	-2.62592e-05
rs11206722	C	-2.91317e-05
rs2110031	C	-2.71942e-05
rs12031810	A	6.90408e-05
rs10489774	G	-2.45455e-05
rs1331853	G	-2.62298e-05
rs4278395	T	-2.20021e-05
rs12564597	T	-2.71493e-05
rs7525207	C	-9.02543e-06
rs1331855	C	2.48798e-06
rs7551693	A	8.96617e-06
rs1412212	G	0.000147876
rs6670799	G	-4.47035e-05
rs7512228	C	-9.15391e-05
rs1591010	A	5.2136e-05
rs7543532	G	-9.47399e-05
rs4927303	C	0.000114552
rs6588607	G	-0.000171003
rs10888957	T	-0.00015247
rs6682819	C	-0.000105942
rs4926709	A	-0.000162975
rs4927305	C	-0.0001696
rs778125	A	2.17714e-05
rs778124	G	3.16107e-05
rs12140284	T	-0.000106833
rs1149639	C	-0.000134967
rs1230004	C	1.02016e-05
rs1230003	T	8.27617e-06
rs1757915	G	3.16476e-06
rs6703713	G	-2.11084e-05
rs778121	T	-6.45652e-06
rs778384	G	-5.72303e-05
rs778129	G	-5.02844e-05
rs1331862	T	-6.93519e-05
rs778417	T	-6.65178e-05
rs778419	G	-1.67867e-05
rs1149646	T	-1.50982e-05
rs10888959	C	-1.46317e-05
rs17362438	G	-0.000117967
rs17362459	G	-0.000130931
rs1149648	G	-5.94751e-06
rs17113474	T	-0.000798783
rs17362494	G	-0.00013168
rs778432	G	1.97016e-05
rs7554047	C	2.13918e-06
rs778415	A	-8.82033e-06
rs1149651	T	-2.47128e-05
rs12039126	G	-2.93924e-05
rs928389	C	-0.000113309
rs706371	T	-2.39364e-05
rs706370	T	-0.000127861
rs947255	C	-9.92148e-05
rs706369	T	-9.58527e-05
rs6694549	C	-9.25011e-05
rs12119318	T	-5.92303e-05
rs7553732	C	-5.37192e-05
rs4927308	G	-0.000100047
rs778400	T	-0.000104499
rs778403	T	-0.000115396
rs778404	A	-9.11952e-05
rs2792773	A	-0.000109253
rs778405	A	-9.17134e-05
rs778406	G	-0.000214946
rs778407	G	-8.12874e-05
rs778411	C	-9.66709e-05
rs2153667	A	-7.40806e-05
rs6687944	A	-1.4947e-05
rs2792797	G	8.4343e-05
rs1417768	A	9.82977e-05
rs7512771	G	-4.76098e-05
rs17113557	C	-0.000522442
rs1417770	A	9.40831e-05
rs2793660	C	-0.000132448
rs2793661	C	-0.000145411
rs2793662	T	-0.000139609
rs1417771	T	-8.1974e-06
rs6673309	G	1.35176e-05
rs947007	A	-0.000126449
rs4927309	T	0.000104183
rs2792792	C	4.02034e-05
rs1331863	G	1.43943e-05
rs2096086	G	2.21631e-05
rs1581995	C	-0.000181069
rs10888965	T	0.000105154
rs12140921	A	6.61346e-06
rs12118755	C	-5.14542e-05
rs17113634	A	-5.69423e-05
rs2793676	A	-4.23122e-05
rs2994802	T	0.000162516
rs1539059	C	-1.14254e-05
rs2793678	T	-5.39123e-06
rs2000144	G	-5.88541e-05
rs12070360	C	-5.11276e-05
rs2793685	C	1.27129e-05
rs2792779	C	-5.78976e-05
rs2994803	G	0.000161326
rs1417772	C	-5.98956e-05
rs3005883	C	1.9468e-05
rs12066561	T	8.06115e-05
rs3005887	T	3.70057e-05
rs3005888	G	8.70266e-06
rs12739422	C	-0.000109067
rs10493203	G	-0.00010557
rs2994555	G	3.4407e-05
rs10493204	G	-9.19075e-05
rs3005893	C	1.84908e-05
rs3005894	C	-5.44759e-06
rs2994554	G	2.85219e-05
rs3005896	A	-5.04737e-05
rs2994553	T	-5.06189e-05
rs6677504	C	-4.83651e-06
rs3005897	C	-4.21473e-05
rs2994552	A	-3.79709e-05
rs3005905	A	-5.59666e-05
rs3005906	T	-4.98323e-05
rs2994548	C	-4.49693e-05
rs12138574	C	3.10887e-07
rs12043349	C	-9.35817e-06
rs4912324	G	-1.30861e-05
rs4912189	C	-2.13863e-05
rs3929899	C	2.63336e-05
rs9786996	T	-3.00954e-06
rs17113759	C	-3.75749e-05
rs3005914	T	-0.000223369
rs3121168	G	-4.95506e-05
rs7525535	T	-0.00019985
rs11799457	C	0.000662016
rs11206795	C	-0.000161774
rs4912413	G	-0.000166407
rs10493208	G	-0.000257812
rs4477326	A	-0.000161741
rs7544522	T	-4.83579e-05
rs11809768	G	0.000771511
rs4912230	A	-0.000152888
rs12097108	T	0.000255764
rs12120105	A	-0.000151256
rs12123862	T	-0.000147605
rs12120414	T	-0.000236431
rs4600084	G	-0.000177035
rs7553068	G	4.67179e-05
rs11206801	C	0.000233961
rs11206802	G	6.41153e-05
rs4431886	T	0.000205658
rs1931074	T	7.49908e-05
rs1931073	C	7.12942e-05
rs17468560	A	-0.000116957
rs2991264	C	-1.74397e-05
rs1931077	T	-8.75947e-05
rs12133338	T	-0.000102123
rs17469007	G	-4.22173e-05
rs4630156	A	5.66228e-05
rs6679138	T	-1.63853e-05
rs7367215	A	8.1711e-05
rs914832	A	7.28795e-05
rs914836	C	-7.35109e-05
rs914838	C	-0.000212617
rs6701827	C	-0.000121287
rs6666317	A	-0.000112509
rs11206808	G	-9.44637e-05
rs6588628	A	-0.000199106
rs12736058	T	0.000151147
rs12137498	C	6.79879e-05
rs6687845	T	0.000156958
rs1889145	G	7.58813e-06
rs6691109	T	7.07122e-05
rs11206813	C	0.000130306
rs11206814	C	-0.000241632
rs17406943	G	0.000127502
rs6698602	G	-2.93767e-05
rs6421497	C	-4.25619e-05
rs7525717	G	-0.000271508
rs7368386	C	-3.23591e-05
rs7527084	T	-4.6724e-05
rs7513178	C	-5.2012e-05
rs7535319	G	-3.50361e-05
rs11206816	A	-0.000283622
rs7418187	C	0.000191157
rs12739002	A	0.000206812
rs6588634	C	-2.84531e-05
rs6588635	C	1.56803e-05
rs4912291	C	-0.000182976
rs6588636	T	-8.4443e-05
rs11206830	C	-0.000350538
rs10888976	T	0.000454132
rs9970807	C	-7.96613e-05
rs17114046	A	-8.46797e-05
rs4912314	C	5.5515e-05
rs1319274	G	-5.71413e-05
rs1261412	G	-3.17186e-05
rs3738570	G	0.000102985
rs2404716	G	-4.59967e-05
rs1777276	T	7.33104e-06
rs6674131	C	3.97407e-05
rs17429642	T	-4.10578e-05
rs869934	C	4.77866e-05
rs11583161	G	-0.000496189
rs7519268	T	-0.000484223
rs12402226	C	4.72103e-05
rs10789026	C	4.72083e-05
rs1572057	C	7.36554e-05
rs1041602	C	4.24604e-05
rs41487448	A	5.47626e-05
rs11206839	G	-6.17394e-05
rs11206841	T	-6.13208e-05
rs11810204	T	-0.000134332
rs17114115	G	-0.000309883
rs12126955	C	-5.22124e-06
rs41446844	A	-0.000158794
rs1777275	A	-1.24228e-05
rs2065553	T	4.42946e-06
rs2065554	T	-4.64177e-05
rs2065555	T	7.36981e-06
rs1041604	T	4.06944e-06
rs17114127	G	-0.000208608
rs1418521	G	-0.000257617
rs1572058	T	-0.000152008
rs7539051	G	-0.000119843
rs2404983	G	-3.74564e-05
rs6686996	C	-9.8759e-05
rs9787304	C	0.000157903
rs1857293	C	0.000313805
rs12137489	T	0.00106341
rs17114158	A	0.00106491
rs10889000	G	6.77731e-05
rs11206883	A	-0.000222759
rs7519509	C	-8.82739e-05
rs6588640	A	5.52368e-05
rs4584419	T	-9.18806e-05
rs12078260	C	-9.23211e-05
rs10749709	C	0.000134678
rs11206887	G	2.48236e-05
rs11206889	C	-0.000104414
rs11206890	T	-0.00010363
rs4912408	G	0.000131841
rs2746349	C	0.000108757
rs2746348	C	0.00010915
rs2796529	G	5.43742e-06
rs2746347	C	-0.00023177
rs2796528	G	-1.56915e-05
rs2796516	C	-2.75184e-05
rs10889008	G	-0.000123469
rs2746342	G	-0.000154394
rs2746339	A	2.71682e-05
rs715405	T	1.48858e-05
rs2746338	C	1.64216e-05
rs2796498	A	3.29137e-05
rs2092595	C	4.79067e-05
rs2796509	C	4.79243e-05
rs7415042	G	-7.89673e-05
rs7419053	G	-0.000149031
rs2143754	A	-9.17229e-05
rs1418442	T	-0.000146345
rs932447	T	-0.000147158
rs3738568	A	-1.12784e-05
rs10889011	A	-0.000288881
rs857123	G	-2.19667e-05
rs10889014	G	4.14708e-05
rs857120	T	5.97503e-05
rs17114246	A	-0.000114042
rs2040007	G	-8.8638e-05
rs6696458	G	-4.742e-05
rs857111	C	5.20804e-05
rs857108	T	5.62446e-05
rs2298127	A	-6.31408e-05
rs857107	T	0.000193166
rs10489619	C	-0.000158446
rs6694629	A	-0.000238487
rs2066370	C	-0.000166334
rs12410615	G	-1.50505e-05
rs857093	T	0.000206479
rs1935561	A	-0.000208593
rs1557145	C	-0.000176822
rs17114332	T	-0.000127977
rs17372114	T	3.45154e-05
rs1738403	G	0.000111455
rs1774822	C	0.000108264
rs1569746	A	2.06469e-05
rs1774825	A	0.000214209
rs6658389	C	-0.000154033
rs1361730	C	-0.000139304
rs41417144	G	0.000213699
rs17114421	C	0.000124064
rs10789042	C	-2.41693e-05
rs10889020	G	-2.27238e-05
rs947636	A	0.000104107
rs4142212	C	-2.80589e-05
rs11206926	C	0.000120871
rs10489623	A	0.000187577
rs1329449	G	0.000179224
rs857028	T	-0.000685652
rs664142	A	-5.39802e-05
rs622299	C	-4.21941e-05
rs601662	A	-7.66686e-05
rs1885002	A	0.00017451
rs2405237	G	-2.35836e-05
rs652785	C	-0.00015324
rs594105	T	-0.000157006
rs2269115	C	0.000181852
rs2300955	G	0.000129123
rs706476	A	-6.83344e-05
rs6588657	C	-0.000153769
rs6697228	T	0.000179072
rs10489624	T	-0.000132796
rs6683663	A	0.000118003
rs6686359	T	-0.000618936
rs6699859	T	-0.000176878
rs3768215	C	0.000189787
rs17114531	G	-0.000388079
rs1360151	C	-0.000170083
rs679350	G	-0.000402389
rs1360150	A	-0.000387768
rs585061	T	-0.000171939
rs11206933	A	0.000254769
rs12116668	T	0.000269327
rs1741988	G	-0.000235834
rs17114572	C	-0.00051622
rs9437011	C	-0.000252125
rs1774897	G	-0.000233248
rs17114585	A	-0.000235558
rs1741986	G	-0.000237036
rs1754538	T	-0.000252623
rs1774896	C	-0.000241989
rs1774895	C	-0.000235888
rs17114605	A	-0.000278189
rs1774889	C	-0.000239872
rs1342430	C	-4.04675e-05
rs2149735	T	5.36971e-05
rs911247	C	2.79685e-05
rs633723	A	-0.000181096
rs605648	T	-0.00025379
rs591730	A	-0.000177689
rs2025006	C	-1.13552e-05
rs638423	C	-0.000178485
rs684844	A	-0.000161368
rs652553	T	-0.000234018
rs17301153	C	-0.000158252
rs669358	C	-0.000234703
rs626457	C	-0.000161454
rs597181	G	-1.34956e-05
rs582317	G	4.7522e-05
rs658285	G	-1.41859e-06
rs706482	C	6.3183e-05
rs1960384	C	-4.90696e-05
rs649069	C	6.20779e-05
rs614020	G	-5.06546e-05
rs647571	T	5.57277e-05
rs620092	C	-4.26613e-05
rs637253	A	-7.29788e-05
rs2236217	C	-1.44777e-06
rs1754511	G	-0.000317587
rs6668180	C	0.000134963
rs947655	G	-0.00111702
rs1774915	G	-0.00036813
rs12124958	G	-0.000343352
rs12139688	C	-0.000325168
rs1418475	C	-0.00110182
rs1774909	T	-0.000338044
rs4912420	C	5.68822e-05
rs1774908	T	-0.000349529
rs1754528	C	-0.000342705
rs1774905	T	-0.00114697
rs17409911	C	-0.00109657
rs595056	C	-0.000362102
rs11206955	A	8.52804e-05
rs12035887	G	0.000140853
rs17416642	T	0.000277772
rs661586	T	-0.00126844
rs1854508	A	0.000179051
rs11810899	T	0.000231032
rs6668269	T	3.85562e-05
rs17114816	G	0.000233049
rs3754268	A	0.00015902
rs706354	C	0.00021083
rs706360	C	0.000171312
rs706361	T	0.00014292
rs4912422	G	0.000118027
rs12082861	C	0.000162012
rs3768203	C	7.35585e-05
rs9651187	C	-2.9262e-05
rs3820578	C	0.000128545
rs3768194	C	0.000100963
rs3820577	G	0.000108608
rs3738556	C	0.000106116
rs3768192	G	0.000102766
rs6657073	C	9.04594e-05
rs12565535	G	9.15148e-05
rs960501	C	0.000151829
rs12731670	C	0.000134484
rs3768190	T	0.000147251
rs486706	G	0.000973584
rs514550	T	7.77706e-05
rs514412	A	0.000484324
rs531729	G	9.01465e-05
rs11206971	A	5.74112e-05
rs472811	C	0.000142274
rs2151566	C	0.000252544
rs1359735	G	3.27058e-05
rs521147	G	7.01529e-05
rs517412	T	0.000122104
rs543144	T	0.000307661
rs554795	T	0.000180184
rs11206973	G	-0.000112721
rs561503	T	0.000293333
rs473562	G	0.000147018
rs552417	A	0.000286553
rs514594	G	0.000297273
rs489049	C	0.000303617
rs563670	C	0.000184693
rs491585	C	0.000157711
rs564691	G	7.54979e-05
rs10493215	A	-0.000335718
rs522532	A	0.000296102
rs17420181	C	0.000701381
rs534080	G	0.000176643
rs3768171	C	-0.000565363
rs553453	G	0.000226526
rs553508	A	0.000174091
rs519401	C	0.00024676
rs563921	T	0.000185591
rs549622	T	0.000177251
rs510824	C	0.000139753
rs537307	A	0.000161867
rs484064	G	0.000222748
rs550511	C	0.000213788
rs17115220	G	-0.00014546
rs10889028	A	-0.000230047
rs17541203	T	-0.000363347
rs1413226	A	-0.000211352
rs1831870	A	-0.000273196
rs10789046	T	-0.000160327
rs155288	G	-0.000264414
rs7533282	T	0.000137562
rs1857739	G	0.000230114
rs12565136	C	0.000223998
rs6680219	G	-0.000251542
rs6680429	G	-0.000153952
rs17541479	C	-0.000191754
rs17115247	T	-1.30632e-05
rs7530049	G	0.000203002
rs197111	T	0.000339901
rs10489464	C	2.45146e-05
rs1504589	C	-0.000254445
rs17482565	G	-0.000167873
rs9970802	T	-0.000186236
rs7548633	C	-0.000245756
rs17115265	C	0.000318655
rs155308	C	-0.000379598
rs11810300	C	-0.000114135
rs155297	C	8.72957e-05
rs155294	T	8.43679e-05
rs12080233	A	0.000426296
rs495875	A	0.000419856
rs480836	G	1.46397e-06
rs6697858	G	-0.000238788
rs561703	A	-2.53222e-05
rs476466	A	5.79215e-06
rs539315	G	-3.0854e-06
rs197615	A	0.000155361
rs932508	A	0.000308968
rs197614	C	0.000165638
rs11206997	G	0.000431793
rs264041	T	0.000172412
rs17115341	C	0.00042178
rs264040	A	2.68341e-05
rs11807144	T	-0.000507032
rs10489465	A	0.000480756
rs17115362	T	-2.05676e-05
rs17115390	G	-6.13444e-05
rs197597	C	7.33732e-05
rs10489468	C	8.13762e-05
rs197617	A	0.000115133
rs606497	G	1.62706e-05
rs657471	G	2.54459e-05
rs706379	A	2.94836e-05
rs2764663	A	8.21151e-05
rs169100	T	4.68418e-05
rs584383	G	7.05058e-05
rs17115430	T	-0.000309554
rs197628	A	7.08004e-05
rs17115441	T	0.000256391
rs17115445	C	0.000173459
rs197627	C	0.000129393
rs197626	A	8.40531e-05
rs614488	G	8.48874e-05
rs542873	T	8.95797e-05
rs12132898	T	-3.00007e-05
rs197644	C	8.36095e-05
rs197642	T	0.0001199
rs197637	A	0.000128385
rs197636	T	0.000117407
rs12136930	A	-8.90504e-05
rs924850	T	-0.000131021
rs584147	G	0.000293681
rs1424473	A	0.000293807
rs674966	C	0.000320058
rs2764665	G	0.000269561
rs596784	T	0.000289293
rs648607	A	0.000309503
rs492781	C	0.000260122
rs706385	G	0.000258178
rs643382	C	0.000282102
rs595513	T	0.000273849
rs663975	A	0.000251588
rs597941	C	0.000243392
rs634391	C	0.000304099
rs511707	C	0.000309064
rs499397	T	0.000278309
rs545582	A	0.000314224
rs581886	A	0.000325588
rs12564258	A	0.00026213
rs12566162	C	0.000233979
rs17422457	C	-0.000592049
rs267643	G	-7.6842e-05
rs267642	T	0.000515901
rs439378	G	4.96284e-05
rs267647	C	2.75712e-05
rs90940	T	-3.86706e-05
rs267650	T	-0.000140963
rs267651	G	-2.0958e-05
rs17456661	A	-0.000146343
rs6693181	A	-2.45244e-05
rs6587767	C	-2.34235e-05
rs1424471	C	0.000459057
rs17422855	C	-1.75624e-05
rs6657926	G	0.000429915
rs17456828	C	-1.7138e-05
rs12087888	T	-0.000143046
rs11207011	G	-0.000138319
rs10159302	A	0.000432914
rs1557223	C	-0.000202563
rs12139429	G	4.39792e-06
rs6687842	C	2.27104e-06
rs6687934	C	-7.27134e-05
rs11207016	C	-4.42413e-05
rs1424467	G	-6.23346e-05
rs17423255	A	-5.57171e-05
rs1424465	C	-7.72205e-05
rs1862925	C	-8.52707e-05
rs41324751	T	-0.000141851
rs10889038	T	-4.91861e-05
rs10889039	C	-4.69705e-05
rs7535763	A	3.16557e-05
rs17457585	G	-0.000101363
rs2216808	G	4.56126e-05
rs10047071	C	3.06398e-05
rs2405697	G	-5.98977e-05
rs17115686	G	8.11743e-05
rs17424216	G	7.32254e-05
rs17424278	A	-0.000122536
rs10493218	A	-0.000192745
rs269038	T	-6.27403e-05
rs10493219	A	8.9439e-05
rs11805025	A	-0.000157459
rs17115713	A	-0.000145454
rs10889042	A	-5.63367e-05
rs3738552	C	-0.000225239
rs3861834	G	-6.23682e-05
rs3850549	A	-6.17428e-05
rs3896279	T	-6.27458e-05
rs17115722	T	-0.000163789
rs532926	T	-7.00084e-05
rs17425017	A	1.7145e-06
rs566847	T	-7.52123e-05
rs567773	C	-0.000160751
rs11588115	C	-0.000106132
rs10493220	G	0.000184593
rs563270	A	-6.19566e-05
rs563099	A	-7.54798e-05
rs17425189	T	5.13558e-05
rs17115739	G	-0.000179611
rs3850552	C	-3.19605e-05
rs3850553	T	-0.000200423
rs35404211	C	-0.000426567
rs269049	A	-9.11387e-05
rs2405994	G	3.17859e-05
rs269045	C	-0.000121542
rs12137169	T	4.69015e-05
rs11585751	G	3.63517e-06
rs17425707	T	-0.00019738
rs11207036	A	0.000299921
rs11207037	A	0.000311066
rs12758741	C	0.000301712
rs12742237	G	0.000278565
rs17460074	G	-0.000893991
rs17115795	A	0.000116487
rs17115796	T	0.000321903
rs17115797	G	0.000116898
rs17426429	G	-0.000161245
rs17115807	T	0.000308142
rs17426569	T	-6.45157e-05
rs10493223	C	0.000123597
rs10493224	G	0.000327538
rs17115851	A	0.000529951
rs17115852	G	0.000131726
rs2805873	A	-0.000222401
rs2805870	C	-4.78845e-05
rs2805862	C	-3.04877e-05
rs9436131	T	3.19921e-05
rs2691465	T	-0.000153745
rs12407168	C	0.000225586
rs2691437	A	0.000246898
rs17427990	C	0.000231313
rs1357785	T	7.7408e-05
rs1357787	A	9.74745e-05
rs1404390	T	9.59109e-05
rs2793626	C	0.000209287
rs1949830	C	0.000204385
rs1949832	T	0.000183187
rs10889048	G	-0.000151521
rs1524713	C	-0.0001683
rs1524714	A	-0.000165599
rs11207058	C	-0.000161118
rs1524716	A	0.0002011
rs1880443	G	0.000258375
rs1341319	T	-0.000195342
rs12733015	G	-9.90268e-05
rs6687355	C	-6.97241e-05
rs2793639	C	0.000111389
rs7530027	C	-8.25345e-05
rs6587781	A	-9.64405e-05
rs947242	G	0.000500323
rs1404388	A	0.000506807
rs1341321	G	0.000506122
rs17116089	C	-0.000107504
rs7543546	C	0.000161324
rs6587785	G	-0.000294476
rs1572945	C	-0.000383475
rs1524711	G	0.000152733
rs4912266	C	-0.000237818
rs10493231	C	-0.000397092
rs1534047	C	0.000187364
rs17470462	A	0.00018624
rs1524721	G	-0.000399262
rs10889059	A	-4.66515e-05
rs1539053	A	-0.000219992
rs11207080	G	-3.66247e-05
rs10889060	A	-0.000381419
rs1524707	G	-0.000225187
rs11800684	G	-1.66823e-05
rs12123728	T	-1.54551e-05
rs7531119	T	-0.000471961
rs7548317	A	-0.00024047
rs7548624	A	-0.000241325
rs6702155	A	-0.000417812
rs1404384	C	-0.000219484
rs4484949	T	-5.92765e-07
rs7339963	G	3.48518e-06
rs12029004	G	-0.000159537
rs10889061	G	2.29282e-05
rs6587787	A	-0.00042841
rs7522826	T	1.35359e-05
rs12085345	T	-0.000780019
rs4420112	C	-0.000302066
rs4244011	G	0.00019911
rs4244012	A	0.000203031
rs4076378	A	0.000191361
rs4483433	C	0.000193993
rs3126030	A	-0.000254842
rs3126031	C	-0.000255331
rs3131757	C	-0.000258325
rs3131761	A	-0.00025115
rs3131772	G	-0.00025186
rs3131780	G	-0.000245624
rs1323815	C	-0.000283179
rs3131715	T	-0.000269655
rs716417	C	-0.000313845
rs11576949	C	0.000722424
rs3118045	G	0.000264437
rs7534106	C	-0.000224296
rs7540400	C	-0.0005206
rs1323816	C	-0.000100799
rs3118050	C	-8.72537e-05
rs3131735	G	-8.87011e-05
rs17472030	C	-0.00014988
rs35438587	C	1.43853e-05
rs11583280	C	0.000204394
rs1408138	C	-0.000592198
rs1323822	G	-6.4067e-05
rs1323824	G	-0.00036545
rs3131741	C	-0.000177041
rs3118055	T	-0.000195601
rs17472345	C	-0.000176398
rs1408139	T	-7.3725e-05
rs1886140	A	-0.000193628
rs7553730	G	-0.000189796
rs11207103	C	-0.00019598
rs1323827	A	-0.000224982
rs3118058	G	-0.000193578
rs3131743	C	-8.37074e-05
rs927612	C	-0.000173198
rs3118059	A	-7.96528e-05
rs12143653	G	-0.000179512
rs3131745	C	-0.000173686
rs3118061	A	-5.65303e-05
rs12184266	A	-0.000195481
rs1408146	T	-2.94099e-05
rs1323836	T	-3.09761e-05
rs1323837	A	-0.00024125
rs1886143	G	-4.33909e-05
rs1570595	T	0.000133253
rs11207108	T	-0.000237964
rs4912282	C	-0.00021499
rs2406284	T	-1.57629e-05
rs11207110	T	-0.0001929
rs12140411	A	-0.00020372
rs852768	T	-0.000105182
rs852771	T	-7.49247e-05
rs706411	A	-0.000109111
rs1408137	C	-0.000342558
rs723714	T	-0.000338897
rs2224215	T	-0.000527361
rs12138384	C	-0.000490963
rs12141749	C	-0.000429401
rs852802	T	-1.51004e-05
rs852807	A	-0.000133456
rs722187	C	-4.53408e-05
rs2897397	C	-0.000487519
rs6670853	C	-2.21365e-05
rs1202829	C	-0.000139379
rs1202832	G	-9.10973e-05
rs1202834	T	-0.000148575
rs11207128	G	-3.56737e-05
rs10889075	G	-2.85827e-05
rs1202835	C	-0.00014871
rs12117610	T	-1.7133e-05
rs12402927	A	-2.37788e-05
rs1202837	G	-0.000124193
rs1202838	G	-7.34022e-05
rs6679454	A	-6.60274e-07
rs1202849	T	-5.32563e-05
rs1202796	T	-0.000146187
rs1202801	T	3.63458e-05
rs1884487	T	-0.000171475
rs1202802	G	-0.000146824
rs1202804	C	3.18888e-05
rs1202815	T	-0.000141647
rs1202762	A	-0.000518646
rs1202778	T	-0.000463056
rs1202780	T	-0.000407298
rs1202770	T	-0.000460501
rs11577195	C	1.38909e-05
rs1857378	A	8.73879e-06
rs1857380	A	5.09117e-06
rs1202773	G	-0.000479584
rs1202775	T	-0.000160172
rs1202776	G	-0.000163757
rs2207985	T	1.87765e-05
rs12039640	G	1.1113e-05
rs12028282	C	-1.47563e-05
rs12022297	A	1.05414e-05
rs1202788	T	-0.000203139
rs1936414	G	-6.21508e-05
rs1202790	C	-0.00016807
rs1202793	A	-0.000457259
rs1857373	T	0.000348273
rs1857372	T	0.00045484
rs4412616	A	-9.42222e-05
rs1857371	C	0.000200681
rs1539673	T	0.000205203
rs1343635	T	0.000273984
rs1557252	G	0.000415301
rs12037261	C	1.78518e-05
rs1187980	A	0.000439218
rs12046155	C	0.00074838
rs2764669	A	0.000427189
rs2764674	T	0.000418084
rs1187997	C	0.00026496
rs17434789	T	0.000237054
rs10789056	G	-0.00156537
rs12410476	C	-0.000425861
rs2406418	A	0.000124613
rs1797144	T	1.62839e-05
rs1749777	A	-0.000229687
rs1187988	C	0.000152646
rs1343633	C	-7.09874e-05
rs1325449	T	1.97668e-05
rs1797115	G	6.72183e-05
rs41450047	C	0.000442136
rs1188008	G	1.76866e-05
rs12028704	C	-0.000126954
rs17116712	C	-0.000382471
rs11207153	A	-0.000226022
rs2802896	C	8.46449e-05
rs1952046	G	0.000133191
rs12746931	G	-5.08613e-05
rs12728627	T	-4.45297e-05
rs4276942	A	-4.39962e-05
rs6701501	C	-7.33025e-05
rs11587634	C	-4.44771e-05
rs10493235	A	-5.68063e-05
rs10493236	G	-5.25962e-05
rs7524727	C	-5.25489e-05
rs4912295	C	-7.16422e-05
rs4912296	T	0.000264968
rs11591081	C	-0.000211015
rs11207160	T	-9.83033e-05
rs12022316	C	0.000243161
rs2764675	T	0.000545109
rs11577017	C	-0.000148834
rs2808814	C	6.93386e-05
rs2808822	C	6.65113e-06
rs1408925	C	-2.67021e-05
rs10443219	T	-5.54812e-05
rs6657936	G	-0.00017434
rs10889081	C	-3.71269e-05
rs17116802	G	-0.000128366
rs7527995	A	-0.000185849
rs17116815	T	0.000190987
rs2806405	G	7.5348e-05
rs3121907	T	9.12142e-05
rs12070606	C	0.000104199
rs17116847	G	9.60453e-06
rs11207169	G	3.58793e-05
rs873989	T	3.41087e-05
rs1106366	T	3.13257e-05
rs946310	C	3.24878e-05
rs1320555	T	2.79765e-05
rs1776184	C	3.63216e-05
rs821527	G	7.07798e-05
rs821529	T	5.94142e-05
rs1213770	T	7.2305e-05
rs2788712	A	-3.70954e-05
rs1416347	G	-2.56365e-05
rs1342876	T	1.17771e-05
rs1776196	A	-5.15164e-05
rs6688878	T	-0.000112598
rs501582	C	-0.000145169
rs2806399	T	-0.000170446
rs11802821	T	-0.00012455
rs13374932	A	-0.00011702
rs3905539	C	-0.000127486
rs1953811	C	-0.00012287
rs507981	T	0.000124379
rs2406591	G	-0.000208162
rs674913	T	0.000210987
rs674986	A	0.00021293
rs4912312	C	0.000183455
rs7524008	C	4.71086e-05
rs11207173	C	0.000162017
rs12401924	C	6.3538e-05
rs17117101	G	-0.000144826
rs10889086	T	0.000133621
rs946311	G	0.00011365
rs7511972	T	-0.000219442
rs484653	A	6.2265e-05
rs588183	T	5.54789e-05
rs471119	T	7.11735e-05
rs665075	G	0.000498031
rs553133	T	-9.49083e-05
rs562867	G	-6.32928e-05
rs12132541	G	0.000421007
rs11207180	T	5.57668e-05
rs17117197	T	-0.000209156
rs10493246	A	-0.00051582
rs574802	T	0.000244652
rs10493247	A	-0.000202824
rs654934	A	-0.000213374
rs642295	C	-0.00020296
rs583128	C	-6.21006e-05
rs552352	T	-5.8631e-05
rs689231	G	-0.000208809
rs4912316	G	-0.000199265
rs545696	T	-4.27342e-05
rs6668411	T	-5.97505e-05
rs635459	T	-3.24969e-05
rs2406648	A	-0.00021067
rs6703393	G	-0.000143605
rs527409	T	-0.000129905
rs17117283	C	5.50738e-05
rs6688958	A	0.000143379
rs4912321	T	-0.000124376
rs1924565	T	0.000250309
rs10493240	G	0.000470332
rs1924569	C	-0.000852435
rs1213646	T	0.000230245
rs2211324	T	0.000106364
rs17117348	G	0.000388977
rs1924570	C	0.000362495
rs1886306	G	4.54317e-05
rs3861824	G	4.11403e-05
rs2794651	T	0.000212011
rs12141639	G	-0.000374481
rs12145683	T	-0.000487458
rs4244015	A	0.000268594
rs2093865	G	0.000274309
rs1318371	G	0.000281862
rs4912191	C	0.000288273
rs2018765	A	-0.00012807
rs11207205	C	-0.000918564
rs11207206	G	-0.00106617
rs17496442	A	0.000193457
rs11580730	T	-0.000325326
rs1213659	C	-8.56175e-05
rs12404972	A	-0.000102615
rs1213661	T	-0.000495424
rs10443248	A	-0.000467195
rs1213664	C	-0.000198367
rs4912192	T	-0.000269646
rs12028180	G	-0.00020571
rs11580092	G	0.000253357
rs1213667	C	5.70367e-05
rs11580545	A	0.000274284
rs6699998	G	0.000252816
rs11588152	C	0.000272755
rs12026476	G	0.00025719
rs6661154	C	-8.36584e-05
rs7528807	T	0.000207935
rs17496683	G	5.24726e-05
rs338943	C	0.000129506
rs338942	C	0.000117768
rs12071896	G	-0.000165393
rs12083631	A	-0.000182861
rs338935	T	-3.65905e-05
rs849480	A	4.27625e-07
rs10465839	C	-0.000122251
rs849484	C	0.000354206
rs849485	T	0.000182196
rs849486	G	0.000163085
rs10489814	A	-0.00025897
rs706416	G	-8.47098e-05
rs706417	C	0.000107163
rs719923	T	3.61365e-05
rs17117492	A	-0.00031265
rs697585	C	-0.000116539
rs706419	G	-6.32849e-05
rs849469	T	-0.000262331
rs6587814	C	7.42352e-05
rs706436	G	-0.000300074
rs706438	A	0.000111579
rs706440	G	-5.04283e-05
rs706443	T	2.3702e-05
rs706444	A	-0.000286162
rs706445	A	0.000115138
rs822169	G	0.000166162
rs10889092	T	0.000205937
rs706450	T	0.000682227
rs706453	C	-4.14884e-05
rs1000476	T	-3.32828e-06
rs697587	A	-0.000187485
rs6666833	C	8.18286e-05
rs706463	C	-0.000183367
rs338251	G	-0.000254799
rs338248	A	4.57497e-05
rs697589	G	-0.00017345
rs697590	C	-0.000196767
rs11207233	G	0.000121688
rs7544701	T	-0.000118656
rs822062	T	-0.000172715
rs338234	T	-0.000446001
rs12118488	C	-7.70972e-05
rs12407003	G	-4.19292e-05
rs338230	G	-0.000174367
rs338229	C	-0.000110766
rs168101	A	-0.000177554
rs10889097	G	0.000180137
rs12124662	C	-0.000273459
rs11580893	C	0.000115868
rs12144759	T	-7.55779e-05
rs10489815	C	-7.98799e-05
rs10489816	T	-0.00053919
rs697594	G	-0.000104209
rs1891435	A	-0.000467697
rs4912195	C	-0.000274797
rs7536230	C	-0.000282729
rs3087585	G	-0.000280993
rs6656025	T	0.000139897
rs17117627	A	-0.000476932
rs11581395	G	-0.000289487
rs7355030	A	-0.000488544
rs2271004	T	-7.11474e-05
rs17117678	T	-0.000487531
rs6667614	C	0.000176465
rs7537470	T	-0.000482529
rs6587829	G	-0.00048887
rs6684553	T	-0.000488211
rs6698355	A	-0.000490017
rs12139475	G	-2.64264e-05
rs12043436	G	0.000209626
rs4912347	G	-0.000483768
rs11207256	G	0.000445768
rs12723341	T	-0.000189698
rs7547036	G	0.000251125
rs530095	T	0.000451125
rs672859	T	-0.000452405
rs11590757	G	-5.99539e-05
rs518070	T	-0.000490571
rs542727	A	-0.000398244
rs628623	G	-0.000419231
rs596043	G	-0.000269492
rs596534	G	-0.000249534
rs552496	C	-0.000191425
rs602579	G	-0.000239859
rs232840	T	-0.000149294
rs6683669	G	0.000260643
rs7333	C	-0.000164526
rs9583	T	-0.000426678
rs12121124	G	0.000452742
rs14008	G	0.000290867
rs6690139	A	-6.92662e-05
rs17117873	C	-7.23126e-05
rs17117877	G	-5.67773e-05
rs11207270	T	3.62616e-05
rs4912351	G	3.71184e-05
rs10489538	G	-5.24837e-05
rs10157697	G	4.41304e-07
rs11207272	T	-5.92851e-05
rs12745094	T	-6.35819e-05
rs232812	T	9.96498e-05
rs232816	A	1.00204e-05
rs2073094	C	-7.73893e-05
rs232892	C	8.09057e-05
rs7527235	A	0.000339086
rs232885	C	8.48106e-05
rs232874	T	7.88938e-05
rs232860	A	6.02469e-05
rs232857	C	0.000296129
rs10789069	A	-0.000180624
rs232855	G	7.48593e-05
rs232851	C	-0.000130528
rs232775	A	-0.000135253
rs12562490	C	-0.000190034
rs232777	C	7.50931e-05
rs232778	A	0.000300975
rs4912364	T	-0.000187829
rs7523134	G	0.000333869
rs7525365	C	0.000336173
rs232780	T	7.48328e-05
rs6587835	G	8.3759e-05
rs10430103	A	0.000337727
rs232782	G	7.89062e-05
rs232784	A	0.000290416
rs232790	G	0.000289166
rs232794	T	7.16602e-05
rs232795	A	7.16752e-05
rs10489539	C	-0.000142479
rs513436	C	0.00029849
rs542750	C	0.00028344
rs17118097	G	-0.000241532
rs579110	T	-0.000145757
rs12139511	T	-0.00014974
rs12092121	G	-0.000129814
rs12076049	C	-0.00013328
rs12741968	G	-0.000131682
rs2064374	A	0.000141012
rs2811893	T	0.00014121
rs6677560	A	0.000138399
rs6659809	C	-0.000264423
rs11207298	C	0.000145044
rs4612650	T	-0.000157596
rs4912202	G	0.000176056
rs10159308	A	3.09043e-05
rs4414067	C	-0.000179431
rs17264915	C	-0.000376106
rs2760480	T	0.000170395
rs1969772	G	0.000235769
rs1007271	A	-0.00017463
rs2760488	A	-8.99381e-05
rs2760489	G	0.000254129
rs2760494	T	0.000338905
rs2811888	A	0.000301988
rs4912379	G	-0.000260437
rs33989940	A	0.000294741
rs34328062	T	0.000287362
rs34938302	A	0.000306497
rs1980700	A	0.000220274
rs11688	C	0.000220002
rs2984914	C	-0.00017629
rs2999138	A	-0.000200694
rs12752499	A	-0.000114499
rs11207307	A	0.000294681
rs1998484	A	-0.000343708
rs2811849	A	-0.000310861
rs2984906	G	-0.000163884
rs1815274	T	0.000100984
rs2984908	C	-0.000161056
rs942124	G	-0.00032893
rs3015321	A	-0.00017111
rs6684750	T	-0.000163228
rs12140615	A	-0.000210675
rs6679571	C	-0.000144657
rs2764908	G	-0.000198531
rs12117564	T	-0.000151753
rs6661505	T	-0.000153228
rs11207324	G	-9.1415e-06
rs12401645	A	-3.38779e-05
rs2011623	G	-0.000153785
rs17096897	A	0.000225935
rs2716115	C	2.24441e-05
rs2716116	G	-7.75913e-05
rs2764914	A	1.32494e-05
rs6667591	C	0.000481286
rs6681035	T	0.000147432
rs7528731	G	-9.52368e-06
rs6677752	C	-3.41219e-06
rs2764909	C	0.000151179
rs11803507	C	0.000590681
rs3949912	G	6.84148e-05
rs2985884	G	3.25921e-05
rs2985883	G	3.39765e-05
rs2764900	A	3.29253e-05
rs3010339	A	1.7676e-05
rs11207367	A	6.94279e-05
rs12023539	A	0.000147211
rs2716139	A	1.6498e-05
rs12031587	C	0.00015502
rs2716140	A	2.38342e-05
rs1812402	C	1.03365e-05
rs2716121	C	9.93374e-06
rs752281	T	7.05853e-06
rs12748496	G	0.000134385
rs4598514	T	0.00011993
rs17118649	G	0.000113498
rs17118653	G	7.14381e-05
rs4508040	A	-0.000348491
rs4421613	C	-0.000242694
rs6662908	C	-0.000345624
rs6687397	A	-0.000238698
rs4622084	T	-0.00028543
rs12733019	A	-0.000380746
rs4128414	C	9.44343e-05
rs7530655	G	5.34678e-05
rs7536474	G	9.07997e-05
rs4428913	G	0.000343122
rs6587843	C	-0.00029013
rs17118699	A	0.000264302
rs4424536	G	-0.000297308
rs6692803	G	0.000425891
rs17466219	T	4.12478e-05
rs12756892	A	0.000252806
rs1331748	T	0.000334079
rs9970281	T	0.000102755
rs2989868	G	-0.00028063
rs951236	T	0.000277026
rs4543825	G	5.74943e-05
rs1331746	T	-2.07206e-05
rs332230	G	3.50152e-05
rs2985500	C	-6.15224e-05
rs3861829	G	6.7504e-05
rs632986	G	6.30223e-05
rs2985499	T	-7.16485e-05
rs4912386	T	5.40739e-05
rs4520439	T	-6.5934e-05
rs3902349	T	0.000119015
rs4912387	T	6.09156e-05
rs17118854	A	0.000641231
rs6666629	C	0.000263994
rs17118875	T	0.000264179
rs6676724	G	0.000145442
rs474103	T	0.000116494
rs518715	C	-0.000632449
rs619413	T	0.000113332
rs12139438	C	3.79618e-05
rs332200	A	-0.00040764
rs3908770	A	-0.000168609
rs162686	G	-0.000671964
rs3850542	C	0.000143534
rs331645	G	0.000115818
rs6684353	A	-0.000349021
rs12133893	A	-0.00035088
rs12733512	C	-0.000267589
rs17119044	A	-0.000165487
rs13375310	G	-0.000152539
rs17119055	G	0.000592173
rs17119061	A	0.000845693
rs12047394	A	-0.000226054
rs10493259	T	-7.3511e-05
rs17536126	G	1.23595e-05
rs10493258	G	-1.70875e-05
rs12752853	C	-0.000226347
rs17119087	T	0.000573584
rs12758288	C	-0.000206831
rs12758643	C	-0.000226272
rs17536375	T	-3.8941e-05
rs7517356	G	-0.000227089
rs7543389	A	-0.000223765
rs331633	A	3.68523e-06
rs12029013	T	-1.11895e-05
rs7540474	T	-3.06877e-05
rs11207428	A	3.78344e-05
rs17536757	C	-2.80613e-05
rs1037038	C	4.15643e-05
rs17537431	G	-9.0996e-05
rs17478612	A	-9.90472e-05
rs12746457	G	-0.000563008
rs17478891	A	-8.38455e-05
rs333681	A	-0.000213977
rs333683	G	-0.000242128
rs3012156	T	-0.000239066
rs7532046	T	-0.00046667
rs835369	G	0.000128594
rs835357	C	0.000185919
rs863123	T	0.000133343
rs17479539	C	-0.000551152
rs835365	C	-7.37057e-05
rs3738172	C	0.000113027
rs2407580	C	0.000114902
rs835401	T	-9.16237e-05
rs835405	T	-8.56256e-05
rs17480463	T	-0.000522634
rs9787234	C	0.000151226
rs11590639	G	0.000151866
rs835356	A	-0.000386013
rs835361	G	-4.60135e-05
rs11207439	G	-0.000524019
rs835442	G	0.000199477
rs17119329	G	0.000315665
rs7549953	C	0.000331636
rs2173033	G	0.000274431
rs6697879	C	0.000334361
rs11584915	G	0.000250927
rs657746	C	0.000359279
rs11578291	T	0.000255131
rs7520470	C	0.000111908
rs1416788	T	0.000115209
rs6676078	G	0.000104162
rs6587854	T	9.01157e-05
rs10889136	A	0.000134195
rs6587860	G	6.97634e-05
rs6663897	G	3.61139e-05
rs12563198	A	-0.000139509
rs626733	G	1.71289e-05
rs582333	A	2.97332e-05
rs6693119	T	5.11811e-05
rs1188236	T	3.98883e-06
rs12145241	G	-0.000169918
rs11808336	C	-0.000135312
rs1777958	C	-0.00013078
rs17555959	A	-0.000193159
rs10789077	A	-0.000116792
rs649419	A	0.000136912
rs650755	G	0.00023203
rs11207468	T	-0.000116354
rs12040048	G	-7.05413e-05
rs11207470	A	5.16251e-05
rs11811141	T	5.99313e-05
rs11577233	A	5.6068e-05
rs17119597	G	4.20064e-05
rs12562305	G	3.94408e-05
rs2272052	T	0.000161282
rs7555570	A	3.65019e-05
rs17119620	A	9.48638e-05
rs12069711	G	4.35679e-05
rs11583338	T	6.11236e-05
rs12071725	T	9.70135e-05
rs4408175	C	8.57649e-05
rs4497239	A	0.000188757
rs2407603	G	0.000180035
rs4504912	A	0.000153079
rs7523439	G	0.000206234
rs10493267	A	0.000208998
rs1440574	T	0.00024072
rs9436596	A	-0.000129965
rs12757929	A	0.000290032
rs6704392	A	0.000130981
rs12745808	A	0.000287293
rs12750378	G	0.000290438
rs11207488	G	0.000273113
rs12727131	G	0.000304234
rs6674779	C	-0.000326791
rs6690357	G	-2.5473e-05
rs7524379	A	-0.000361712
rs12067863	G	-0.000374971
rs4522023	G	9.25343e-05
rs10889148	T	0.000142219
rs12075616	C	0.000195596
rs4357555	G	0.000152788
rs4912406	G	0.000179291
rs10889154	G	0.000197225
rs6685309	C	0.000255093
rs1933213	G	-4.73083e-06
rs2225897	C	0.000285476
rs17557713	G	-0.000589976
rs2143593	T	0.000357837
rs591512	T	-0.000117679
rs674949	G	3.13621e-05
rs11207514	G	0.000126187
rs9436188	A	-0.000134987
rs11588377	G	0.000315542
rs11207520	T	-0.000152233
rs12143429	G	-0.000109171
rs1933218	G	-8.22712e-05
rs3767996	A	-2.69341e-05
rs1933219	A	-7.68733e-05
rs12116569	G	-6.13143e-05
rs12131427	C	-9.34871e-05
rs12120463	T	-9.21104e-05
rs3767999	T	8.57192e-05
rs11207523	C	5.39383e-05
rs17119786	A	4.2189e-05
rs2294949	T	-3.41157e-05
rs3754203	G	-0.000302706
rs11207526	G	6.20073e-05
rs2235798	T	-2.80658e-05
rs17119799	C	-0.000267824
rs4477313	A	6.25784e-05
rs12410303	T	-0.000272711
rs2025500	T	9.4145e-06
rs3768003	G	-7.01305e-05
rs1073516	C	-5.93644e-05
rs1324489	T	2.97773e-05
rs9436611	G	-1.15162e-05
rs12064386	A	-5.34226e-05
rs2280273	T	-4.87505e-05
rs4388726	G	1.39948e-05
rs1408479	C	-0.000165311
rs11207535	A	-0.000122059
rs2147397	A	4.70113e-05
rs9659919	C	2.90708e-06
rs11572311	A	-0.000302969
rs11572307	T	2.84468e-05
rs11572305	C	1.57125e-05
rs2280275	T	3.97136e-05
rs11572285	A	-0.000101911
rs3754205	C	0.000367065
rs2271798	A	3.58488e-05
rs2271800	A	3.13582e-05
rs11207538	C	-0.000195649
rs11572255	A	3.12076e-05
rs11572254	G	1.66704e-05
rs11572250	C	3.37006e-05
rs3738474	C	-7.32216e-05
rs7515289	T	7.31067e-05
rs11572237	A	7.40124e-05
rs11572235	A	-8.70273e-05
rs11572223	G	0.000258311
rs11572201	A	4.70393e-05
rs3754206	G	-9.11532e-06
rs11572191	G	0.000115936
rs12729119	T	5.06756e-05
rs12743907	T	-0.000110592
rs10889164	C	8.19733e-05
rs12731852	C	8.04634e-05
rs10493271	T	-0.000138211
rs10493272	A	-0.000139551
rs7537739	A	0.000131897
rs12072111	A	-8.67944e-05
rs10493273	T	-2.58137e-05
rs752223	G	-4.03731e-05
rs752220	A	3.58521e-05
rs11800976	C	4.62011e-05
rs7411728	G	0.000201495
rs2807618	C	-0.000103933
rs17096911	G	0.000247029
rs2807619	C	-0.000143982
rs2786755	C	-0.000105599
rs1415675	T	0.000217298
rs1337739	G	-0.000164114
rs4915842	G	-4.80373e-05
rs10493275	A	0.000284775
rs6587875	G	-4.83954e-05
rs4915844	C	9.94868e-05
rs642307	C	5.36095e-05
rs12747631	C	-0.000339432
rs17119974	C	-0.000202248
rs12126158	T	1.14548e-05
rs713567	C	1.80161e-05
rs17120013	G	0.000440415
rs4915626	C	4.4389e-05
rs634094	T	0.000179835
rs598202	A	0.000178604
rs601724	C	6.83556e-05
rs603566	C	0.000177717
rs17120030	G	-0.000104532
rs631469	G	0.000171602
rs17560663	T	1.76134e-05
rs17120032	G	2.4089e-05
rs17120034	G	3.41466e-05
rs12081664	G	0.000243119
rs680390	A	1.2501e-05
rs2162223	T	5.7588e-05
rs7546066	A	-0.000142781
rs640639	T	3.77587e-05
rs7543186	C	-8.87404e-05
rs634125	G	3.69227e-05
rs594463	T	1.65394e-05
rs17120097	C	-0.000161584
rs626735	C	0.00024744
rs675310	G	4.24776e-05
rs1337740	T	0.000372119
rs3958719	G	-8.95526e-05
rs671793	G	5.18997e-05
rs688076	C	0.000245967
rs680191	G	0.000609778
rs17120140	A	-0.000147448
rs17120143	A	-0.000146873
rs12071650	G	0.000227526
rs605440	A	2.66623e-05
rs4269798	T	0.000234077
rs597508	T	0.000235223
rs608710	A	4.17254e-05
rs12566861	T	-0.000130293
rs6677345	T	0.000300392
rs635403	C	4.67989e-05
rs637283	C	0.000205603
rs12028437	C	-4.99244e-05
rs665062	G	0.000307377
rs622020	C	0.000209953
rs688026	C	0.000307148
rs634161	T	0.000381699
rs679191	G	0.00031372
rs679094	A	0.000365892
rs616637	G	0.000306684
rs655146	G	0.000389556
rs17120264	G	-0.000324734
rs587166	G	0.000101012
rs618163	A	0.000109693
rs11207574	A	-5.94502e-06
rs12130292	T	8.21203e-05
rs922355	A	-4.73245e-05
rs922356	G	-0.00017763
rs11207575	A	-3.76917e-05
rs12072323	G	-0.000180116
rs3879454	G	4.19189e-05
rs3911788	G	8.09511e-06
rs10443220	C	7.31351e-05
rs1462932	A	5.36783e-05
rs7534167	G	-0.000179961
rs6661520	T	-1.15667e-05
rs12125049	C	0.00011225
rs1381888	A	2.26382e-05
rs7530841	A	-0.000199913
rs7415657	A	5.14895e-05
rs17120349	G	-0.000324685
rs7516091	T	4.47494e-05
rs12122772	A	3.76259e-05
rs720505	C	3.66015e-05
rs12081932	C	-0.000154527
rs12120239	G	6.85729e-05
rs12751719	G	4.2748e-05
rs11207580	G	-0.000153747
rs11207581	G	-9.47715e-05
rs10515373	G	-8.1901e-05
rs3906402	T	0.000165078
rs11207584	A	0.000164066
rs3906403	T	0.000212586
rs6684642	G	-2.43616e-05
rs1156177	A	0.000168001
rs987443	A	5.0309e-05
rs1995323	G	0.00017585
rs6662682	G	0.000263063
rs11207587	A	0.000259045
rs10493281	A	0.000208845
rs7547011	A	0.000263188
rs922358	C	0.000178866
rs1870949	C	-5.18855e-05
rs1870950	T	-5.2161e-05
rs12741643	A	-5.9719e-06
rs6587879	C	8.19219e-05
rs4259695	A	-0.000147866
rs4147294	G	0.000256814
rs987714	T	-0.000629883
rs169872	A	-2.84532e-05
rs298170	A	2.57432e-05
rs298169	A	-9.85065e-06
rs454776	C	7.4584e-05
rs298123	G	-8.21727e-06
rs390331	T	4.92684e-05
rs7415271	A	2.20723e-06
rs298167	A	-2.72839e-05
rs298166	T	-1.89307e-05
rs12137879	C	3.61558e-05
rs7513568	A	-7.94904e-07
rs7536342	C	-7.77595e-06
rs412924	T	-5.28067e-05
rs298142	A	-5.86419e-05
rs1354085	G	0.000724354
rs1414314	C	7.95875e-05
rs298147	T	8.65871e-05
rs298146	C	-7.49515e-05
rs407173	T	-6.5199e-05
rs298136	C	-3.90259e-05
rs10493285	A	9.23254e-05
rs298155	C	-0.000147821
rs298149	C	-0.000282963
rs7529292	T	0.000329907
rs10493286	A	-7.59861e-05
rs298160	G	-7.61743e-05
rs17120672	G	0.000601856
rs11207607	G	0.00106485
rs1501230	G	0.000283578
rs1501233	G	0.000271388
rs6668539	A	0.000703339
rs4915693	A	-0.000114331
rs4424543	C	0.000742946
rs4644526	A	0.000244126
rs4385751	T	0.000689945
rs4075690	T	-2.72748e-05
rs6587885	A	0.000688238
rs12408850	C	-1.67219e-05
rs7355119	C	-0.000100506
rs11207628	C	0.000461647
rs11806181	G	8.20839e-05
rs10889183	C	0.000235809
rs4454572	T	0.000234873
rs11207632	A	-2.67238e-05
rs10889184	G	0.0002336
rs11207633	A	0.000207567
rs6587887	C	-0.000120458
rs10889187	G	0.000199417
rs4916071	G	-9.86229e-05
rs4564178	C	0.000883854
rs1461356	G	0.000220013
rs12565755	T	-0.000205583
rs10493290	T	1.79512e-06
rs1572358	T	0.000140947
rs494678	G	0.000100936
rs3896178	G	0.000202078
rs484743	G	0.000201878
rs10218679	G	0.000204889
rs17301783	C	0.000390333
rs2987775	A	0.000124983
rs2447043	A	0.000158598
rs814197	T	0.000263437
rs7551820	G	-0.000929963
rs555070	G	0.0002818
rs496946	A	0.000280378
rs497005	T	0.000153103
rs569710	G	0.000149766
rs564367	A	0.000251397
rs473368	C	0.000152884
rs550049	A	0.000149272
rs1020863	C	-1.32065e-05
rs10749720	T	0.000220207
rs12404699	C	-0.00050686
rs2069112	G	-0.00038571
rs503379	G	-0.000104982
rs11207648	T	-0.000281355
rs1381166	T	0.000169849
rs484335	C	-0.00012186
rs11207649	C	-5.12261e-05
rs6689741	C	0.000208971
rs7529396	C	-0.000108473
rs1461353	C	-5.29515e-05
rs1381170	A	0.000219283
rs17120999	T	-0.000259525
rs1514188	A	9.92758e-05
rs1399162	A	-5.4431e-05
rs1399161	G	-0.000245971
rs12038037	A	4.62967e-05
rs12043855	A	-0.000299093
rs12039857	G	2.66251e-05
rs12759491	C	-1.97246e-05
rs4915702	C	-0.000574125
rs4915703	G	-0.000539823
rs1022265	A	-7.71738e-06
rs10458565	C	-1.1622e-05
rs17121048	G	5.2925e-05
rs1563954	C	-6.25413e-05
rs10889197	C	-4.05645e-05
rs17121061	A	-0.000579741
rs6661743	G	-6.49816e-05
rs6668262	G	0.000123307
rs12749586	G	-2.15376e-05
rs867914	A	-0.000247998
rs1514191	A	0.000332032
rs11583359	T	-8.69452e-05
rs186328	T	1.73816e-05
rs11804264	G	0.000158326
rs11804275	G	0.000146647
rs310162	C	-2.88113e-05
rs17374716	T	0.000123633
rs310170	T	-0.000180513
rs589426	A	-0.000120534
rs310181	T	-0.00011781
rs310185	C	-0.000134314
rs191088	G	-0.000123553
rs310192	G	-0.000122206
rs310195	C	-3.36419e-05
rs17374803	C	0.000125748
rs11586666	G	-0.000435061
rs12563773	C	0.000120863
rs519928	A	-0.000154412
rs7552636	C	0.000139038
rs17121103	C	0.000982853
rs665036	T	-0.000168944
rs6685131	T	3.45735e-05
rs634207	A	-0.000177266
rs6687704	G	8.46682e-05
rs648787	G	-3.48324e-05
rs662216	C	-0.000177949
rs7516519	T	0.00015371
rs11808039	A	8.6708e-05
rs17303103	C	5.87561e-05
rs12032365	G	0.000117158
rs6674001	T	6.03013e-05
rs640351	T	-0.000193052
rs805499	A	-2.90099e-05
rs7515350	A	0.000215153
rs367985	A	-0.000103292
rs574095	G	-0.000283029
rs7546977	C	-2.58235e-05
rs581503	T	-0.000287299
rs6701075	C	5.53686e-05
rs6657429	T	-0.000100094
rs7532404	A	-4.05358e-05
rs10493298	C	-0.000177726
rs310172	C	0.000118416
rs310173	T	0.00063305
rs310174	G	0.000117862
rs612980	C	0.000206221
rs17375353	G	-0.000803982
rs17121168	G	-0.000784486
rs17121177	T	0.00013443
rs12145881	G	-0.000434714
rs17121201	A	-0.000435977
rs12401502	G	0.000602606
rs1447184	G	-0.000324352
rs600411	A	0.000184153
rs12122228	G	-0.000409565
rs1002005	T	-0.000181466
rs2044548	A	-8.0238e-05
rs12028543	G	-2.02977e-05
rs591979	C	1.9496e-05
rs575726	G	-0.000178964
rs6691863	G	5.24029e-05
rs17303592	T	6.09582e-05
rs17121247	A	0.000153073
rs10889201	C	-0.000282023
rs17303711	C	-0.000288132
rs12062201	C	0.000149772
rs6673313	G	-0.000278839
rs6587909	G	-0.000400277
rs7514459	A	-0.000397841
rs684363	A	-0.000160059
rs686543	C	-0.000156727
rs754174	A	-5.08165e-05
rs12137396	G	0.000179845
rs535381	T	1.1494e-05
rs12142431	T	-8.47958e-06
rs607777	G	-9.2106e-06
rs543314	T	0.000217945
rs1414277	T	-7.3712e-07
rs484437	T	0.000203863
rs12034076	A	-9.49598e-05
rs1572312	G	-1.98807e-05
rs17304036	G	-5.38238e-06
rs2361817	A	-0.000197515
rs12030799	G	-0.000137873
rs4915723	A	-7.03674e-05
rs12049236	C	-0.000142893
rs7514565	G	-1.22552e-05
rs17121397	C	-0.000519236
rs12140465	T	-5.74038e-05
rs12028122	A	-0.000222739
rs12035256	C	-0.000168517
rs17121463	A	-0.00023677
rs12072258	A	0.000171411
rs904271	T	0.000188684
rs6704333	C	0.000200879
rs1419336	T	-0.000123522
rs4915725	T	0.000226146
rs924274	A	0.000227216
rs1694212	G	-0.000237459
rs1779867	G	-0.000163054
rs924273	C	-0.000186036
rs1779865	T	-5.78935e-05
rs17376392	T	0.000205145
rs2173346	T	7.21297e-05
rs2173345	A	0.000293376
rs1779851	C	-0.000177108
rs6587910	G	-4.67178e-05
rs12126737	G	0.000516966
rs17376574	G	-0.000114933
rs964091	G	0.000402961
rs10493302	T	0.000288086
rs4620575	A	0.000375349
rs9436630	A	-0.000216908
rs6670604	A	-0.000199129
rs12142294	G	0.00050986
rs3748543	C	-8.61833e-05
rs334734	T	-1.9918e-06
rs334733	T	-5.40704e-05
rs10789092	T	0.000496444
rs4915729	A	0.000485574
rs406412	A	-8.48404e-05
rs395936	C	-7.01594e-05
rs2008968	C	-0.0003783
rs334728	C	0.000174776
rs334725	G	0.000181003
rs334708	G	-1.11448e-05
rs334704	G	0.00018124
rs17121702	G	0.00014833
rs17121705	A	0.000139186
rs4915731	A	0.00014092
rs334699	A	0.000183713
rs1832184	G	3.10382e-05
rs334711	C	-2.0349e-05
rs11207702	G	0.000372032
rs168022	G	0.000186757
rs334723	G	2.19222e-05
rs334720	C	-1.80296e-05
rs334717	C	-1.69085e-05
rs334716	G	5.84296e-05
rs914735	C	0.000132855
rs12091215	A	0.000133591
rs12086591	T	0.000106943
rs10789093	C	-5.82651e-05
rs12142891	T	-0.000420608
rs11207712	T	-0.000257117
rs2151185	A	-0.000258273
rs333145	C	0.000246499
rs17377134	T	0.000776383
rs9970076	A	0.00052209
rs7515011	T	0.000543769
rs17121833	T	0.000516355
rs333161	C	0.000301845
rs17305218	T	0.000652256
rs17377218	T	0.000599586
rs162878	A	0.000327075
rs7540527	T	0.000365815
rs17377274	G	0.000393475
rs17121858	G	0.000356996
rs333166	T	0.000292281
rs333165	A	0.000236477
rs2184016	G	-0.000357434
rs17311740	C	0.000718127
rs437021	C	5.14636e-05
rs446952	C	5.21321e-05
rs332828	G	4.82724e-05
rs332827	G	4.67186e-05
rs2152093	G	-0.000162793
rs2782549	G	3.66422e-05
rs2243874	A	0.000242746
rs41423747	C	-0.000296541
rs2782541	G	6.47265e-05
rs2782544	G	9.63516e-05
rs6691941	G	0.000229716
rs6696260	T	-0.000142785
rs766488	G	-0.000194279
rs9436636	G	-0.000133825
rs7556462	T	8.49382e-05
rs7553582	C	-7.56431e-05
rs41453448	G	3.70189e-05
rs1125777	C	6.36106e-05
rs12568010	A	0.000156954
rs12568891	A	1.50089e-05
rs10489911	C	-0.000315815
rs12727993	A	-0.000275236
rs11807521	G	6.97198e-05
rs2364479	A	-0.000201178
rs12567014	T	-0.000320989
rs2474389	G	-0.000118164
rs2474388	G	-4.85812e-05
rs11581697	C	8.8976e-05
rs10889219	T	8.45397e-05
rs10489909	C	0.00113918
rs7516719	T	7.01825e-05
rs1474872	C	-4.05143e-05
rs2474381	C	-0.000123837
rs9436640	T	0.000162925
rs2103883	A	0.000147183
rs2092867	C	6.68754e-05
rs2474373	A	-0.000190384
rs2207791	A	0.000201336
rs2207790	G	0.000192382
rs2257749	A	-0.000169449
rs17122212	C	-0.000183568
rs7551539	A	-0.000221436
rs17265852	T	0.00104097
rs2474366	C	-8.04509e-05
rs11207744	C	-2.52363e-05
rs12040431	C	6.19438e-05
rs4501865	A	2.8708e-05
rs11207745	T	-1.83328e-05
rs4132474	A	2.08054e-05
rs4570447	A	5.25664e-05
rs7540172	T	3.08694e-05
rs4915745	G	-6.73156e-05
rs4281350	T	0.000134088
rs4644525	A	-0.000878266
rs10889228	C	-0.000382722
rs3890764	G	-6.24773e-05
rs35231142	C	0.00032594
rs6682077	A	-0.000330588
rs12036419	G	-0.000326447
rs2499511	G	-0.000318823
rs2499516	G	-0.00031086
rs7512200	A	-0.000321621
rs12047739	G	0.000123522
rs1890266	C	0.000242171
rs11801816	A	-5.7675e-05
rs1933299	T	0.000246813
rs1933300	T	0.000211799
rs12028269	A	0.000211211
rs1933301	A	-6.50479e-05
rs1933302	C	-7.14084e-05
rs7541526	A	3.92821e-05
rs1933314	T	0.000236539
rs17122409	G	6.42334e-05
rs1933316	C	0.000389525
rs6661015	C	-0.000137201
rs12132826	T	9.41595e-05
rs2095736	G	-0.00011542
rs10889236	A	7.08145e-05
rs1933317	G	-0.000268283
rs1933318	C	-0.000230645
rs2185040	T	-0.000284691
rs1933319	G	-0.000202648
rs1933320	T	-0.000264635
rs7545693	G	0.000334431
rs12143476	T	0.000347503
rs10493308	A	0.000570725
rs17122460	G	0.000329301
rs2365270	A	0.000575761
rs11207782	A	-0.000578783
rs10889240	A	0.000264557
rs6660502	G	5.91539e-05
rs2029857	C	0.000347701
rs7519085	C	0.000536219
rs17122486	C	0.000310803
rs4915593	C	0.000558031
rs4915763	C	0.000335098
rs17122491	T	0.000326746
rs12032928	A	0.000333705
rs12029654	T	0.000344558
rs12065336	G	2.28059e-05
rs7545391	T	0.000308646
rs11207786	A	-0.00024853
rs11207789	G	-0.000390522
rs1933293	T	-2.43504e-05
rs870675	A	-3.39756e-05
rs12139976	A	-6.98367e-05
rs10889245	G	9.72902e-05
rs6686620	A	-0.000113879
rs11207794	A	-0.000129899
rs2886326	A	-0.000141881
rs7532358	A	4.09211e-05
rs6587940	T	-0.000229982
rs6700526	T	1.75813e-05
rs4915770	G	-0.000442727
rs12119986	T	0.000141192
rs12046093	G	-4.3872e-06
rs6587943	G	-8.22544e-06
rs12117475	G	-4.72211e-06
rs11207807	C	-5.07721e-06
rs11207808	G	-1.06335e-05
rs11207809	G	-9.08928e-05
rs1151756	A	-2.57181e-05
rs2172957	C	-7.96309e-05
rs11207811	A	8.31475e-05
rs12130439	G	-8.26638e-06
rs1151770	C	-3.53282e-05
rs2799626	A	-6.19445e-05
rs12144281	T	-7.28658e-05
rs1151775	G	-3.90297e-05
rs7551399	A	0.000172118
rs11807037	T	5.07253e-05
rs1286835	C	-0.000117597
rs11207827	T	0.000118074
rs11207832	T	0.000184133
rs1954436	T	0.000180278
rs12038135	G	-4.66327e-05
rs1779263	C	-0.000126444
rs11207837	C	-4.59923e-06
rs7516332	A	-5.69125e-05
rs4915778	C	-8.56252e-06
rs10889256	G	1.47203e-05
rs1286830	G	0.00011188
rs1286831	A	0.000114872
rs3790575	T	0.000169738
rs2811325	C	-0.000249976
rs4456122	A	-0.000123383
rs12410306	A	0.000513847
rs12408105	G	0.000471533
rs2275859	G	-3.15376e-06
rs4540685	C	9.69589e-06
rs10889265	G	0.000136146
rs12036786	A	-5.95001e-05
rs12033235	A	-7.16822e-05
rs1412622	C	-0.000223135
rs2499002	T	6.89137e-05
rs2482850	G	3.6941e-05
rs1332637	C	2.04144e-06
rs2482854	T	3.69818e-05
rs2482856	T	3.63593e-05
rs1332636	A	4.29486e-05
rs11207864	C	-3.7699e-05
rs2482881	T	-2.66735e-05
rs11207877	C	7.56439e-05
rs10489968	A	-0.00029076
rs2498967	G	-9.62526e-05
rs2498968	G	-1.92472e-05
rs2482893	C	2.07205e-05
rs2482894	A	3.3975e-05
rs11801995	C	0.000131052
rs17122892	G	0.000338532
rs12728194	T	0.000288933
rs10493316	G	0.000317896
rs6686958	G	0.000232729
rs7526627	T	0.000325954
rs7526836	T	0.000206576
rs2886448	T	0.000204987
rs2365738	G	0.000206884
rs12731388	T	0.000339601
rs17122904	A	0.000131315
rs12087018	G	0.000153165
rs4915793	C	-0.000290104
rs11585888	G	-1.36947e-05
rs3762449	A	-0.000177383
rs41394744	C	-0.000178755
rs2365985	C	-0.000100357
rs17122975	A	-0.000687439
rs6685442	A	-2.28174e-05
rs17378995	T	-6.09381e-05
rs4316389	G	3.06049e-05
rs17123003	G	0.000116809
rs17123032	G	0.000166299
rs11207899	T	0.000987849
rs17123054	G	0.000919844
rs17123057	A	0.00100355
rs4255414	A	-1.43584e-05
rs10127438	C	-0.000154933
rs7535670	G	-0.000218614
rs4915797	C	-0.000282281
rs6688017	G	-0.000204794
rs6700644	T	-5.22951e-05
rs17097042	G	0.00151004
rs7418709	C	0.000497385
rs12044746	G	0.000502848
rs719104	C	0.000490467
rs10889286	C	0.000491033
rs2476194	C	0.000120012
rs2481665	T	0.000267845
rs6680526	C	0.000264838
rs2476197	C	0.000587445
rs11207909	G	7.28082e-05
rs2666494	G	0.000399387
rs2666493	T	0.000657802
rs2481672	A	0.000618005
rs2481674	A	0.000599881
rs10889292	G	0.000481876
rs10889294	A	0.000561578
rs6684324	C	0.00057395
rs2457832	C	-0.000540371
rs2260697	A	0.000515525
rs6656763	G	0.000204109
rs7542665	T	-3.29196e-05
rs7533274	G	5.71394e-05
rs2457828	A	0.000155454
rs17379608	T	0.00084362
rs11802658	G	-0.00039063
rs11805853	A	-0.000397353
rs12729017	C	-0.000170484
rs41514144	C	-0.000395773
rs11207932	T	-0.000395118
rs2457826	C	-7.76495e-06
rs7551777	T	-0.000426461
rs12130050	A	0.000434784
rs11207936	T	-0.000422663
rs4915802	A	0.000555055
rs6683592	A	0.000230787
rs6683716	A	0.000244692
rs11577415	C	0.000720911
rs17123220	G	-0.000893638
rs12122645	A	0.000245702
rs4322258	A	1.48891e-05
rs2457809	A	0.000274497
rs2457808	A	0.000247094
rs4915605	G	0.000170814
rs6692004	A	-2.86923e-06
rs2057634	G	0.000275493
rs12062559	G	9.8054e-05
rs2765241	T	0.000316201
rs2666472	A	0.00023919
rs2260581	T	0.000234903
rs2262110	G	0.00024648
rs2765248	T	0.000252932
rs3844053	A	0.000245176
rs3889509	G	-0.000490895
rs11207949	T	0.000246985
rs11579934	G	6.73989e-05
rs11207950	G	-2.78723e-05
rs17123306	C	-4.44671e-05
rs2666503	A	0.000343527
rs17123307	G	0.000311116
rs11584786	C	8.28086e-05
rs12127930	A	7.77769e-05
rs2666508	A	0.000308754
rs11207955	C	0.000106239
rs9803815	G	0.000109101
rs6663943	A	0.000210966
rs17123328	C	-9.79504e-05
rs10493318	T	9.81668e-05
rs2666483	T	0.000246819
rs10889316	C	6.4242e-05
rs6691591	A	1.16816e-05
rs6680736	T	1.00803e-05
rs4915810	T	0.000188178
rs2765255	A	-2.23432e-05
rs17123348	G	-0.000220868
rs7520614	T	-0.000207127
rs2765261	A	-0.000202649
rs2765262	T	7.36966e-05
rs2765263	G	-0.000222794
rs765692	G	-0.000213627
rs1886830	C	6.26037e-05
rs1886831	G	0.000337714
rs12082238	T	-0.000151669
rs2765265	C	0.000266004
rs2765266	A	0.000131485
rs2765267	G	0.000256508
rs2765268	C	0.000123575
rs2765269	G	0.000122773
rs4915606	A	9.06091e-05
rs4915607	G	0.000133843
rs12760895	T	-5.59495e-05
rs1886834	T	0.000204943
rs10493319	T	-0.000822029
rs10493321	A	-6.50922e-05
rs17123441	G	0.000334005
rs4915818	C	-8.36929e-06
rs2366210	A	-8.1457e-05
rs4019714	C	5.07777e-06
rs4915824	T	0.000434477
rs10749732	G	-4.74975e-05
rs12126671	T	3.45929e-05
rs6675459	T	-1.85409e-05
rs17380875	T	0.00028283
rs12042483	G	0.000166359
rs3949904	G	-0.000114214
rs1473752	C	0.000325553
rs2366488	C	0.000848166
rs2104448	C	0.000689463
rs1413821	C	0.000907855
rs17123589	A	0.00080899
rs6658385	G	0.000925624
rs13375306	G	-5.73053e-05
rs584998	A	9.53881e-05
rs17123603	C	0.000720005
rs12025429	C	4.78592e-06
rs635897	A	0.000209166
rs631106	C	0.000130773
rs637723	C	0.000133242
rs656297	A	0.000129289
rs11207969	A	0.000132908
rs10158897	C	0.000124861
rs583609	T	0.000129217
rs624660	C	0.000128499
rs3913007	T	0.000121812
rs4350231	G	0.000131267
rs1167998	C	-0.000124352
rs1979722	G	0.000118733
rs10889332	C	0.000131416
rs10889333	G	0.000106993
rs1168032	A	-0.000136402
rs10889337	G	0.000134898
rs1781195	T	-0.00013531
rs1168018	A	-0.000132264
rs10159255	C	0.000111687
rs4329540	C	-0.000128292
rs12116574	C	0.000125337
rs1748201	A	-0.000127201
rs11207995	A	0.000133535
rs3850634	T	0.000124835
rs12048208	G	9.33521e-05
rs1748199	T	0.000122583
rs6690733	A	0.000126337
rs11207997	C	0.000125886
rs17123728	G	0.000348354
rs10789117	A	0.00012235
rs6675401	C	0.000123323
rs6678483	C	0.000123129
rs10889347	G	0.000122523
rs2031373	C	0.000233746
rs6587980	C	0.000126642
rs10789119	G	0.000115731
rs1570694	A	0.000101232
rs7539035	C	0.000113674
rs995000	C	0.000113661
rs11208000	A	0.000124343
rs1168089	T	-0.000122728
rs10889353	A	0.000116435
rs1168099	C	-0.00011766
rs4587594	G	8.76085e-05
rs912540	G	8.87208e-05
rs1168114	A	-0.000173365
rs1168113	T	-0.000180881
rs12136083	T	0.000178856
rs6682423	C	-0.000206251
rs880694	C	-0.000207716
rs4409689	C	-0.000199167
rs7518497	A	0.000182106
rs9787151	C	-0.000207263
rs12031537	C	-0.000159609
rs12130333	C	0.00021298
rs6664692	C	0.000137794
rs11208009	C	-4.05022e-05
rs4630152	C	0.000140925
rs11208012	T	-1.94804e-05
rs12124310	G	-3.07881e-05
rs12141183	C	-2.62149e-05
rs12121207	C	-4.28679e-05
rs7546879	C	-2.45828e-05
rs12080049	G	8.77797e-07
rs17123817	G	1.93308e-05
rs17123828	C	-0.000179664
rs17388170	T	-9.72698e-06
rs12067646	C	2.07409e-05
rs11208029	A	3.71586e-05
rs6587988	C	1.74153e-05
rs11208030	G	3.66331e-05
rs12122434	A	-0.000127121
rs10493328	G	3.66482e-05
rs4409690	G	-1.09096e-06
rs3737891	T	2.57846e-05
rs11208041	A	1.48251e-05
rs11208042	G	2.02434e-05
rs10493327	C	0.000101718
rs6683423	G	0.000109812
rs3737893	T	0.00010247
rs12097658	T	2.69696e-05
rs1333733	A	0.000102598
rs1981067	C	9.78346e-05
rs3211074	G	9.41943e-05
rs12128286	A	7.81635e-05
rs12756081	G	9.23162e-05
rs6587997	T	9.33598e-05
rs10889387	C	0.000104904
rs12061691	G	3.14244e-05
rs7515960	A	0.000103443
rs12136636	C	2.64899e-05
rs12728111	C	8.81446e-05
rs2780875	T	8.22925e-05
rs2803240	A	7.53024e-05
rs2803241	A	-0.000163805
rs2803242	A	-0.000121655
rs2803243	G	-0.000136318
rs17123995	C	3.87951e-05
rs2780879	T	0.000127443
rs6657139	G	-0.000466132
rs12049000	G	-0.000458615
rs12024707	G	-0.00045765
rs2254118	T	-5.3812e-05
rs2780882	C	-0.000312343
rs1931080	G	1.64184e-05
rs2065585	G	1.4141e-05
rs7544711	G	1.79131e-05
rs1572108	G	-4.08732e-05
rs1333731	T	-4.49015e-05
rs944925	C	9.02102e-05
rs1888174	G	0.000418168
rs2367040	C	0.000175039
rs12044152	G	0.000147428
rs2150031	A	0.000127005
rs6662502	T	0.000142762
rs11208080	G	6.49019e-05
rs6683386	C	6.20504e-05
rs6686582	C	4.77549e-05
rs17124183	A	0.000269587
rs17124188	A	0.000283887
rs4915627	C	-0.00027683
rs11208082	G	1.11336e-05
rs17124210	C	-0.0001219
rs3818637	A	-4.64888e-06
rs12127004	G	-9.67888e-05
rs12563233	G	0.000131449
rs11801828	G	-2.30675e-05
rs12035667	T	8.1752e-05
rs7522596	G	-1.53449e-05
rs10889395	G	-3.78633e-06
rs17124275	G	-0.000102291
rs12751992	A	-6.62508e-05
rs4915864	C	-2.06442e-05
rs11208088	C	-6.50208e-06
rs12021818	C	7.50055e-05
rs4915865	G	1.05909e-05
rs7546983	T	-1.31074e-05
rs7541201	G	0.000118293
rs7514406	T	-0.00011047
rs17317691	G	-1.26296e-05
rs11208089	C	0.000179091
rs4915866	G	-0.000213205
rs4915867	A	-0.000202543
rs883398	A	-0.000217687
rs1411391	T	-0.000177309
rs17124420	C	0.00012353
rs12091913	G	0.000107747
rs4600075	C	0.000106797
rs6694848	A	-2.86029e-05
rs12123102	A	5.99085e-05
rs17124440	A	0.0001027
rs12723730	A	-3.65542e-05
rs1874930	A	6.06259e-05
rs10889399	C	4.1874e-05
rs1027520	A	4.47381e-05
rs881939	T	8.70652e-05
rs1391813	A	-0.000119041
rs904428	C	4.25918e-05
rs1122395	G	3.74623e-05
rs1542846	A	-0.000770644
rs11208115	T	4.88615e-05
rs6696559	G	3.08878e-05
rs1566339	G	4.25944e-05
rs1391817	A	0.0007779
rs6684405	T	-4.32415e-06
rs1888177	C	-4.95496e-05
rs17318082	A	2.20219e-05
rs4915873	T	-0.000106695
rs17318187	G	-0.000154672
rs10889402	T	7.445e-05
rs6702566	C	0.000139079
rs1004517	G	8.40762e-05
rs12723365	T	-0.000472099
rs1498934	A	0.000416644
rs10889403	T	0.000473725
rs11208125	C	0.00044359
rs6673535	C	0.000430092
rs6690203	T	0.00043861
rs6677463	C	-0.000148522
rs11208126	A	0.000439571
rs1498942	C	0.000441958
rs1498941	G	-0.000102673
rs12066371	C	0.000297757
rs1391819	G	0.000440741
rs1498940	G	-0.000313289
rs10493336	G	-0.000615945
rs7525585	G	0.000244121
rs7526034	G	-0.00016598
rs7531486	C	-0.000432382
rs17390657	A	0.000553107
rs11580758	A	0.000541153
rs12031051	A	-0.000168116
rs10493338	A	0.000527692
rs924337	T	0.000316495
rs10493339	G	0.000307741
rs11208134	G	-0.000162859
rs17124674	C	0.000212928
rs17124687	A	0.000676987
rs12745230	G	-0.000454702
rs12748487	A	-0.000425101
rs7552955	A	2.27295e-05
rs17124724	C	-0.00017915
rs3887428	G	1.12811e-05
rs17124729	C	-0.000140459
rs3737894	G	4.17949e-05
rs10493341	T	-0.000102026
rs12022293	A	-0.000191836
rs7515372	C	-6.79669e-05
rs11208148	A	2.25987e-05
rs12736336	G	-3.58413e-05
rs7515650	A	-9.588e-05
rs2031885	C	5.18622e-05
rs4253945	C	-7.96266e-05
rs4915639	G	-0.000124781
rs11208154	T	8.61384e-05
rs17391131	C	6.84613e-05
rs1887810	T	-8.63849e-05
rs6693289	G	-0.000115595
rs17391187	C	4.92214e-05
rs1328589	T	-8.51622e-05
rs17319241	C	0.000158059
rs4915886	G	6.80942e-05
rs6664537	G	-0.000149909
rs6675635	T	0.000200034
rs17391222	C	3.72973e-05
rs17319248	G	1.65419e-05
rs11208168	T	5.29336e-05
rs7552970	A	3.17883e-05
rs11208170	A	7.09913e-05
rs1410581	G	0.000192802
rs7556604	A	3.21535e-05
rs11208174	T	-0.00024392
rs997791	G	0.000174691
rs6661668	A	1.74355e-07
rs12240186	A	0.000166555
rs1328586	T	0.000183708
rs2149397	C	-0.000749925
rs1854335	C	1.67652e-05
rs12568685	G	3.12736e-05
rs10493343	C	0.000165633
rs618701	T	-0.00011331
rs4915889	A	0.000180198
rs832521	G	-8.48138e-05
rs13374496	G	0.00100068
rs670318	T	1.31126e-05
rs10493344	A	-0.000752033
rs12752453	C	-7.26083e-05
rs11589776	C	-0.00116049
rs2031402	T	5.84016e-05
rs7527515	G	7.78134e-05
rs6691849	T	5.64884e-05
rs12747934	G	0.000166104
rs12024843	A	-0.000256046
rs12046145	G	-0.00079052
rs2367270	C	-1.93276e-05
rs6701595	C	3.52928e-05
rs11208185	A	-0.000117769
rs12021563	C	0.000402656
rs6675284	C	0.00025249
rs2179813	T	0.000114923
rs12407262	G	-0.000259468
rs2367275	T	-5.37338e-05
rs968811	A	-5.36408e-05
rs2273122	T	2.91732e-05
rs6657738	T	-8.52509e-05
rs6689283	A	-6.5574e-05
rs6682097	A	-5.66441e-05
rs4430364	A	1.39199e-05
rs6697508	A	-0.000123037
rs3004318	G	-3.67295e-05
rs7550452	G	-2.76123e-05
rs10493345	G	-3.41595e-05
rs12023577	A	0.000156058
rs2221797	A	-1.02504e-05
rs2036867	C	-3.55846e-05
rs6671446	T	-3.47186e-05
rs3009577	A	-3.06227e-05
rs3790867	A	-0.000104928
rs2941736	G	-4.12184e-05
rs12738349	A	-6.53648e-06
rs6677130	C	-4.81198e-05
rs6702654	T	-5.89214e-06
rs6677317	T	-7.09961e-06
rs9436678	C	-2.28394e-05
rs11811892	C	-3.60273e-05
rs6588044	G	-4.74059e-05
rs12751860	G	-3.75896e-05
rs10889424	C	1.68852e-05
rs11208227	C	2.42694e-05
rs11208232	T	-0.000127889
rs6664473	G	-4.08807e-05
rs12124096	T	-0.000107713
rs17391823	T	0.000116338
rs17125099	C	-5.05879e-06
rs217478	T	-5.03538e-05
rs217454	T	-5.47293e-05
rs6693255	C	3.90769e-06
rs6657480	T	-2.44691e-06
rs217448	G	-9.53234e-05
rs217489	G	-5.5709e-05
rs34598062	T	5.49281e-06
rs12083433	T	5.03491e-06
rs12239606	G	1.96142e-05
rs2273367	G	-2.269e-06
rs6588050	G	-8.01095e-06
rs217463	C	-5.35692e-05
rs12145473	T	-5.15004e-05
rs170091	T	-4.81354e-05
rs2301063	A	-1.52234e-05
rs865929	G	-4.38765e-05
rs855325	T	-0.000132835
rs855319	G	-3.51787e-05
rs855318	A	-5.45163e-05
rs855316	G	-0.0001082
rs10889433	C	-0.000110179
rs7528129	A	5.2062e-05
rs927019	A	5.41529e-06
rs855307	T	-7.87854e-05
rs2284997	G	4.50536e-06
rs2269241	T	6.60417e-05
rs2269240	T	8.22538e-05
rs3790857	C	0.000112645
rs11208257	T	0.000131637
rs11576729	G	0.000133665
rs2269238	G	9.05041e-05
rs2269236	A	-9.51979e-05
rs2269234	A	7.92172e-05
rs2749100	G	9.29118e-05
rs4643	A	0.000237755
rs10909	C	-0.000378657
rs855351	G	-0.000330194
rs855350	C	-2.08317e-05
rs855349	T	-2.33937e-05
rs855346	C	-0.000434213
rs10493348	T	-0.000589704
rs11804303	G	3.36287e-05
rs2658399	C	-0.000143809
rs10789146	A	-0.000143394
rs17125348	C	-0.00067305
rs4915645	A	-2.38957e-05
rs4915646	C	-3.32795e-05
rs2174596	G	-0.00014985
rs2658416	T	-0.000141039
rs2135432	C	-0.000555647
rs2658407	A	-3.10319e-05
rs1506399	A	0.000793012
rs937805	C	2.21414e-05
rs10493351	C	0.000651631
rs2819160	G	-4.22857e-05
rs4915914	G	4.65596e-05
rs10458570	A	4.99034e-05
rs2819166	T	-0.000180188
rs11208278	C	0.000194006
rs4915649	C	0.000167931
rs4915650	C	0.000316455
rs13374611	T	-0.000415723
rs17320271	T	-6.14708e-05
rs4529740	A	3.10188e-05
rs2819175	A	-0.000334412
rs7543645	C	0.000236714
rs12756134	A	-8.59867e-05
rs1354723	A	0.000238918
rs11208284	C	0.000228944
rs1463942	C	0.00022976
rs1463939	C	-0.00034711
rs2819183	T	-0.000359948
rs17097089	A	-2.21247e-05
rs1395247	T	-0.000333112
rs7554910	G	-0.000335202
rs1754546	A	-0.000208679
rs2819190	G	0.000305375
rs2787682	C	5.24293e-06
rs17125501	T	-7.70361e-06
rs2643228	C	0.000280523
rs2819130	G	0.000265683
rs4915929	A	0.00017269
rs589465	C	-0.000155299
rs620019	T	-0.000250683
rs622687	G	-0.000236592
rs583192	A	-0.000134283
rs619535	C	-0.000136059
rs648965	G	-0.000230609
rs649410	C	-0.000233424
rs12731519	G	-6.18658e-05
rs659406	C	-0.00015198
rs659207	A	-0.000228734
rs640407	A	-0.000249116
rs645945	G	0.000379509
rs1390116	G	0.000282978
rs655404	C	0.000224055
rs649608	C	0.000196653
rs679386	A	0.000189538
rs675893	G	0.000242422
rs649195	G	0.000189199
rs619334	G	0.000578614
rs11208308	T	-0.000217727
rs684510	C	0.000648479
rs662986	A	0.000439501
rs608471	G	0.00063687
rs662437	T	0.000615961
rs637420	G	0.000705712
rs855852	T	0.000684204
rs855851	T	0.000688463
rs855850	T	0.000690227
rs855843	A	0.000479635
rs855839	G	0.000776665
rs855838	T	0.000595339
rs855821	C	0.00061466
rs855823	G	0.000446346
rs12062653	C	6.62146e-05
rs705529	A	0.000300197
rs17125809	C	0.000365438
rs855809	G	0.000273653
rs855949	C	0.000273037
rs855943	T	-4.58971e-05
rs10889456	T	-2.8077e-07
rs285339	G	-4.16022e-06
rs285341	A	-3.82996e-06
rs285342	C	-3.1479e-06
rs1323851	C	0.000276049
rs285351	G	-5.16239e-06
rs285359	G	0.000232477
rs285367	G	-8.51748e-05
rs285370	G	-9.09729e-05
rs285371	T	-8.99806e-05
rs285377	A	-9.12775e-05
rs285386	T	-6.80793e-05
rs285393	G	-0.000107018
rs834485	C	-5.42376e-05
rs834487	A	0.00045371
rs1260815	A	-0.000165749
rs12125506	A	0.000483743
rs705534	A	9.32065e-05
rs1772626	C	0.000111307
rs705536	T	-0.000138844
rs17126085	T	0.000648127
rs17126087	T	0.000666311
rs6676050	C	0.000662809
rs6676244	G	0.000661355
rs10493354	G	0.000266084
rs1260765	T	-0.000158631
rs10493355	G	6.33157e-05
rs3903874	A	0.000339425
rs17126131	C	5.87467e-05
rs17126135	C	5.44736e-05
rs6677653	T	6.06733e-05
rs17126159	C	6.0469e-05
rs12409562	A	-0.000116584
rs1619058	C	-1.6848e-05
rs11208349	G	2.3871e-05
rs1073712	T	-0.000180638
rs3933251	T	-0.000334859
rs1324364	A	0.000326332
rs35003102	A	-4.95246e-05
rs2806534	A	-0.000107703
rs2806537	C	-9.01187e-05
rs6677577	G	0.00028125
rs6656285	A	0.000218637
rs7546975	T	0.000280491
rs17357054	C	0.000105017
rs6682870	T	0.000145194
rs11808138	C	9.73309e-05
rs7528814	A	3.00835e-05
rs3738151	G	2.31832e-05
rs11583399	G	4.15227e-05
rs10489902	T	5.64446e-05
rs10489901	G	4.4437e-05
rs11208366	T	3.77657e-05
rs2806542	A	7.54495e-05
rs11208368	A	3.92544e-05
rs6686041	T	3.04758e-05
rs4414077	T	3.43074e-05
rs4619008	G	5.30657e-05
rs12023447	A	4.64321e-05
rs4565754	A	-4.01593e-05
rs6668545	A	-4.30241e-05
rs6671162	A	-4.49207e-05
rs11208380	A	-0.000224054
rs4454578	T	-0.000172403
rs2644494	C	0.000194525
rs1476280	T	0.000230166
rs2644497	T	0.000158163
rs2644498	C	0.000170722
rs7526950	C	0.000132927
rs10489899	G	-0.000467821
rs1027421	T	-0.000451562
rs4915953	T	-0.000421371
rs4915954	G	-0.000387238
rs11580076	A	-0.000376415
rs7530038	T	0.000169163
rs11208387	T	-0.000365291
rs1908637	T	0.000188006
rs12564350	T	2.85701e-05
rs705540	A	9.03e-05
rs11208392	T	-0.000393125
rs11588217	C	-0.000386142
rs884212	G	0.00014855
rs705550	C	0.000312601
rs705551	C	-0.000174692
rs1983300	T	-3.0976e-05
rs1983299	T	-1.92914e-06
rs12407409	G	-2.3708e-05
rs825241	G	8.27583e-05
rs825239	A	-6.42066e-05
rs2090166	T	-0.000369006
rs4915962	G	-0.000445599
rs825227	G	0.000370955
rs12726057	G	3.58138e-05
rs825218	A	0.000424154
rs17357400	A	-3.602e-05
rs17266284	A	-4.12064e-05
rs6683502	C	-3.81701e-05
rs825209	T	0.000208686
rs705571	C	-3.01474e-05
rs1874406	G	-3.57208e-05
rs1874405	T	-2.85597e-05
rs1021566	G	-3.55979e-05
rs705572	C	0.000411508
rs6662076	C	-4.70665e-05
rs705574	C	0.000379214
rs705575	G	0.000417141
rs12760218	A	-0.000367139
rs1566008	C	-0.000402154
rs11580741	T	-0.000391784
rs925710	T	-0.000389193
rs12033119	T	0.000227628
rs4915972	T	-0.000441525
rs746632	A	-0.000420978
rs746633	C	3.25369e-05
rs1496016	G	0.000168733
rs12132851	A	0.000349395
rs6588087	C	0.000435897
rs11208422	C	0.000127926
rs12404991	G	-0.00011156
rs10889476	C	0.000156227
rs1390475	T	0.000161398
rs12088330	A	0.000351735
rs4915665	G	-1.67971e-05
rs1390472	T	9.90942e-05
rs1908635	C	0.000141117
rs17126413	T	-0.000339821
rs11208428	T	0.000140454
rs10493358	A	-6.39902e-05
rs6588092	A	0.000302256
rs6703218	C	-6.95023e-06
rs12407601	A	0.000264154
rs2375464	A	0.000601697
rs1155542	C	0.000333889
rs1155541	T	0.000636152
rs1567933	T	0.000508787
rs6659298	A	0.000704724
rs1022293	A	0.000596962
rs11208448	A	1.91097e-05
rs17126459	C	0.000235635
rs6662879	T	-0.00036442
rs305532	C	-0.000399128
rs305535	A	-0.000382738
rs305536	A	-0.000392297
rs305538	A	-0.000392495
rs305544	C	-0.000418402
rs12139788	C	-0.000112619
rs11208456	C	0.000254886
rs17322813	T	-0.000386654
rs12128329	G	0.000213783
rs17394779	C	-0.000357016
rs305546	C	2.32619e-05
rs2484245	G	-5.02224e-05
rs7517824	C	-0.000128455
rs305556	C	0.000736384
rs305561	A	0.000607626
rs177601	G	0.000747618
rs10465845	C	0.000135771
rs10465846	T	-6.21866e-05
rs305565	A	0.000584157
rs4915981	T	0.000124951
rs305576	C	0.000621348
rs17126593	A	-1.38243e-06
rs1932028	C	0.000124333
rs305578	G	0.000298251
rs305580	T	0.00030729
rs305581	A	0.000272704
rs305569	A	0.000537783
rs305570	G	0.000718287
rs764457	C	2.79777e-05
rs1992098	G	0.000165378
rs90268	A	0.000710561
rs6588096	T	-0.000143719
rs305555	T	0.000179716
rs7556367	C	-3.83586e-05
rs307334	C	9.79393e-05
rs17126643	T	0.000769007
rs17126653	T	0.000123356
rs1436744	C	-0.000560365
rs1436761	G	-0.000634913
rs7528675	A	-0.000634876
rs4915670	G	-0.0006333
rs1370093	G	-0.000490463
rs17126676	A	0.000134497
rs1370090	G	-0.000507874
rs12118994	A	0.00033405
rs12141378	G	0.000270537
rs6660732	C	-0.000517254
rs11208467	C	-0.000565376
rs12061720	T	0.000133573
rs12411114	G	-0.00046437
rs1436750	G	0.000311402
rs1469876	G	-0.00047138
rs1436748	C	0.000280619
rs2375268	A	-0.000266318
rs17126762	C	0.000276881
rs6665381	G	0.000240922
rs17126766	A	-0.000361475
rs3862192	T	-0.000751376
rs17387108	C	-0.000388972
rs17097137	A	0.000261948
rs12407667	G	3.85977e-06
rs11208484	A	-0.000787807
rs12097652	A	-0.000263063
rs12022915	A	0.000234699
rs12023725	A	3.11774e-05
rs1075473	T	-0.000314388
rs7552434	G	-0.000192151
rs1436752	T	-0.0001917
rs12047389	G	-0.000205816
rs1561168	G	-0.000251906
rs10493362	A	-0.000191589
rs12742304	C	6.31717e-05
rs7517300	T	-0.00014136
rs11208492	G	-0.000149432
rs11208493	C	-8.08212e-05
rs11208496	A	-0.000131681
rs7513574	G	-0.000130051
rs1926306	C	3.17927e-05
rs3828064	C	6.90429e-05
rs12081048	T	-0.000488917
rs12089806	T	-4.99478e-05
rs17126884	C	-0.000116301
rs10889495	T	3.54839e-05
rs1926303	C	-0.000195844
rs17126894	T	-0.000117366
rs1926304	T	1.53277e-06
rs2148323	T	1.33036e-05
rs12046636	T	7.4445e-05
rs12402072	A	0.000275294
rs17126906	A	-0.000109573
rs11208512	T	3.88951e-05
rs11799558	G	-3.02589e-05
rs17384589	C	0.000574579
rs1926309	T	1.30536e-05
rs4916000	T	-0.000121811
rs10493365	T	-0.000114838
rs12073135	T	-0.00029407
rs12038159	G	0.000179195
rs12040026	G	0.000171645
rs10493369	G	0.0001805
rs6676160	G	-1.3082e-05
rs6661723	A	0.000173267
rs2500234	A	-4.18647e-05
rs10493370	T	6.28381e-05
rs10493371	T	8.54901e-05
rs3790527	A	7.89438e-05
rs2478151	T	-5.78885e-05
rs10493372	G	-0.000131236
rs2483616	T	8.3833e-06
rs3790528	C	-0.000247832
rs12024798	G	-2.70849e-05
rs12128391	A	3.23529e-05
rs17389481	A	3.26677e-05
rs12134044	A	3.34089e-05
rs12402976	C	0.000349803
rs11208527	G	-1.64942e-05
rs12353950	A	-0.000154099
rs17127024	G	-0.00015873
rs310241	A	-5.82045e-05
rs12129819	C	-0.000136047
rs11579616	A	0.000316223
rs310244	G	-9.27102e-05
rs310245	C	-4.74291e-05
rs310247	G	2.69748e-05
rs2780820	G	8.84124e-06
rs2780894	C	-0.000118306
rs4916005	T	9.4634e-05
rs2780895	C	2.92551e-06
rs2230587	G	-0.000122949
rs310219	C	-8.26345e-06
rs310216	G	-9.82198e-06
rs2780900	G	-0.000126528
rs310228	C	-0.00012063
rs310225	G	-9.2919e-06
rs310224	C	4.52133e-05
rs2780902	C	-9.35105e-06
rs11585932	T	0.000221068
rs310231	A	2.16507e-05
rs310230	G	1.36708e-05
rs3790541	C	-4.46633e-05
rs11208534	A	4.17009e-05
rs310209	C	2.20282e-05
rs310202	A	4.17841e-05
rs310201	A	5.05727e-05
rs310198	C	9.47541e-05
rs310196	A	9.66943e-05
rs310254	A	8.78748e-05
rs11585646	G	0.000223396
rs17127141	G	0.000366882
rs3915922	G	-8.73064e-05
rs4916009	C	0.000124809
rs12063205	A	-5.21155e-05
rs971185	C	0.000221286
rs974019	A	-3.83979e-06
rs12563017	T	4.96922e-05
rs1353595	A	-2.85454e-05
rs17127169	T	9.57459e-05
rs17127171	G	0.000350993
rs12409333	A	0.000126124
rs7553101	T	0.000162433
rs4244165	G	-9.08555e-05
rs7546545	T	-0.000131129
rs6663109	A	1.92499e-06
rs4915675	G	-5.60298e-05
rs1497056	T	6.08107e-05
rs12125558	A	-7.59137e-05
rs11208566	G	-0.00030685
rs12117352	C	-0.000303762
rs17127211	A	-0.000255036
rs1693161	A	-8.84726e-05
rs519282	T	-0.000103996
rs517136	C	-0.000101835
rs535857	A	-9.21829e-05
rs553002	T	0.000939894
rs578271	A	7.75492e-05
rs522815	C	8.01029e-05
rs11208574	G	-0.000273027
rs3014976	C	4.56494e-05
rs478665	A	0.000147945
rs7549445	T	0.000103305
rs6696692	A	0.000117442
rs495588	C	4.43174e-06
rs555146	A	0.000127546
rs547812	A	5.25132e-05
rs486378	A	-5.47625e-05
rs1538345	T	-8.44733e-05
rs6673673	C	-0.000135184
rs6698882	T	-5.2275e-05
rs12047470	G	-5.81277e-05
rs6699671	C	0.000134552
rs7513209	C	-0.00029982
rs7513374	G	-0.000243522
rs12729349	G	-0.000242395
rs1572664	C	-0.000183797
rs10889520	G	-0.000132836
rs7538882	G	-0.00017212
rs10889522	A	-0.000130371
rs10789169	T	-7.00628e-05
rs11208591	G	-0.000103649
rs12566370	A	4.535e-05
rs6696301	G	-0.000169282
rs17127359	T	-3.2281e-05
rs10047101	G	-0.000145941
rs3934817	G	0.000308582
rs12401887	G	0.000168006
rs1109374	T	1.91929e-05
rs2889130	C	0.000151035
rs6689998	C	4.91128e-05
rs41403544	G	0.000140034
rs17127378	A	0.000129044
rs2375597	C	3.08631e-05
rs7549901	T	3.19724e-05
rs6704305	T	3.14819e-05
rs6677316	A	3.72031e-05
rs12747074	C	-0.000186721
rs6677191	A	-0.000183363
rs12032616	A	-7.038e-05
rs7539419	G	5.16055e-06
rs1889929	A	9.33428e-05
rs1889928	A	9.17095e-05
rs1613638	T	-5.68658e-05
rs11208615	T	-0.000659836
rs559043	G	9.17453e-05
rs550075	C	6.51579e-05
rs724685	G	0.000133643
rs1749969	A	-3.66059e-05
rs515394	A	-3.39547e-05
rs1764319	T	-3.90249e-05
rs1749971	A	0.000120789
rs2477786	C	6.56494e-05
rs1570870	C	-3.87218e-05
rs2477789	C	0.000116029
rs1749972	C	-4.99109e-05
rs501691	C	-5.00228e-05
rs574441	T	-6.42509e-05
rs552327	T	-5.16315e-05
rs7547101	C	-0.00012618
rs12024972	C	-0.00012434
rs1325607	C	-0.000138911
rs1414927	A	8.2763e-05
rs2985902	T	0.000148675
rs6703186	C	0.000142758
rs10399621	G	0.000175097
rs6677968	G	-3.4607e-05
rs4147109	T	0.000149146
rs10493374	G	0.000475755
rs2281855	G	0.000147853
rs12046957	C	0.000453348
rs6697554	G	0.000147734
rs1359529	C	0.000147261
rs1359533	A	0.000145735
rs6588132	T	9.47235e-05
rs6588133	T	0.000154064
rs12086738	T	0.000179187
rs1536173	C	0.000114128
rs1413885	C	8.86181e-05
rs1334880	A	9.12764e-05
rs7354899	T	7.56188e-05
rs6588140	A	8.66239e-05
rs7548844	T	8.71337e-05
rs9326066	G	9.98718e-05
rs10493375	T	9.42846e-05
rs2296481	C	9.34071e-05
rs12403430	T	0.000272883
rs10889546	G	0.000258475
rs6588144	T	0.000286474
rs11208645	A	0.00024758
rs9436287	G	0.000252065
rs4915691	G	0.000102031
rs4655762	C	4.14994e-05
rs17127601	A	0.000522837
rs3806318	A	-6.06756e-05
rs12145690	A	-1.99666e-05
rs9436297	T	4.5502e-05
rs9436301	T	-0.000275021
rs12065099	T	3.95323e-06
rs1887285	A	-0.00044918
rs7883	G	-2.9854e-05
rs7602	G	-0.000151819
rs1045895	G	0.000103272
rs10889550	A	7.67973e-05
rs10889553	G	6.26627e-05
rs970467	C	-2.22663e-05
rs9436747	T	-9.45387e-06
rs9436748	G	4.05128e-05
rs6669354	T	0.000101215
rs6588147	G	-6.12778e-05
rs7531110	G	-2.00519e-05
rs17412368	A	-5.93033e-05
rs17127656	C	-0.000339417
rs2025804	G	-6.59558e-05
rs2025803	A	-4.39443e-05
rs7518849	T	-0.000373456
rs2025805	G	-1.69675e-05
rs10158579	T	6.93328e-05
rs7524834	T	-1.8406e-05
rs7513047	G	-2.31946e-05
rs17412723	A	1.51118e-05
rs10128072	A	8.93481e-06
rs11579567	C	-0.000291991
rs2104564	C	-0.000195902
rs10889556	G	-0.00018853
rs12062820	T	-9.00274e-06
rs11208656	A	-5.72756e-07
rs10889558	A	-0.000193724
rs2767485	T	-1.09786e-05
rs11208660	C	-0.000133328
rs1782755	C	-6.73596e-07
rs1171278	C	2.24995e-05
rs1536467	A	-0.000250414
rs1171279	C	-4.70572e-05
rs12135802	A	-5.31844e-05
rs1751492	C	-0.000176892
rs1782754	G	-0.000178997
rs2154381	G	-0.000180105
rs1171269	T	-0.000178521
rs6662904	G	-7.85032e-05
rs1022981	G	-0.000179341
rs1186403	C	-0.000187693
rs1171261	T	-0.000168818
rs10158279	T	-5.75784e-06
rs1137100	A	0.000156037
rs10789184	G	0.000176518
rs11208674	T	0.000166395
rs4655518	T	0.000167783
rs3790425	A	0.000180242
rs3790424	A	0.00017968
rs10493379	G	0.000183749
rs11208677	A	0.000185896
rs11208679	G	0.000185881
rs12028951	G	0.000212222
rs10889567	T	-1.4395e-05
rs2154380	T	-1.66004e-05
rs1137101	A	-1.79806e-05
rs10789190	G	-1.99035e-05
rs17097193	T	-0.000227715
rs6665672	G	-3.56246e-05
rs2376018	A	-3.65683e-05
rs11801408	C	-2.35478e-05
rs6678033	G	0.000125545
rs13306520	A	-0.000103121
rs3790437	A	-3.4102e-05
rs7516341	T	0.000135735
rs17127807	A	5.44494e-05
rs4567312	C	4.7739e-05
rs6700896	C	6.95547e-05
rs1892535	G	0.000216806
rs17415296	C	-2.7111e-05
rs17127838	G	-2.78323e-05
rs12025906	T	0.000210883
rs1805096	G	0.000111663
rs1892534	C	0.000130545
rs41459646	T	-2.35443e-07
rs7531867	G	0.000112528
rs11208692	A	0.000209675
rs1938493	G	-7.89804e-06
rs2186245	C	0.000208153
rs11812068	C	-1.08289e-05
rs4655779	A	0.000202272
rs2375803	T	-3.00589e-05
rs2211651	G	0.00011562
rs17127892	A	7.93348e-05
rs2889195	C	0.000119788
rs10493378	T	1.6331e-05
rs4655795	G	0.000205284
rs6699885	C	-0.000206857
rs4420065	T	-9.65879e-05
rs7524581	T	-0.000147948
rs17127924	C	-0.000298846
rs17416194	G	7.56712e-05
rs10789196	T	0.000356759
rs12121677	T	-0.000332618
rs17407727	C	4.5432e-05
rs10493381	C	8.83681e-05
rs12741948	C	7.44378e-05
rs5010905	C	0.000251547
rs4655797	A	0.000229669
rs12563607	C	-0.00011978
rs12567429	G	-0.000106899
rs17408361	T	-9.99071e-05
rs10493387	T	-0.000103338
rs12742722	G	-9.76953e-05
rs12742800	C	-9.73412e-05
rs4428857	T	-0.000105935
rs12759168	C	-0.000105764
rs10889581	T	-0.000253959
rs12143459	G	-9.9107e-06
rs17408644	T	9.37912e-05
rs9970005	C	-2.52531e-05
rs12401401	G	9.44863e-05
rs4313369	A	-0.000318098
rs11808116	C	-2.62995e-05
rs12404962	C	0.000221812
rs7531141	G	-2.11276e-05
rs12046844	G	0.000235311
rs11208742	C	0.00023536
rs6659197	A	-2.13239e-05
rs11208743	C	0.000101103
rs11208747	A	9.21968e-05
rs11208748	G	-9.00869e-06
rs9326069	G	-2.02488e-05
rs11208751	G	0.000237877
rs4341342	T	2.17951e-06
rs4551569	T	8.97628e-05
rs6663176	A	7.65527e-05
rs12142070	C	-6.86515e-06
rs11208755	T	-0.000257648
rs11208756	T	-0.000255708
rs4655589	G	0.000238214
rs10889584	C	0.000236941
rs11208758	A	0.000142957
rs11576180	T	-0.000316374
rs7517475	G	0.000160273
rs12739892	G	-8.22686e-05
rs10493388	G	7.76725e-05
rs4077429	A	6.71568e-05
rs4077431	A	0.000143495
rs10493389	T	-0.000246093
rs12125534	T	-0.000236192
rs6681523	C	3.94892e-05
rs10493391	G	-0.000233681
rs6684621	C	0.000142079
rs4609402	G	0.000139382
rs12081185	A	0.000139475
rs12131591	T	-0.000227975
rs4310420	T	-0.000226948
rs2801581	A	3.46725e-05
rs17128076	G	-8.84477e-05
rs12730529	G	-0.000267239
rs4353064	A	-0.000248563
rs4655806	A	-0.000377889
rs17128123	C	-0.000341604
rs17417507	C	0.000475578
rs2997091	A	-0.000413797
rs12565842	G	-0.000373345
rs4503327	T	-0.000472258
rs12568672	A	-0.00054839
rs12729364	A	-0.000497965
rs7537687	C	-0.00030312
rs1937456	C	-0.000474278
rs1937455	A	-0.000546414
rs17417957	G	-0.000212477
rs10789205	T	0.000467164
rs12760902	C	-0.000462265
rs17418207	C	-9.91294e-05
rs17128163	C	-0.000532356
rs17128166	T	-0.000525579
rs12085651	C	-0.000104113
rs2489919	C	-0.000227729
rs12565749	G	-0.000482451
rs6683044	G	0.000199669
rs12757542	A	-0.000417419
rs12563550	G	0.000374539
rs2503220	A	6.53951e-05
rs7522003	C	0.000152087
rs1354064	A	6.19111e-05
rs1392812	G	0.000467789
rs2228693	A	0.000434902
rs2228692	A	-0.000414345
rs2503222	C	-1.18179e-05
rs2455012	A	0.000606158
rs1500950	G	0.000435835
rs4492586	T	0.000602077
rs1500963	G	-5.91364e-05
rs12043568	T	0.000454369
rs6588185	C	-0.000406269
rs1392820	G	0.000448145
rs1392819	C	0.000460489
rs10493394	T	0.0005059
rs1500958	A	0.000340356
rs1909886	A	0.000196459
rs1500955	T	-0.000155502
rs11208794	G	0.000184785
rs1392815	A	0.00018061
rs12049155	T	0.000247301
rs6588186	T	0.000199477
rs6668688	A	0.000184761
rs17455267	G	-0.00107488
rs1463884	G	0.000138183
rs4655595	A	-0.000496218
rs10158178	A	-0.000368811
rs2503161	C	0.000512868
rs10889602	T	0.000313069
rs1392813	G	0.000359224
rs680925	G	-0.000374108
rs566005	C	-0.000367814
rs10157331	G	0.000311191
rs10889604	C	0.000385977
rs563573	T	0.000136277
rs640352	G	-0.00021067
rs596662	A	-0.000202724
rs17128445	G	0.000129736
rs2503177	G	-1.27938e-05
rs17128450	G	-0.000382216
rs2503166	G	-8.68092e-05
rs673143	G	-0.000207245
rs17128467	G	-0.000347059
rs1577844	A	0.000155977
rs2485381	G	5.66215e-06
rs6679711	C	-0.000525962
rs953165	T	-3.8011e-05
rs2133967	C	4.76197e-05
rs11208807	C	8.70711e-05
rs2069278	T	5.37879e-05
rs6656638	G	0.000349137
rs12135034	A	0.000124804
rs581575	C	3.62073e-05
rs1338719	C	-3.09567e-05
rs7537021	A	-3.17511e-05
rs11208816	T	-2.67205e-05
rs572144	T	2.5982e-05
rs10127671	G	-3.76565e-05
rs12141125	T	-4.12496e-05
rs481249	A	6.50407e-06
rs507956	A	0.000429179
rs10454452	A	-2.24308e-05
rs12045279	G	-0.00101184
rs945801	G	-2.27064e-05
rs1416312	C	-3.49172e-05
rs544361	C	2.71657e-05
rs1416313	C	-1.66772e-05
rs17423910	A	0.000106115
rs12031327	A	0.00111267
rs6588191	G	-0.000125275
rs2153116	T	-0.000139876
rs12032117	G	-0.000153885
rs6704282	T	-0.000168007
rs7367706	G	-0.000181477
rs4320761	C	-7.28169e-05
rs11586030	A	-0.000587601
rs6675559	A	-0.0001353
rs12036049	G	-0.000106437
rs11208825	G	-0.000133301
rs1321173	A	-0.000414532
rs17128687	A	-0.00100847
rs41332246	C	-0.00067283
rs6700403	T	0.000331501
rs6688020	G	0.000369998
rs12021574	T	0.00131291
rs554120	A	0.000234446
rs499320	G	0.000191192
rs575056	C	0.000211855
rs519044	C	0.000308628
rs546784	T	0.000304115
rs2312065	C	0.000504355
rs11208829	C	0.000665725
rs524770	A	0.000197297
rs499170	C	-0.000470581
rs12030788	A	0.000706191
rs538336	C	0.000197164
rs6690590	G	0.000114601
rs4655834	C	-3.80095e-05
rs4655605	A	-2.19639e-05
rs1556805	T	0.000124587
rs2180335	A	0.000117989
rs7522367	C	-0.000617461
rs11208834	A	-0.000628619
rs1040715	G	-2.82729e-05
rs6667168	C	-0.000639785
rs910694	C	0.000160994
rs910693	A	1.42143e-06
rs1890197	C	0.000243511
rs17427907	T	-0.000618205
rs1740417	T	0.000251863
rs501997	A	0.000247926
rs584861	T	0.000259953
rs1321177	G	6.10269e-05
rs7538869	T	-3.98386e-05
rs2311985	A	-3.95343e-05
rs783068	G	0.000206625
rs783067	A	0.000191111
rs783062	G	0.000169193
rs783060	A	0.000129821
rs783059	G	0.000165249
rs783055	A	0.000129408
rs783053	G	5.55148e-05
rs783051	C	0.000139791
rs783050	T	0.000128997
rs783048	C	0.000131003
rs11208844	G	-0.000147597
rs783041	A	9.29613e-05
rs6691740	C	-6.64814e-05
rs945969	G	0.000232967
rs11208853	A	9.55583e-05
rs1341247	T	1.61035e-05
rs1592048	T	3.97163e-05
rs12093028	G	2.07225e-05
rs17128891	T	0.000264871
rs12140647	C	3.41745e-05
rs1819626	G	5.72102e-05
rs699267	C	-0.000183169
rs10493405	G	-0.00043772
rs699262	C	-0.000161673
rs699260	C	-0.000186124
rs6684192	T	5.48428e-05
rs17128938	A	-0.000542742
rs783323	G	6.98287e-05
rs699253	G	4.88382e-05
rs699252	G	5.58642e-05
rs783322	C	5.47015e-05
rs12027325	C	-0.000146448
rs6694790	C	-0.000498382
rs814146	C	-1.91844e-05
rs7544005	G	0.000581756
rs4567260	G	0.000209183
rs11208877	C	-0.00016135
rs12024390	T	-0.000205722
rs12739235	T	-2.24572e-05
rs11208878	C	0.000126135
rs17471738	G	-0.000129465
rs9651195	G	0.000251336
rs1338209	T	-3.8889e-05
rs1025994	G	-3.2314e-05
rs1415979	T	4.09983e-05
rs1415981	T	-0.000241143
rs1415982	C	-0.000188968
rs9651196	G	0.000542906
rs12120794	A	-0.000109609
rs1338211	C	-0.000161789
rs7543244	A	-0.00019689
rs1415975	C	3.8097e-06
rs1338187	T	-0.000176075
rs7544886	T	-7.36217e-06
rs7533097	C	1.92359e-06
rs2121047	C	0.000582793
rs1338195	T	-0.000168843
rs7533837	A	-0.000105504
rs2121053	A	-0.000263494
rs11208897	A	-8.69125e-05
rs6693644	A	-2.83981e-05
rs10493407	T	-0.000243286
rs10493408	C	-0.000131851
rs12040232	T	-0.000123741
rs1338203	A	-0.000162622
rs12043594	A	-0.000126389
rs2312151	A	0.000220309
rs7532400	C	-0.000208373
rs7532613	C	-0.000207349
rs1445578	A	-0.000149506
rs1445579	T	-0.000176196
rs1415984	T	-9.43598e-05
rs7540195	T	-7.30119e-05
rs6690186	T	2.0766e-05
rs1338184	T	-6.36209e-05
rs1415974	T	-7.12453e-05
rs10789208	A	0.000198445
rs12136922	G	-6.37211e-05
rs17486706	A	1.31177e-05
rs12144047	T	0.000176146
rs6662771	A	0.000496855
rs2068381	C	0.000186572
rs6662330	C	0.00016768
rs17434265	C	-0.000135136
rs1832417	A	4.88295e-05
rs1988415	G	3.17227e-05
rs1338188	C	0.000197667
rs17129101	T	6.95736e-05
rs12125455	G	-0.000128272
rs1975523	A	-0.000106987
rs963140	T	5.59051e-05
rs963141	C	0.000142437
rs4655625	C	-0.000125522
rs1159632	C	0.000190395
rs1159851	G	-0.000133308
rs1373909	A	5.04329e-05
rs6687096	C	0.0001669
rs920987	C	0.000119531
rs10889633	G	0.000116477
rs6696973	C	0.000115761
rs6697365	G	9.15619e-05
rs1867631	C	6.83253e-05
rs1445573	G	7.34423e-06
rs10128053	A	6.52286e-05
rs12074963	G	6.15153e-05
rs4655630	G	-1.37132e-05
rs1530491	T	2.45493e-05
rs41418445	A	5.92381e-05
rs41511845	T	2.84725e-05
rs12049347	C	-5.71758e-05
rs10889634	G	5.20396e-05
rs6588207	A	5.7418e-05
rs6696927	T	3.80353e-05
rs2312154	A	4.77471e-05
rs3901541	T	4.36953e-06
rs1562217	T	5.79506e-05
rs10889635	G	5.20917e-05
rs11208922	T	6.49521e-05
rs7551301	T	-7.20644e-05
rs6588209	C	-7.67186e-05
rs11208923	A	1.18618e-05
rs12032691	C	-2.08609e-05
rs17436311	A	0.00020557
rs12131306	C	-3.23892e-05
rs6588212	A	-2.27673e-05
rs10789211	T	-4.0572e-05
rs6664698	G	1.49021e-05
rs4655641	C	1.49903e-05
rs10889636	G	8.17273e-05
rs5008753	A	6.18885e-05
rs6696812	T	6.2244e-05
rs7515444	A	-2.93335e-05
rs7524680	G	0.000105984
rs11208934	C	0.000117757
rs12031054	G	-8.14081e-05
rs1536112	A	-4.50324e-05
rs6588213	C	-2.70938e-05
rs7526812	A	-3.05392e-05
rs17129244	A	-4.25975e-05
rs6689755	G	-6.65853e-05
rs12726588	T	-5.88207e-05
rs7545674	C	-4.9815e-05
rs1925341	A	-6.97375e-05
rs1570814	C	-8.39168e-05
rs12094526	A	4.04588e-05
rs6694782	A	1.82858e-05
rs12407460	G	7.50339e-05
rs6703606	A	2.86172e-05
rs6692318	T	-9.9311e-05
rs1325264	T	7.09058e-05
rs11208943	T	0.000158058
rs11208944	A	-8.16237e-05
rs11208946	T	0.000160741
rs1408852	T	3.39314e-05
rs7554101	C	4.14823e-05
rs7512401	G	1.17779e-05
rs11208949	G	3.10425e-05
rs2146904	A	1.51077e-05
rs17492182	T	-0.000126556
rs1325266	A	1.6962e-05
rs1325267	C	1.36437e-05
rs16844	A	1.75475e-05
rs1325268	C	1.20268e-05
rs12029896	A	6.32194e-05
rs2146905	A	3.2034e-05
rs12035592	C	-8.08737e-07
rs3738167	G	2.50745e-05
rs9633417	C	-4.47261e-05
rs1853772	A	-4.05563e-06
rs523132	G	5.7751e-05
rs17129365	A	-0.000136782
rs609707	T	1.94335e-05
rs510771	C	2.98483e-05
rs650202	T	3.6697e-05
rs566057	T	3.50475e-05
rs523956	T	-3.50173e-05
rs524114	G	-4.38013e-05
rs7515848	G	-0.00012827
rs536410	T	-6.10591e-05
rs569827	C	6.29718e-05
rs536527	G	6.67364e-07
rs2483704	G	3.6415e-05
rs512691	G	5.7499e-05
rs693956	T	6.46314e-05
rs553729	A	8.12624e-05
rs604737	G	9.49543e-05
rs485521	T	1.40241e-05
rs657808	A	4.2517e-05
rs2916	G	8.04904e-05
rs502376	G	-0.00022717
rs7530784	C	-2.05921e-05
rs6695554	T	0.000131341
rs1391547	C	4.38673e-05
rs12727422	C	0.000189261
rs10493416	A	0.000119934
rs10493419	G	0.000117018
rs10493420	T	0.000118663
rs17442177	G	0.000121025
rs3816989	G	0.000120839
rs2133173	C	-3.28399e-05
rs1566246	G	-2.56904e-05
rs569884	A	-3.36583e-05
rs474409	A	0.000651143
rs564554	A	0.00050154
rs497710	A	0.000611012
rs4433364	A	0.000609646
rs17129472	G	6.64755e-05
rs17495916	T	0.000249603
rs6690854	G	0.000155713
rs11800188	A	0.000168148
rs482082	C	-0.000248495
rs17129478	T	5.01289e-05
rs17496235	G	-8.0916e-05
rs11208966	C	-1.52186e-05
rs11208968	G	-1.31456e-05
rs2454320	G	6.87324e-06
rs1104705	A	-1.64496e-05
rs12045569	A	-2.92079e-05
rs4655653	G	-3.08994e-05
rs1280338	C	0.000122691
rs269402	G	0.000128157
rs269403	A	0.00014177
rs1925400	T	0.000138448
rs1925404	T	0.000133673
rs1925408	C	-0.000334232
rs1925409	T	-0.000107885
rs1925410	A	-0.00010525
rs1118392	C	-0.000210167
rs2182143	T	-0.000320249
rs3008848	C	-0.000322003
rs3008855	C	-0.000279202
rs2985818	G	-0.000304823
rs2985822	T	-0.000304
rs17129533	T	-0.00014472
rs12090955	G	-0.000824494
rs2985825	T	-0.000301484
rs912797	A	-0.000306457
rs4655662	T	-0.000119482
rs3008871	G	-0.00029904
rs4655663	G	-0.000291867
rs2985797	T	-0.00030712
rs12041926	C	0.000303556
rs12137403	C	0.000292188
rs7537490	C	-0.000724681
rs11208979	C	0.000304053
rs41356950	G	-0.000722998
rs11810986	C	-0.000170181
rs17497828	G	0.000339398
rs3924796	G	-0.000750803
rs17497947	G	0.000446887
rs11806284	G	-0.000207373
rs12081097	G	-0.00072907
rs6656890	G	-0.000225908
rs4486425	T	0.000110787
rs2755253	C	-0.000173721
rs2755254	C	-0.000118254
rs2815349	G	-0.000114125
rs17129595	G	-0.000353257
rs2755242	T	-0.000117855
rs2755244	T	-0.000292029
rs2065002	C	-0.000102848
rs11208993	T	-0.000691112
rs2755246	A	-0.000281712
rs12091194	C	-0.000347393
rs2755251	C	-0.000121539
rs2815363	C	-0.000122792
rs7524757	G	-0.00073975
rs2815370	G	-0.000301831
rs2815371	A	-0.000269147
rs2815380	G	8.85343e-05
rs1024229	G	9.77734e-05
rs2273681	T	0.00027283
rs2208577	A	6.569e-05
rs10157422	C	6.77665e-05
rs12061545	A	2.95487e-05
rs4655513	C	7.39992e-05
rs11811977	T	-0.000753536
rs12097741	A	-0.000187102
rs2093335	C	0.000156714
rs983111	T	0.00021407
rs2815385	A	0.000224598
rs10489632	T	-0.000210857
rs10789220	C	0.000247445
rs6658195	G	-0.000201986
rs17129650	C	-0.000155803
rs6687611	T	0.000217788
rs11806560	C	-0.000154229
rs11208997	C	0.00021492
rs1885279	C	-0.000151436
rs1885280	G	-0.000152364
rs2863200	T	0.000211693
rs6677798	C	0.000208872
rs1885276	G	0.000211936
rs2144658	A	0.000248541
rs10749771	A	0.00021863
rs1830513	A	0.0001997
rs4655675	G	0.000192313
rs10789223	C	0.000241699
rs17129657	A	-0.000191586
rs7520634	G	0.000237929
rs17129664	C	-0.000134136
rs2863202	T	0.000228359
rs11209002	T	0.000233249
rs7528804	G	0.000186178
rs3762318	G	6.58013e-05
rs4655679	C	-0.000167657
rs10489631	G	0.000160261
rs11209003	G	-0.000136853
rs10789224	T	-8.41778e-05
rs4655683	G	-0.000130303
rs10889657	T	-6.04225e-05
rs11209008	G	0.000153221
rs6682925	C	0.000136446
rs6683039	C	0.000135421
rs6683455	C	-1.08361e-05
rs17129680	G	-0.000519684
rs1884444	G	0.00018597
rs10889665	G	-2.53252e-05
rs7532161	A	7.82579e-05
rs6687620	T	-7.77183e-05
rs10127763	A	-3.34105e-05
rs6588248	T	0.000180127
rs2064689	G	-0.000128206
rs17129700	T	-0.000756972
rs1321157	A	0.00018143
rs17375018	G	-0.000111704
rs6664119	C	0.000177098
rs6688383	A	-0.000101849
rs4655688	C	-5.68471e-06
rs7539625	G	0.000310119
rs11805303	C	0.000314507
rs790631	C	-0.00016369
rs7517847	T	-0.000396574
rs2863212	C	-1.77235e-05
rs7530511	T	-7.48616e-05
rs7518660	G	-0.000218322
rs10489629	T	-0.000236495
rs7528924	G	-5.95692e-05
rs41396545	A	-0.000186265
rs2201841	A	0.000226129
rs12070470	T	4.83463e-05
rs11804284	T	-5.75467e-05
rs12030948	G	0.00023086
rs11465803	C	6.68461e-05
rs11465804	T	0.00011744
rs12751814	G	0.00021694
rs10789229	C	0.000216612
rs10889671	A	-2.63349e-05
rs11209026	G	0.000249192
rs6682033	A	-0.000286914
rs2000252	C	-0.000290252
rs17303361	A	-4.0475e-06
rs41339545	G	6.2745e-07
rs12568764	T	0.000194768
rs11209039	A	-2.5673e-05
rs1495966	T	4.12248e-05
rs1495965	C	4.18746e-05
rs924080	T	-1.71353e-05
rs11209045	A	0.000109968
rs2066446	A	8.28428e-05
rs12138219	A	5.58844e-05
rs2066445	C	8.07034e-05
rs17129782	G	0.000361771
rs11209050	A	-0.000381376
rs3790562	G	-0.000295974
rs6693065	G	-0.000175655
rs3790565	C	-0.000284807
rs10489625	T	0.00035166
rs3790566	T	-0.000427338
rs6679356	C	-0.000334682
rs6664757	C	0.000386227
rs3790567	A	-0.000435831
rs6685236	G	-0.000295449
rs2252596	G	0.000469385
rs3790569	T	-8.32588e-06
rs10493423	C	0.000467672
rs3828069	T	-2.08031e-05
rs11209059	T	-0.000130154
rs881089	T	-0.000324636
rs7548737	C	-0.000332481
rs2029859	A	-0.000321653
rs11209063	T	0.000477971
rs6685568	A	0.000372365
rs2270614	A	-0.000321695
rs6699474	A	-9.33746e-05
rs7555183	A	-0.000135705
rs2229546	C	-0.000140403
rs1874396	G	-0.000484136
rs6677319	C	-0.000270141
rs2863750	G	-0.000287142
rs4655707	T	-0.000274013
rs12561767	G	-0.000281756
rs6702742	A	-0.000283338
rs11585473	T	-0.000397842
rs12759271	G	-0.000396064
rs10889687	A	-0.000359733
rs12116575	C	-0.000396954
rs1572845	C	0.000560571
rs1340589	A	0.000369887
rs10458577	A	0.000434315
rs11209074	C	-0.000110643
rs10789232	T	0.000323251
rs6657603	T	0.000184454
rs6695089	G	-0.000245361
rs12730759	C	-0.000249515
rs11209088	T	-0.000273061
rs1361476	A	0.000255689
rs12037907	A	0.00024216
rs2105264	C	-3.24936e-05
rs12093114	A	0.00013785
rs6686812	A	0.000141557
rs7524558	C	0.000222383
rs12144711	A	0.000738803
rs6692344	T	0.000200565
rs17461273	C	0.000150149
rs12142258	G	0.000163751
rs4655561	T	-0.000296409
rs11209108	T	-0.000287493
rs4655727	C	-0.000295872
rs10493425	A	-0.00018662
rs12120145	T	0.000199696
rs12119894	T	0.000257987
rs11209112	G	-0.000192588
rs12131959	C	0.000245551
rs1340592	G	-8.75323e-05
rs6662607	C	-0.000173141
rs7530157	T	-0.000148903
rs6693292	A	-9.17003e-05
rs4655731	C	-0.00016436
rs4655733	T	-0.000163066
rs4655735	G	-0.000127095
rs4655736	C	-0.000122147
rs4655737	C	-0.00012104
rs6662174	A	0.000168223
rs2153527	G	-0.000344382
rs968544	C	-6.74771e-05
rs9919329	C	-3.0874e-05
rs879221	T	-0.000237002
rs11577377	C	-0.000140105
rs1749920	A	-0.000141115
rs12040961	G	-0.000254897
rs787507	G	3.29854e-05
rs11209128	A	-0.000253914
rs787498	C	2.87104e-05
rs9970835	T	-0.000161281
rs787499	C	3.65593e-05
rs787501	C	-0.000241931
rs17509614	G	-0.000546768
rs787494	T	2.86755e-05
rs7520796	G	4.15353e-05
rs629112	A	0.000145126
rs12035497	A	0.000163342
rs11209131	A	3.48052e-05
rs10789239	T	0.000127584
rs12132307	A	0.000156595
rs12129053	G	0.000170728
rs12076129	G	0.000158858
rs687328	G	2.51525e-05
rs12134425	T	0.00028691
rs977908	A	0.00042284
rs2941958	C	0.000408543
rs344938	G	-4.23244e-05
rs344929	C	0.000351962
rs344933	C	-3.82829e-05
rs12097345	T	0.000115837
rs647008	A	0.000279663
rs604043	G	-5.42612e-05
rs2815266	C	0.00037848
rs488778	T	-5.97789e-05
rs685724	T	-0.000284433
rs2815265	G	0.000404423
rs675327	A	-3.19383e-05
rs11583718	C	-0.000400356
rs511041	T	-0.000267852
rs41335250	A	0.000101714
rs12408005	C	-0.000403593
rs12065976	G	4.69019e-05
rs663612	G	0.000273311
rs621235	T	0.000286343
rs7419	C	-0.000422102
rs506731	A	0.000245176
rs2295942	C	-0.000421753
rs654513	T	-0.000324308
rs1543859	T	-0.00042869
rs12145172	C	4.03611e-06
rs12036629	G	-0.000405535
rs11209143	G	-0.000396399
rs604256	T	-0.000356158
rs2803461	A	-0.000359738
rs2803462	G	-0.000369104
rs3766263	C	-0.000405744
rs7528997	G	-0.000378807
rs17466121	G	0.00025231
rs17130228	A	-5.64136e-05
rs632959	A	-0.000373959
rs3766265	G	-6.95919e-05
rs557986	T	-5.93921e-05
rs17531684	G	0.000334237
rs652947	A	-0.000362839
rs3766270	C	0.000131596
rs17531865	A	0.000318556
rs12121525	G	1.86651e-05
rs12072743	T	0.000284692
rs506290	C	0.000193164
rs7530537	C	0.000375666
rs7542492	T	0.000423354
rs1033106	T	0.000235634
rs1511687	G	0.000149242
rs3766276	A	0.000358471
rs1949133	T	0.000251169
rs17130266	A	-3.77047e-06
rs2803460	T	0.000300529
rs2802462	A	0.000405122
rs2815267	T	0.000256685
rs2667787	T	0.000271338
rs12036392	T	-0.000142621
rs12061806	C	0.000612821
rs1276301	T	0.000343666
rs1276303	C	0.000287277
rs1276309	A	0.000323617
rs17474410	G	0.000524496
rs17474654	T	9.14053e-05
rs12091105	G	0.000459679
rs2000406	C	0.000426148
rs6671283	A	0.000366482
rs12239301	A	0.000133856
rs9633418	T	0.000424006
rs6666982	C	0.000429654
rs6679986	T	0.000429163
rs11209162	C	0.000391392
rs7540541	G	0.000302876
rs6686101	C	0.000308104
rs7515899	T	0.00029786
rs12083080	T	-6.75336e-05
rs10789244	G	0.000415576
rs6588286	C	-5.93981e-05
rs1317531	C	0.000321745
rs6588287	C	-4.21707e-05
rs11209167	C	0.000433976
rs1317227	T	-6.11239e-05
rs2419049	A	0.000433612
rs1938441	A	0.000301882
rs1938443	G	0.000313149
rs1938445	A	0.000379866
rs10157622	G	0.000439311
rs11581047	C	-5.73117e-06
rs12144887	T	0.000336926
rs17130338	A	9.47186e-05
rs17130342	A	9.66906e-05
rs4548410	T	-4.20175e-05
rs7520899	C	0.000337104
rs12025677	T	0.000351927
rs12073947	A	0.00038505
rs1317272	A	0.000360233
rs1317273	C	0.000347425
rs7552577	A	0.000319532
rs4127341	G	0.000273943
rs11583096	T	-3.55174e-05
rs6677598	A	0.000312081
rs7520193	C	0.00017931
rs7542543	G	-0.00042443
rs6665420	A	7.75783e-05
rs11209178	G	7.32482e-05
rs11809360	G	-0.000276119
rs10789252	C	-8.6217e-05
rs11209180	C	7.51873e-05
rs11209181	C	7.54842e-05
rs11209183	G	8.41996e-05
rs12097059	C	-6.16039e-05
rs6662448	G	-0.00012159
rs1926283	A	-0.000256404
rs1926279	A	-5.73865e-05
rs1160703	A	0.000188272
rs12141436	G	8.8574e-05
rs1926289	T	5.59252e-05
rs10889737	C	5.24536e-05
rs4655768	G	0.000163181
rs978312	G	0.000163734
rs11209195	C	-5.04873e-05
rs10889740	T	-4.9951e-05
rs913062	G	-5.55663e-05
rs17130446	C	-0.000457285
rs11801053	C	-0.000481222
rs269332	G	0.000377236
rs198866	T	0.000390697
rs594193	C	0.000382385
rs269340	T	0.000260238
rs11805150	T	0.000161192
rs6671127	A	2.48229e-05
rs2033348	G	6.32215e-05
rs12732515	G	0.000111032
rs187922	A	-0.000425096
rs6691251	T	0.0001072
rs17130484	T	-0.000650464
rs7530949	T	-0.0012791
rs2271	A	0.000212174
rs1367452	C	7.71742e-05
rs17130488	C	0.000208399
rs12092498	T	0.000310679
rs1046852	A	0.000303896
rs1046835	A	0.000302029
rs269350	G	0.00029809
rs7540229	C	-0.000410453
rs7552304	G	-0.000312157
rs2566781	G	0.000268324
rs2566783	C	0.000220777
rs2772283	T	0.000354405
rs12062874	A	0.00047559
rs11209223	G	-0.000179542
rs1529594	A	0.000755184
rs2566784	G	0.000313637
rs714281	A	0.000208275
rs1430754	C	-0.000235054
rs983034	C	-2.8546e-05
rs2566785	A	-3.86329e-05
rs2566786	A	0.000338393
rs12028158	A	0.00015564
rs2052959	T	5.85105e-06
rs1556157	C	-0.000187433
rs2303949	C	-0.00039013
rs17130529	G	0.000446586
rs1430756	T	-0.000230782
rs1579514	C	0.000623448
rs17130533	C	0.000506172
rs3762371	G	-0.000188471
rs12068243	G	0.000391961
rs930145	A	-0.000465837
rs11209225	C	0.000323336
rs2566755	T	0.000226182
rs1367444	A	-0.00031125
rs878548	A	-0.000110214
rs12034358	G	5.90026e-05
rs944082	T	3.14551e-05
rs17130546	A	0.00036953
rs12406162	G	0.000275793
rs2419659	C	2.19404e-05
rs1430741	T	0.000332928
rs2566753	A	0.000273036
rs2820500	T	0.000163817
rs1036067	T	-0.000451639
rs1036066	A	0.000138594
rs1346864	C	-0.000399379
rs17130567	A	0.000370996
rs7554551	T	0.000193954
rs7552003	G	0.000440968
rs2149823	C	-0.000289259
rs2820504	A	-0.000474893
rs10889751	C	6.03052e-05
rs989842	C	5.60984e-05
rs17130585	G	-0.000385212
rs2772286	T	6.47969e-05
rs11209233	G	5.63285e-05
rs10493436	C	4.24726e-05
rs10493438	C	-0.000374244
rs10493439	A	0.000653229
rs3001035	G	-0.000897758
rs17130592	A	0.000692745
rs17130595	G	0.000645234
rs1430753	A	-5.71651e-05
rs2566774	T	-4.10088e-05
rs2772280	A	6.88558e-05
rs2772294	G	-0.000732094
rs2820477	T	-0.000857347
rs3001033	G	-0.000851108
rs17130627	T	0.000418763
rs4655580	G	-0.000456983
rs12045284	G	-0.000220995
rs12046249	G	-0.000230877
rs12065581	A	0.000542023
rs885097	G	0.000281366
rs11209241	G	0.000551809
rs2039153	A	0.000137396
rs944081	G	-0.000104245
rs10889757	T	-0.000399381
rs11209252	G	-0.000195489
rs7536982	C	-0.000193002
rs10889758	T	-0.000192982
rs7541094	G	-2.80536e-05
rs7541477	G	-8.63089e-05
rs12039098	A	-0.00011361
rs9436372	A	0.000236012
rs4259701	C	-6.70542e-05
rs10159115	A	2.82337e-05
rs12718431	A	-2.54854e-05
rs4926354	T	-1.18056e-05
rs4926330	A	-1.78152e-05
rs4926355	G	-0.000171488
rs4926381	C	0.000139436
rs11209271	A	0.000129669
rs4508052	C	0.000128532
rs4309020	G	0.000124355
rs747253	T	0.000135978
rs747252	A	0.000129638
rs2225019	T	0.000315286
rs4926337	G	0.000126821
rs4926338	G	0.000127569
rs9436816	T	0.000552397
rs7515572	C	-0.000265786
rs7514824	A	5.52954e-05
rs3118391	C	0.000210342
rs11209290	G	0.000315335
rs6664088	T	0.000197628
rs1925952	A	6.5357e-06
rs3118396	C	1.15343e-05
rs3125880	A	1.19036e-05
rs10493443	T	0.000275424
rs3125887	C	0.000124584
rs12403707	G	0.000171666
rs3118412	A	0.000148583
rs4264030	G	0.000301743
rs12564647	T	0.00059851
rs1886906	G	0.000143405
rs3118419	T	0.000132386
rs3125894	T	0.00012717
rs3125896	G	0.000136306
rs17130688	T	0.000282714
rs12145904	C	0.000283669
rs3125904	G	0.000130778
rs2038900	G	-7.15626e-06
rs17130693	T	-0.000462292
rs17130694	C	-0.000379441
rs2148138	A	-0.000237784
rs6688807	T	-0.000103322
rs11579543	C	-0.000211231
rs10518297	C	-0.000236323
rs435066	T	5.44302e-05
rs11589995	T	-0.000201505
rs4926340	C	-0.000330868
rs1925961	G	0.000327679
rs1924546	C	-0.000170338
rs12073367	C	-0.000221936
rs10889769	A	0.000475168
rs1924544	A	-0.000251967
rs451524	G	0.000225068
rs7527841	T	-0.000174694
rs12080547	C	-0.000249581
rs445045	A	0.000173213
rs17097400	A	-0.000257234
rs3790476	A	-0.000178075
rs12119046	T	-5.6015e-05
rs3790479	A	-0.00023706
rs17130708	A	-0.000430358
rs10789263	T	0.000398079
rs7542320	T	-0.000309503
rs6658851	A	-0.00019059
rs6694935	T	-0.00011406
rs3762283	A	-0.000236457
rs10889771	G	-0.000293538
rs12041567	T	0.000228903
rs12027547	C	0.00030694
rs17130723	A	7.65988e-06
rs912499	C	-0.000196367
rs912498	C	-0.000168673
rs6663232	C	-0.000207524
rs10889778	T	5.09548e-05
rs1924533	G	-0.000163469
rs2181862	C	7.55503e-05
rs1924529	G	0.000426377
rs12132234	A	-0.000122532
rs11209322	C	-0.000120107
rs3892217	C	-0.000119466
rs4607932	A	-0.000176909
rs7520382	C	3.9678e-05
rs12406361	G	3.86829e-05
rs12132065	T	0.000180311
rs2982525	G	0.000252281
rs10518303	A	0.000429557
rs17130750	T	0.000214887
rs2473786	A	-4.03771e-05
rs2064376	C	-0.000245611
rs17130761	C	0.000185539
rs2507205	T	-4.53795e-05
rs3004682	T	-5.1075e-05
rs7554651	G	-0.000170546
rs2473770	G	-0.000286602
rs2473781	C	-0.000173246
rs12080219	C	-0.000189285
rs967698	G	0.000480602
rs17130774	A	-0.000254626
rs17130776	C	0.000403234
rs2179659	A	-0.000107636
rs12091311	T	-5.41083e-05
rs11209336	A	-0.000177985
rs1688383	C	-0.000267812
rs854304	G	-0.000255417
rs872850	G	-5.14519e-07
rs860538	G	2.58444e-05
rs17130785	T	7.94101e-05
rs1492075	A	8.04054e-05
rs17130787	G	6.23032e-05
rs9436848	C	-8.77813e-05
rs860534	G	-0.000257323
rs2420178	A	0.000177771
rs6656938	T	-0.000270061
rs1018418	C	0.000270783
rs41389144	T	-0.000651236
rs7541833	A	-0.000280705
rs854286	A	0.000153676
rs4926373	G	-0.000283325
rs4926374	C	-0.000135991
rs995841	C	0.000189585
rs7512842	C	-2.89522e-05
rs12121638	T	-3.46212e-05
rs4140577	C	0.00061642
rs1492059	G	0.000293749
rs1008490	G	0.000241383
rs854276	A	0.000200701
rs17395202	T	-0.000239567
rs6692084	A	0.000236929
rs854275	C	-0.000731633
rs10493449	T	-6.39701e-05
rs11209348	T	-0.000131427
rs12134670	T	-7.64226e-05
rs12132720	G	-8.9104e-05
rs12082973	G	-0.000183875
rs12760956	C	-7.13876e-05
rs1492062	C	0.000290081
rs7531243	T	0.000149713
rs3981199	A	0.000670369
rs9887801	C	-0.000215996
rs1492074	C	0.000341237
rs10493451	G	-0.00016608
rs955842	C	0.000112301
rs955841	A	-0.000195935
rs11588891	C	-0.000211342
rs9988609	A	3.2994e-05
rs7414744	C	-3.33797e-05
rs6674177	A	1.96895e-05
rs11209362	A	-6.84941e-06
rs6588341	G	1.19423e-05
rs4617455	G	6.78208e-06
rs9803974	G	-9.63346e-06
rs11578193	T	-1.49903e-05
rs4484966	G	-4.77179e-06
rs9436863	A	6.89086e-06
rs13375505	C	5.0076e-06
rs1507858	T	3.12773e-05
rs4649904	G	5.76708e-05
rs1507855	G	3.95794e-05
rs9436866	A	-9.85741e-06
rs1022013	G	2.11957e-06
rs17435919	G	0.000466245
rs7535601	G	-0.00168119
rs7524839	T	-3.41154e-05
rs1507851	T	-3.72596e-05
rs2494922	C	-0.000982525
rs1876466	A	-0.00127565
rs6701090	G	-0.0012138
rs6665390	T	-0.00121897
rs6691636	A	5.4337e-05
rs2842040	G	2.95088e-05
rs2842043	C	-7.20506e-05
rs1507860	G	-6.39511e-05
rs10736411	G	0.000965084
rs1507861	G	-0.000609555
rs2494933	G	0.000585756
rs2661467	A	-2.42176e-05
rs2842053	C	5.70681e-05
rs1336157	G	0.000177558
rs2494930	G	2.44723e-05
rs1281556	G	0.000422297
rs6671705	T	-0.000120159
rs2494928	G	2.8113e-05
rs2661475	G	-0.000138872
rs955093	T	2.53728e-06
rs1336158	T	1.96384e-06
rs4650112	G	-3.47657e-05
rs12083168	C	0.000133721
rs2784827	A	0.000203714
rs2791212	A	-8.12669e-06
rs10493452	A	0.000144059
rs17130868	T	-0.000172786
rs17130870	A	0.000198949
rs1796939	T	0.000298972
rs1613058	A	-9.86699e-05
rs2784828	G	-0.000108225
rs11810068	A	0.000157322
rs1763921	A	0.000272251
rs12135476	G	-4.63755e-05
rs10493454	A	-2.05176e-06
rs1796938	C	0.000174082
rs4650135	T	1.85721e-05
rs11209406	G	0.000403377
rs12044113	C	6.28907e-06
rs2245318	G	1.9739e-05
rs2248186	T	0.000106814
rs2248308	T	9.1415e-05
rs2248556	G	0.000299185
rs2248562	T	0.000168079
rs2248775	C	1.36866e-05
rs2245324	G	-1.00548e-05
rs2245504	G	3.47626e-05
rs2246312	C	-2.11345e-05
rs2420826	G	9.49527e-05
rs2249487	C	1.83033e-05
rs2791211	T	-1.66982e-05
rs1380665	A	0.000102778
rs12123555	T	-0.000106103
rs10889803	C	-0.000110422
rs10158223	C	-0.000116393
rs10789279	C	-0.000122993
rs6681085	A	-0.000128564
rs7533317	G	-0.000132678
rs12061411	G	-0.00020499
rs2612242	A	-0.000504967
rs12404688	G	-0.000168695
rs17494019	A	0.0005081
rs288939	C	-0.000505333
rs288941	T	-0.000489319
rs288929	T	-0.000397439
rs288923	C	-0.000477609
rs288937	T	-0.000428909
rs288932	A	-0.000442172
rs1962491	A	-0.000428589
rs11209439	G	-0.000123108
rs11209440	G	-0.000124691
rs1621131	A	-0.000432524
rs7513164	G	-0.000422508
rs10399660	G	-0.000319353
rs1926256	C	-0.00033765
rs10518315	T	-0.000518786
rs868402	G	-0.000125168
rs4388647	T	-0.000143323
rs1926258	G	-0.000339509
rs1926259	T	-0.00034681
rs2068844	C	-0.00048235
rs11209454	G	-1.00189e-05
rs10789293	T	-0.00031721
rs11209455	A	-0.000300386
rs11209457	G	-1.29778e-05
rs1304513	G	-6.72718e-05
rs12042471	T	-6.78598e-05
rs12088026	T	-0.000334286
rs17495923	C	0.000146546
rs11209464	C	-0.000144637
rs17130976	G	-8.09383e-05
rs3928272	A	-0.000128594
rs954302	A	0.00030866
rs1341771	A	0.000171731
rs12048011	C	0.000512383
rs4259589	A	0.000194137
rs4589058	A	-0.000120212
rs6424551	C	0.000370393
rs1935244	C	0.000363949
rs11209490	T	-0.000124187
rs1418014	T	-0.000332879
rs12027307	T	-0.000118686
rs17395792	C	-0.000114814
rs7526574	T	0.000188611
rs947420	C	-0.000126422
rs1341788	A	0.000123542
rs7529053	A	0.000139736
rs10889838	G	-0.000132318
rs4650295	C	0.00014444
rs6664878	A	-0.000250963
rs11209494	A	0.000200305
rs1271928	T	-0.000131535
rs1245049	T	-0.00013153
rs1245047	A	-0.000147753
rs1631834	G	-0.000130127
rs1361613	T	-0.000125763
rs1623673	A	-0.000131871
rs1773321	A	-0.000125029
rs1773325	A	-0.000141604
rs1773332	C	-7.02354e-05
rs1749499	G	-8.98272e-05
rs11809230	C	0.000325299
rs12136900	C	-0.000243453
rs10489551	G	5.98711e-05
rs2764530	G	-0.000110107
rs1341778	C	-0.000111544
rs1749484	C	-0.000108887
rs1572984	T	-0.000397931
rs12078287	G	0.000137776
rs1773349	A	0.000274851
rs11209505	A	-0.000254751
rs6662257	G	0.000404782
rs2066296	T	-0.000253243
rs17131002	G	0.000367157
rs1245038	G	9.63336e-05
rs1245036	C	2.33115e-05
rs1145924	A	-0.000160664
rs1264408	A	-0.000162301
rs1145922	C	-0.000172387
rs7515290	A	0.000216485
rs12023616	A	0.000269383
rs4298684	A	0.000149092
rs227114	A	-2.17832e-05
rs12025135	A	-7.87146e-06
rs227103	G	0.000133775
rs12118129	G	-1.75608e-05
rs17325181	A	-2.36682e-05
rs10489554	T	1.93863e-05
rs12022970	G	-6.69041e-05
rs1417437	T	0.000144811
rs17325299	C	-0.000212427
rs7548834	C	-0.000233667
rs1417436	T	0.000252757
rs1740900	A	-1.67116e-05
rs1740904	A	0.000246349
rs1630588	C	5.23825e-06
rs1340752	A	8.2323e-06
rs1340751	C	-0.000242836
rs1740909	G	0.000256751
rs10489555	A	0.000544115
rs10489556	C	1.76115e-05
rs1623854	G	5.15811e-06
rs1622257	G	2.10554e-06
rs1796946	C	0.000246144
rs35004439	G	0.000400339
rs987013	G	-7.53251e-05
rs12736836	A	-0.00129446
rs765795	G	0.000169982
rs969051	C	0.000159163
rs17325754	T	8.40862e-06
rs10889850	T	-6.5176e-06
rs1340766	G	6.96956e-06
rs1796964	G	-8.74561e-05
rs11209536	G	0.000100712
rs7523521	A	-0.000201906
rs17397812	G	9.01092e-05
rs1340770	G	6.89423e-05
rs12407496	T	-0.000144775
rs12411214	C	-0.000149091
rs1361493	T	0.000161299
rs7520521	T	0.000154554
rs6661589	C	0.000163028
rs12027206	T	-4.50337e-05
rs7556220	T	-0.000132119
rs17131039	G	-3.93199e-05
rs10518321	G	-0.000122712
rs11809203	G	0.000156312
rs17131060	A	3.33582e-05
rs17131061	A	8.70093e-05
rs12075318	C	-1.54067e-05
rs2226284	T	0.00013773
rs2211659	G	0.000138548
rs4623650	A	0.000158374
rs6695450	G	0.000167501
rs12037173	A	0.000233858
rs6704345	C	0.000104869
rs6694951	G	0.000113488
rs1938576	T	0.000163447
rs12032656	T	0.000111666
rs11209577	T	0.000139808
rs6663915	G	0.000134189
rs10889862	T	0.000150365
rs12075846	T	-0.000468085
rs2421308	A	0.000172631
rs10889863	C	-3.8799e-05
rs1913270	A	0.000175988
rs7554827	A	7.56296e-05
rs12756122	A	0.000170653
rs12756253	C	0.000119978
rs7530457	T	0.000177605
rs17097465	G	0.000232682
rs2025896	G	0.000129996
rs12025026	G	0.000161756
rs1327881	C	3.95807e-05
rs12032951	G	6.64778e-05
rs12074727	G	4.21898e-05
rs12040177	G	6.06511e-05
rs1015819	A	3.70103e-05
rs12046022	G	4.35301e-05
rs12048343	T	6.47521e-05
rs12030875	C	-1.06625e-05
rs12047627	G	6.04911e-05
rs12027422	A	4.11217e-05
rs984950	A	0.000102393
rs12035355	C	2.05055e-05
rs12062605	T	5.79927e-05
rs10889864	T	4.20859e-05
rs12032155	A	9.28157e-05
rs1327884	T	6.57455e-05
rs12035905	T	6.14351e-05
rs8179494	A	8.96663e-05
rs10493463	C	0.000326778
rs2291777	A	3.15591e-06
rs10493464	T	0.000339837
rs17131138	T	0.000498528
rs17131142	G	-2.481e-05
rs12025814	C	-1.12761e-05
rs12040020	G	-3.19721e-05
rs17097511	T	0.000294035
rs7511650	C	0.000262688
rs1009125	A	0.000358249
rs10493469	C	0.00037025
rs7413084	C	0.000345722
rs2031710	G	0.000346317
rs4650020	C	0.000325664
rs657728	A	-0.000124475
rs1590724	G	0.000365319
rs10493470	T	0.000329378
rs17131182	G	0.000377931
rs10493471	A	0.000350314
rs17131183	T	0.000365886
rs632517	T	3.3558e-05
rs17131186	T	0.000338328
rs668525	C	3.82531e-05
rs17131196	T	0.000303988
rs17131204	C	0.000427035
rs3738119	A	0.000336254
rs17131208	C	0.000419714
rs7521532	G	0.000384746
rs17131215	C	0.000410744
rs17131217	T	0.000393317
rs17131218	T	0.000316533
rs17131223	A	0.000218273
rs651717	G	-0.000223916
rs522320	T	-0.0002088
rs595662	A	0.000475448
rs476591	T	0.000204133
rs3767214	C	0.000231927
rs666163	C	0.00020625
rs587567	T	0.000206807
rs17131236	A	0.000222889
rs17357463	T	0.000138182
rs17131238	C	0.000212599
rs12566666	G	0.000237874
rs35522955	C	0.000209828
rs6666941	T	0.000219591
rs6664480	A	0.000220639
rs3767210	A	0.000129066
rs3753817	T	0.000214846
rs574587	A	0.000445804
rs6696040	T	0.000131266
rs35262515	G	0.000219189
rs6702168	A	0.000228528
rs17131241	C	0.000179623
rs3767209	A	0.000134573
rs12565362	T	0.000260341
rs647872	G	0.000486203
rs2297486	A	0.000231091
rs2274913	T	0.000162769
rs169172	A	0.00046816
rs3920731	G	0.000132827
rs2210545	A	0.00022326
rs17131248	A	0.000225723
rs10489927	C	0.000211911
rs3767207	G	0.000234768
rs2034756	G	0.000215634
rs1412867	A	0.00023684
rs3767206	G	0.000254726
rs10489928	C	0.000263219
rs12562802	T	0.0002695
rs6689985	T	-0.000134934
rs11209600	T	-7.07009e-05
rs12135469	G	0.000470071
rs11209605	A	0.000188505
rs12141753	T	0.000464412
rs4560989	A	-9.82152e-05
rs768433	T	-7.17278e-05
rs12737233	T	0.000160597
rs12037272	C	-6.40288e-05
rs10518334	T	0.000155297
rs10889868	A	0.000174366
rs12036256	T	-7.60873e-05
rs4650041	A	-0.000112392
rs7536099	A	0.00023667
rs12140479	A	0.000234229
rs998523	C	-0.000101137
rs998522	G	0.000150492
rs4620474	T	0.000138971
rs7539544	C	-8.4494e-05
rs10493473	A	0.000187286
rs9804151	T	0.000184754
rs17131272	G	-9.60616e-05
rs4650044	A	0.000223932
rs511459	C	-0.000235287
rs4650047	G	-7.43095e-05
rs10889869	G	3.30966e-05
rs17131305	G	0.000126479
rs6413472	C	0.000406335
rs3767205	G	0.000110066
rs12561944	A	0.000225278
rs555671	G	-0.000261627
rs12562375	T	0.000338352
rs10458561	G	-8.58041e-05
rs4650051	A	-0.000101349
rs6424388	G	-8.23292e-05
rs12125863	T	2.11128e-05
rs11209623	G	-7.82048e-05
rs8179490	A	-0.000144432
rs11209624	T	-0.000121005
rs12129044	A	-0.000128646
rs17131315	T	4.5416e-05
rs9988559	G	-6.88386e-05
rs681127	T	1.0671e-05
rs2807912	G	-7.25834e-05
rs1576116	A	-8.06956e-05
rs17131320	A	1.10813e-05
rs654044	C	-0.000277534
rs10518338	G	0.000142877
rs10889879	A	-6.66828e-06
rs2202044	C	-0.000173527
rs17131783	G	0.000649461
rs6686121	A	-0.000155677
rs555956	C	-0.000825465
rs2807904	T	-0.000106179
rs2651236	T	-8.60393e-05
rs2780747	A	-8.71509e-05
rs2780749	A	-7.92436e-05
rs12075963	A	0.000677505
rs517735	A	-0.000187742
rs12068991	G	0.000518713
rs9424945	G	0.000280416
rs582435	C	0.000144206
rs494665	T	0.000136111
rs9425029	C	0.000219092
rs9424946	C	-0.000207262
rs4515743	T	-0.000213065
rs4546874	C	-0.00020767
rs3121981	T	-0.000216908
rs4233083	C	0.000332005
rs12410281	C	-0.000105151
rs12410598	C	-0.000110595
rs10889881	T	0.000105312
rs7528975	C	0.000511393
rs4233084	T	0.000675402
rs4311837	C	0.000106222
rs4625232	G	0.000101334
rs11209636	A	0.000332275
rs4650065	C	-9.58901e-05
rs4649923	G	7.92122e-05
rs3121983	A	8.39646e-05
rs12117246	A	0.00053675
rs12097872	C	0.000593711
rs991302	C	-4.78634e-05
rs11209645	C	-5.01583e-05
rs2992048	G	3.30093e-05
rs17131359	C	0.00033151
rs3008483	C	-0.000168224
rs6689757	G	-0.000118863
rs10889882	G	1.1296e-05
rs1414065	C	-0.000115051
rs1932064	A	0.000262779
rs1413955	C	-0.000113843
rs12040973	C	-0.00010378
rs1414073	T	-2.15766e-05
rs1316915	A	-9.08422e-05
rs8179355	C	-1.30396e-05
rs12087314	T	-4.64389e-05
rs12145570	C	2.14432e-05
rs2421794	T	-0.00011878
rs11584190	G	0.00011719
rs11209658	T	-0.000109139
rs1335228	C	2.64956e-05
rs11209668	T	3.39567e-05
rs11209669	A	-0.00012253
rs2065717	G	0.000120198
rs17131372	G	0.000119156
rs12073510	C	2.28183e-05
rs2820532	G	-0.000216081
rs1334995	A	-0.000205584
rs2820529	T	-0.000255818
rs17131393	C	-0.00013712
rs2782763	T	0.000164327
rs17131403	C	-1.79072e-05
rs2820526	C	0.000162971
rs12731606	A	-5.06333e-05
rs3001038	G	-7.8359e-05
rs2820551	G	-6.22334e-05
rs12562720	C	-0.000141868
rs34655356	A	-3.33e-06
rs2782803	C	-0.000258833
rs1855648	C	0.000124772
rs12048393	A	-0.000145107
rs2782792	G	-0.000148435
rs2782791	T	-0.000288066
rs2782790	G	-0.000284287
rs2782787	T	-0.000124178
rs1414069	A	-3.26295e-05
rs2782784	T	-9.57077e-05
rs7523542	C	-0.000110859
rs1932051	T	8.68123e-05
rs12563671	G	-0.000190019
rs10889887	T	0.00031872
rs11209689	G	0.00031793
rs998550	A	7.85477e-05
rs12080803	G	8.64171e-05
rs7547597	C	9.22821e-05
rs2258812	G	9.48123e-05
rs2258875	G	-4.93995e-05
rs12046339	T	-6.51576e-07
rs2148800	T	9.29492e-05
rs1536536	G	-4.01083e-05
rs10493479	T	8.16076e-05
rs2260454	G	0.000207943
rs2260575	A	0.000173589
rs2260577	C	0.000160352
rs2257598	T	-1.34034e-05
rs6676372	A	0.000277396
rs2148151	A	0.000269259
rs12119442	G	0.000183275
rs1409986	A	3.9051e-05
rs12135331	C	0.000193371
rs11209706	T	-0.000132564
rs1325949	T	0.000361925
rs1327449	T	-0.000167801
rs2421805	A	-0.000212712
rs7543182	C	0.000363273
rs17131474	C	0.000366003
rs4649932	A	0.000413458
rs11209707	C	0.000446649
rs1409981	C	-1.06808e-05
rs1409978	T	0.000353045
rs4650093	C	0.00042526
rs17131478	G	0.000669017
rs4998697	T	0.000227472
rs17131481	G	0.000426664
rs12039590	A	-0.000115258
rs7541092	G	0.000694959
rs6687859	G	0.000448689
rs17131484	G	0.000456875
rs11209709	T	-0.000144741
rs1409165	G	4.53341e-05
rs875727	T	-0.000458504
rs6686947	T	-0.000369467
rs12123324	C	0.000450691
rs11209715	G	8.57081e-05
rs11209716	T	5.51659e-05
rs1887404	G	4.53604e-05
rs12097924	G	-9.76726e-05
rs510414	A	8.20883e-05
rs579558	A	8.64108e-05
rs847704	A	0.000177471
rs622721	C	4.59369e-05
rs1409984	A	0.000263821
rs500647	G	0.000107026
rs41485048	T	-0.000218666
rs650194	A	0.000114024
rs661000	G	9.64436e-05
rs977214	A	-0.000311469
rs6665776	C	-0.000306626
rs626398	A	4.32369e-05
rs2300161	C	-0.000100228
rs5697	C	-0.00010912
rs2072947	C	0.000184187
rs479934	C	5.81083e-05
rs481940	T	2.47685e-05
rs3819783	T	-0.000238712
rs484538	T	-0.000100422
rs909848	T	-9.92293e-05
rs726764	C	5.79927e-05
rs2206343	T	-7.92691e-05
rs2050066	T	-5.45902e-05
rs11801026	G	0.000131898
rs6424414	T	-8.25859e-05
rs10489418	A	0.000124035
rs2300167	T	4.89386e-06
rs2268055	A	4.54724e-05
rs12405786	T	0.000186424
rs12130153	T	4.92425e-05
rs2300168	T	0.000188609
rs5693	A	-0.000145687
rs5691	T	-9.95429e-05
rs5682	G	4.2826e-05
rs5675	A	0.000185773
rs1474663	C	4.80103e-05
rs2206344	G	4.66767e-05
rs3765894	A	5.41013e-05
rs2744918	G	4.7548e-05
rs997997	G	6.00396e-05
rs2300177	C	0.000166324
rs2300178	C	-5.9515e-05
rs2300179	A	0.000526607
rs2817864	T	-4.78753e-05
rs2744901	C	-0.000237775
rs2744902	G	0.000108028
rs2050065	G	8.34398e-05
rs2817867	T	-0.000262938
rs5671	C	-4.60048e-05
rs12402425	G	-0.000273545
rs2744908	T	5.18196e-05
rs2744909	T	-0.000240247
rs4128461	T	5.38094e-05
rs4520371	C	5.08244e-05
rs11209745	A	0.000136724
rs9425055	T	0.000324101
rs10128001	C	-6.15743e-05
rs17090804	T	-0.00023749
rs7531139	A	1.97458e-05
rs12084460	G	0.000110841
rs12409826	A	-0.000260239
rs4272572	G	3.90023e-05
rs10518356	T	-6.79218e-05
rs4131156	G	6.03534e-05
rs11800532	A	-0.000236802
rs12127518	C	-6.58169e-05
rs2817841	C	-0.000235526
rs12038830	C	-5.49068e-05
rs2817847	T	-0.000285205
rs2817851	A	-2.59625e-05
rs2796199	C	-0.000110987
rs13376594	A	-0.000143741
rs1418449	T	-6.64061e-05
rs10493482	T	-0.000230995
rs3934401	A	-0.000182323
rs2421873	G	8.42641e-05
rs17090910	T	-5.57871e-05
rs2796200	A	-8.92453e-05
rs17090925	C	-0.000196078
rs2066371	G	-8.52866e-06
rs1573061	C	-2.953e-05
rs17090955	G	-0.000106389
rs1009311	G	7.28217e-05
rs7513433	C	0.000304706
rs17091001	C	-0.000175266
rs1891417	G	-9.26966e-05
rs10493483	G	-0.000181907
rs10493484	A	-0.000107611
rs17091031	G	-0.000175185
rs2790675	G	-3.49128e-05
rs12031954	G	0.000432183
rs6673749	T	-2.76324e-05
rs12030383	T	0.000407317
rs962231	A	-0.000294416
rs6695355	A	0.000164787
rs11209761	T	5.37913e-05
rs11209764	A	-0.000286925
rs17091107	T	8.26217e-06
rs12144647	T	-0.000304346
rs12403261	T	0.000136956
rs10789318	T	0.000132698
rs6672576	T	0.000509593
rs12026468	C	-0.000136642
rs2163502	A	8.9844e-05
rs1517753	G	-0.000102624
rs1517754	C	-8.09773e-05
rs12144847	G	9.88003e-05
rs1506454	G	8.16967e-05
rs12127469	C	9.20442e-05
rs12405821	G	-0.000243713
rs1506457	C	4.51082e-06
rs6694467	A	-2.08056e-05
rs17091221	T	-0.000306057
rs7544223	C	0.0001882
rs12125823	G	3.87503e-05
rs2056206	T	4.08253e-05
rs357245	G	-5.08452e-05
rs17091285	G	6.95449e-05
rs7553624	G	-0.000243806
rs6662613	G	-0.00019037
rs11209788	T	-0.00024076
rs357230	A	0.000248108
rs357199	T	0.000252486
rs357200	C	0.000255693
rs357202	G	0.000260787
rs12754625	C	-0.000212902
rs17091316	G	-0.000158474
rs17503430	C	-3.21307e-05
rs357237	C	0.000247987
rs17503709	A	-5.53835e-05
rs357233	A	0.000168697
rs12727814	A	0.000171339
rs12058909	C	-0.00015942
rs357234	G	0.000148451
rs1517759	G	0.000175661
rs1041639	C	-0.000174297
rs12725196	T	-0.000201339
rs1334000	A	-1.0764e-05
rs1335223	C	2.09401e-06
rs9919188	G	-0.000236484
rs12079835	T	-0.000824991
rs10889922	G	-0.000653848
rs7529884	C	5.24803e-05
rs12136092	G	7.20995e-06
rs10493487	A	-0.000476159
rs2781160	A	4.94681e-05
rs1577396	T	3.03539e-05
rs1041676	C	-0.000205508
rs17091550	T	-0.000646843
rs12030511	C	0.000569738
rs11209808	T	-0.000648554
rs638508	A	-3.00352e-05
rs11578555	T	-0.000503971
rs591031	T	0.000170405
rs2422017	C	0.000178656
rs2422022	T	0.000267653
rs5008343	G	-0.000293697
rs12031842	G	0.000514008
rs10889924	C	0.00036785
rs1335004	T	-0.000306692
rs7522708	A	0.000203026
rs12040455	G	-0.000324591
rs4288546	T	-0.000659955
rs11209830	G	-0.000315284
rs1213556	T	-0.000105961
rs1459793	A	-0.000205536
rs6657641	T	-9.61641e-05
rs4147264	C	-0.000204316
rs12125609	G	8.89065e-05
rs17091704	T	0.000605049
rs1459790	G	-0.000310026
rs12410430	C	9.07865e-05
rs6671557	C	0.000613224
rs2422030	G	-9.35476e-05
rs2422031	A	-8.93085e-05
rs1870525	T	-0.000177554
rs2125777	C	-0.000151571
rs11209842	A	-0.000156534
rs4649947	T	-0.000160273
rs6424448	G	-0.000206805
rs1491198	A	-0.00020597
rs12048869	T	0.000552223
rs7549292	T	0.000900965
rs12024388	T	0.000577547
rs11584866	C	0.000582485
rs12040327	C	0.000630202
rs531071	A	0.000241244
rs11209853	C	0.000192864
rs1213708	G	-0.000307728
rs514435	A	0.000225056
rs17575184	G	0.00018905
rs631503	T	-0.000272141
rs1426179	C	0.000173998
rs12045130	C	0.000164833
rs17091873	G	0.000181281
rs629079	A	0.000118887
rs516876	C	0.000113425
rs648556	G	9.92899e-05
rs601677	G	-9.65825e-05
rs601452	C	-4.39816e-05
rs2768376	T	7.48256e-06
rs1426173	G	6.82093e-06
rs3795700	C	8.50531e-05
rs7520086	A	-8.4947e-06
rs7527501	C	8.28264e-05
rs7550950	T	2.37154e-05
rs6697643	T	9.34024e-05
rs2768395	C	1.17024e-05
rs3909666	T	8.49601e-05
rs2256913	G	-8.24936e-05
rs11209872	A	8.20178e-05
rs2114213	C	-5.99517e-05
rs11209875	T	0.000148088
rs6703903	C	6.65156e-05
rs2801328	A	1.72468e-05
rs7513441	G	-0.000144886
rs1937188	T	-0.000150945
rs12026691	C	-0.000128217
rs1016126	A	5.28336e-06
rs6698069	C	-1.88231e-05
rs10518394	C	-0.000116374
rs12058282	G	0.000555256
rs11209878	A	-3.50663e-06
rs2554414	A	-0.000121193
rs2801321	G	-0.000139905
rs11802650	G	-0.000143264
rs6677919	G	0.00023292
rs1937186	A	0.000156868
rs10493490	G	1.12019e-05
rs1954600	C	0.00013008
rs1937184	A	0.000149979
rs11209888	C	-8.1451e-05
rs17363292	A	-1.42901e-05
rs12565657	G	1.31582e-06
rs12407054	G	1.56736e-05
rs12407394	G	-1.77291e-06
rs10518395	T	-3.31757e-05
rs3102906	G	0.000211479
rs17092161	G	1.5512e-05
rs3102918	T	5.47054e-05
rs17092178	A	-0.000121817
rs3128557	C	6.08905e-05
rs10493492	G	1.86922e-05
rs2630425	G	0.000335416
rs2821282	G	0.000193367
rs17092217	C	-0.000123389
rs2630388	T	0.000204951
rs1486090	A	0.000328323
rs1486089	G	6.18264e-05
rs12039861	C	0.000444378
rs975480	A	0.00028497
rs11209899	G	-0.000279282
rs1486082	T	0.000273162
rs1486080	G	0.000162748
rs2046503	A	0.00018021
rs2821267	G	0.000272132
rs2200485	G	0.000263502
rs12132044	G	-0.000239153
rs988421	C	0.000184592
rs2821255	A	0.000175271
rs17588282	G	9.76231e-05
rs10493493	G	8.99122e-05
rs10789333	G	0.000106157
rs2630397	C	-5.03257e-05
rs1486096	G	-6.42536e-05
rs2821239	G	8.50392e-05
rs2821236	T	-3.41802e-05
rs1385911	C	-2.47942e-05
rs1385919	T	-4.93129e-05
rs2422136	C	-5.05439e-05
rs2821300	A	0.000359413
rs17589316	T	4.82473e-05
rs12755450	T	-4.41834e-05
rs2821296	T	-2.27364e-05
rs2821295	G	-1.94976e-05
rs12748679	T	-3.92237e-05
rs6699731	G	-1.99424e-05
rs12726084	C	-3.54229e-05
rs11209935	A	-3.80987e-05
rs2298152	A	5.53857e-05
rs2153929	T	2.7784e-05
rs2821287	C	-0.000135692
rs9699942	G	-4.5039e-05
rs12125336	C	7.00263e-05
rs2797543	G	2.04444e-05
rs1776012	A	-8.28299e-05
rs10493495	A	0.00123022
rs2000228	T	-4.13945e-05
rs9424977	T	-8.31849e-05
rs1460948	G	-2.09707e-06
rs12127789	G	0.000265486
rs11584542	T	-4.14251e-05
rs3128341	T	1.78644e-05
rs3101338	C	5.18554e-05
rs3101336	T	5.54641e-05
rs2568958	G	6.91934e-05
rs11209948	G	8.64922e-05
rs2815752	G	7.5734e-05
rs2815749	A	9.60896e-05
rs17526561	C	-0.000134076
rs2012697	T	0.000130998
rs12143898	G	-0.000123097
rs11581403	C	-0.00017602
rs2613504	G	7.14711e-05
rs11209951	C	0.000141497
rs12128877	A	-0.000106053
rs12123766	G	-9.75429e-05
rs2590943	A	-0.00010455
rs12139940	A	-8.11433e-05
rs290703	G	-1.78398e-05
rs17092655	A	-0.000491138
rs2590942	T	0.000109463
rs782240	G	0.000115773
rs782239	T	-1.75623e-05
rs782246	G	7.28258e-05
rs782245	G	0.000115249
rs782244	G	7.92759e-05
rs1664410	G	0.000119491
rs1031188	G	-0.000234876
rs17092792	G	-0.000227009
rs707444	G	0.000126407
rs1822979	C	-3.6913e-05
rs782207	G	3.21602e-05
rs813004	A	3.96126e-05
rs2218500	T	-7.78039e-05
rs4545290	A	-1.71139e-05
rs782205	C	-0.000261088
rs782224	G	-0.000110397
rs10493500	A	2.35593e-05
rs17529367	G	3.98558e-05
rs1445590	T	-0.000302487
rs12060746	G	-0.000430625
rs1775367	T	-0.000114411
rs1775370	C	-7.32975e-05
rs782268	A	-0.000100123
rs17092900	A	-0.000234458
rs12077714	G	-0.000262395
rs782263	C	-0.000126749
rs895281	T	5.45914e-05
rs6424477	A	6.32946e-05
rs2245342	C	4.40382e-05
rs17604217	T	5.56751e-05
rs12745892	C	-5.48004e-05
rs17545392	G	5.49558e-05
rs10493504	A	4.4138e-05
rs4498754	C	-6.66206e-05
rs4620479	A	-6.55119e-05
rs4457521	G	-7.50363e-05
rs7514475	G	7.37554e-05
rs12145832	T	-4.53063e-05
rs12029382	C	9.02951e-05
rs12726957	A	-2.16542e-05
rs11209988	A	0.0001008
rs12743848	G	-5.06121e-05
rs7526444	A	8.51293e-05
rs12128913	C	-4.21885e-05
rs4650145	T	-7.78518e-05
rs12024784	T	6.1537e-05
rs12065321	A	-0.000708465
rs6678015	A	-3.42351e-05
rs11209996	G	-0.000709609
rs12030081	A	6.28879e-05
rs4650146	C	-5.47271e-05
rs12066256	G	-0.000809475
rs9650978	T	-0.000714271
rs11210010	T	-0.000715497
rs10493507	T	-0.000712717
rs8179405	C	7.02554e-05
rs8179265	T	6.17888e-05
rs4451507	T	6.1023e-05
rs6424487	C	7.28818e-05
rs6662385	C	-6.37528e-05
rs4509530	C	7.80231e-05
rs4360477	C	9.00587e-05
rs12402702	G	-0.000102497
rs2243622	A	0.000100067
rs12141660	C	-0.000150153
rs2422280	C	-0.000113559
rs7542606	G	-0.000113022
rs12749370	C	-7.44691e-05
rs4650150	C	-7.56431e-05
rs11210049	C	-7.85448e-05
rs11210050	G	-7.16055e-05
rs11210051	G	-8.03921e-05
rs12730861	A	-0.000120681
rs11210053	G	-7.98007e-05
rs12145482	A	-0.000175834
rs17615090	A	0.000174944
rs2422286	G	0.000164226
rs2764508	T	-0.000124176
rs2841187	C	-0.000125872
rs1525986	C	-0.000169394
rs2204499	G	0.00019037
rs11210056	T	-0.000171396
rs7549440	T	-0.000171508
rs10889990	G	-0.000552531
rs10889991	G	-0.000854715
rs17615698	T	0.000170464
rs12117265	G	-0.000171708
rs4116074	A	-0.000171486
rs2259784	C	0.000125045
rs1608926	C	0.000421896
rs7546928	G	4.30354e-05
rs12129026	A	-7.86811e-05
rs1405062	G	-0.00032686
rs10889994	C	3.67007e-05
rs4650158	C	-0.000101004
rs1526001	A	-0.000236702
rs11210078	C	-0.000353504
rs1917882	A	-5.77721e-05
rs1405058	A	-0.000402504
rs12143796	C	-6.82567e-05
rs6692808	C	-0.000442376
rs4146852	T	-0.000459168
rs2692843	T	-0.000447009
rs12121441	A	-9.27038e-05
rs4650163	C	-0.000464885
rs12566255	C	-0.000474293
rs10749812	T	-0.000510216
rs11210093	G	-0.000569019
rs4579707	C	4.59292e-06
rs4456055	A	-7.86093e-05
rs12724536	G	-1.21957e-05
rs12119161	A	-3.89657e-05
rs10789354	G	-0.000349919
rs4650175	T	-0.000364903
rs7511969	T	-0.000378827
rs4649975	T	1.48876e-05
rs11210119	G	9.63838e-06
rs12134194	T	1.1642e-05
rs4650181	A	1.3228e-05
rs12138334	G	-2.85733e-05
rs7543704	C	4.15103e-05
rs11210123	C	1.04986e-05
rs4128552	G	7.0432e-06
rs12033354	A	-4.0235e-05
rs4233103	T	-3.06689e-05
rs12724780	T	2.43067e-05
rs4523479	A	0.00012766
rs4622015	G	-2.44065e-05
rs11210140	T	5.96978e-05
rs4582739	C	-3.10811e-05
rs6424522	C	4.21498e-05
rs4384175	G	0.000105539
rs4609384	G	-0.000265597
rs4650199	T	-5.44971e-05
rs7514267	T	-0.00029974
rs11210178	T	-0.000308808
rs10890018	A	-9.14946e-05
rs7522520	C	-8.94853e-05
rs4650201	A	-8.71659e-05
rs4384176	A	0.000146617
rs10749817	G	-0.000145865
rs4480304	A	-0.000261225
rs6684841	A	6.27021e-05
rs11210187	T	-0.000105778
rs4650206	T	-0.000111086
rs10789366	C	-0.000273341
rs7549372	A	-8.02141e-06
rs7523829	G	-6.9087e-05
rs4300176	T	-0.000210525
rs11210201	G	-8.96279e-05
rs6424546	G	8.6244e-05
rs11210205	C	8.3787e-05
rs12061680	G	8.4715e-05
rs7517355	A	8.04688e-05
rs11210209	G	9.3473e-05
rs1885246	T	6.63453e-05
rs12144343	C	0.000256997
rs1120981	C	7.57009e-05
rs2208565	G	7.90626e-05
rs10789368	A	-1.47615e-05
rs1923212	A	7.68239e-05
rs2340400	T	9.18506e-05
rs10890034	G	8.74599e-05
rs17568589	C	0.000259872
rs10789369	A	7.92227e-05
rs11210215	T	7.86897e-05
rs11802950	T	0.000252889
rs10732842	A	-0.000107678
rs1923227	G	-0.000108287
rs7546663	C	0.000236883
rs11210220	T	5.47834e-05
rs11210222	T	4.11569e-05
rs1923229	T	-0.000111551
rs12120482	G	-0.000584398
rs6671002	A	5.2464e-05
rs1923236	T	4.94896e-05
rs1338654	G	5.93448e-05
rs11210230	T	0.000266685
rs10518421	G	0.000277796
rs1249588	A	0.000204026
rs1572669	A	-8.10926e-05
rs1885251	G	-4.64769e-05
rs12035848	G	5.27119e-05
rs11210235	T	-5.04145e-05
rs10465868	A	-4.06658e-05
rs1475065	A	-6.84437e-05
rs7521446	T	-4.43215e-05
rs11210242	C	-4.81739e-05
rs10749824	G	-9.61953e-05
rs4113050	T	-7.17549e-05
rs11807366	A	3.9445e-05
rs1500429	A	-0.000102352
rs11210252	G	0.000204817
rs647959	G	-0.000136532
rs647478	G	-0.000127131
rs505725	C	-0.000232662
rs622421	A	-0.000228459
rs11210255	G	-0.000234803
rs12140865	A	-0.00011449
rs12754690	C	-0.000119862
rs6701520	T	-0.000136109
rs1501483	C	0.00019473
rs1697229	G	-6.35767e-05
rs9425120	C	2.07748e-05
rs12139950	G	0.000327579
rs11210266	G	-8.72511e-05
rs12124740	A	0.000317965
rs7534840	A	4.10671e-05
rs7545661	G	0.000328078
rs4384177	G	-0.000115912
rs11210274	G	1.03943e-05
rs12139989	C	0.00030201
rs17512695	C	0.000101292
rs17512757	G	0.000303984
rs7538462	A	-0.000105077
rs7538193	C	-0.000724361
rs2062664	T	-3.98042e-05
rs7514956	A	-6.36312e-05
rs9661557	C	-0.000141886
rs959414	T	-6.64409e-05
rs7524751	C	-0.000647523
rs978433	T	-2.75325e-05
rs12122285	G	0.000308934
rs1329989	A	-3.90528e-05
rs12025606	T	-3.30638e-05
rs10890050	G	6.64711e-05
rs11210289	T	0.00024083
rs7546677	A	0.000228144
rs7546041	A	-0.00018943
rs1360244	T	-2.9108e-05
rs1411281	C	-2.68289e-05
rs1566585	A	0.000228121
rs11210304	A	0.000219165
rs12143351	A	0.000212976
rs11210305	C	0.000198075
rs7540134	T	-2.20687e-05
rs2341263	C	0.000210584
rs11210308	C	0.000202092
rs11210317	T	0.000166346
rs6424557	G	0.000124283
rs6680131	A	-0.000185606
rs1329985	A	-0.000244462
rs7553862	G	7.12602e-07
rs4606267	G	-5.94054e-05
rs11808385	C	0.000286269
rs1497848	C	-0.000201433
rs17515183	T	0.000283754
rs11210323	A	0.000191815
rs11809325	T	0.000107516
rs4617355	A	-4.58426e-05
rs11210325	C	-0.00017214
rs9425012	G	0.000156697
rs1497853	G	-2.77536e-05
rs6677431	G	2.31023e-05
rs6677643	G	1.07543e-06
rs9425020	T	0.000188592
rs9425128	C	8.92494e-05
rs1909067	C	1.73838e-05
rs12145301	G	1.71623e-05
rs10890067	C	0.000301009
rs4372201	A	0.000321627
rs11526574	A	-0.000150815
rs12750968	C	0.000486834
rs10890071	G	0.000331313
rs10789377	G	0.000205508
rs2030021	T	6.61159e-05
rs1546204	G	0.000501413
rs12045842	T	8.73142e-05
rs11210340	T	0.000195814
rs11210343	G	-6.45422e-05
rs1391288	A	0.000489873
rs2133001	G	-0.000683305
rs2342209	G	-7.63792e-05
rs1353669	T	0.000455748
rs6680989	G	0.000443478
rs12747828	A	0.000756148
rs17094362	C	-3.42071e-05
rs10493521	C	-0.00018999
rs17576753	C	-0.000290989
rs1874731	T	-3.16308e-05
rs4147207	C	-0.000199704
rs2342213	T	-5.35609e-05
rs12089529	C	0.000147567
rs1353671	T	-0.000267179
rs1340430	A	-0.000125008
rs1340429	A	-0.000155424
rs1340428	A	-0.00035315
rs17578280	A	-0.000170087
rs12401808	T	-0.000146107
rs12410805	G	-0.000167894
rs12036352	T	5.28058e-05
rs12046593	C	6.95534e-05
rs6659748	C	0.000260852
rs6685128	T	7.64786e-05
rs12735326	A	0.000169833
rs6672527	C	0.000107562
rs1979216	G	-8.43478e-05
rs11210359	G	-9.06211e-05
rs17094526	C	-9.81323e-05
rs17579506	T	0.0001039
rs2014651	G	-0.000145616
rs11210364	A	-9.93977e-05
rs1340436	G	-0.000146337
rs717830	A	-0.000225287
rs11210368	G	-0.000142224
rs1340425	C	-0.000228053
rs2219141	G	-0.000186689
rs7513356	T	-0.000186387
rs2733262	T	0.000152364
rs12082647	A	-0.000129432
rs10890092	C	0.000171046
rs1340447	C	0.000170969
rs41410848	G	-0.000111651
rs10493527	C	-0.000228339
rs2603541	A	0.000186289
rs11803265	C	-0.000101653
rs12064944	A	-0.000145715
rs11210383	C	-0.0001283
rs2343185	T	0.000189516
rs12138557	C	-0.000146623
rs10890101	C	4.88739e-05
rs11210389	A	7.53964e-05
rs9970341	T	0.000381816
rs17094728	A	-0.000230504
rs17094777	C	-0.000165315
rs7538410	T	-0.000195038
rs6424572	G	-0.000192161
rs17094802	G	0.000122322
rs1483795	T	-0.000416396
rs10890106	T	-0.000193616
rs7535929	T	-0.000426869
rs10789387	G	-0.000435918
rs11210407	A	0.000349472
rs10749829	A	-0.000198505
rs982792	A	-0.000209376
rs17524671	T	-0.000303319
rs10047208	T	-0.000178219
rs1340472	C	-0.000287361
rs1483785	C	-0.000253323
rs17524893	C	0.000333396
rs11210419	G	-0.000495016
rs12083214	T	-0.000111822
rs1601153	G	-0.000343195
rs7543134	C	-0.000481463
rs12021625	A	-0.000254798
rs4650248	C	-0.000234877
rs7529384	T	0.00029097
rs1483790	T	0.000239417
rs10890114	T	-0.000384748
rs1333032	A	-0.000384965
rs11210427	C	0.000266169
rs17591292	C	0.00015673
rs1047127	A	0.000187787
rs17094900	C	-0.000105332
rs11806946	G	-0.000348965
rs4422957	T	-0.000349457
rs792310	G	-0.00035032
rs12753370	C	0.000363737
rs577367	A	-0.000373857
rs575754	G	-0.00039329
rs12046751	A	0.000257921
rs571848	A	-0.000348354
rs489941	C	-0.000346968
rs17094935	G	-0.000103953
rs520806	C	-0.000349864
rs17592080	G	0.000188456
rs485929	A	-0.000446007
rs792321	A	-0.000334942
rs17094973	T	-0.000141207
rs3753183	T	0.000182921
rs518769	G	-0.000216196
rs3765651	C	0.000331509
rs6700161	T	-0.000113367
rs10493540	C	0.000114225
rs514012	A	-0.000175617
rs473834	A	-0.000190177
rs1333029	G	0.000101054
rs485414	A	-0.00018511
rs6684409	A	0.000125102
rs4333810	T	0.000206602
rs3765660	G	0.000195862
rs516569	A	-0.000322281
rs3765661	G	0.000235601
rs486784	G	-0.000190657
rs699835	G	-0.000192605
rs489990	A	-0.000193985
rs512920	T	-0.000191281
rs1341578	C	4.06794e-05
rs11210450	A	-0.000194317
rs3765663	G	-0.000175362
rs17095161	A	-4.84837e-05
rs6687072	C	9.19889e-05
rs11581900	C	8.73688e-05
rs6424586	T	6.87985e-06
rs12120640	T	-0.000178113
rs1527683	T	-9.17584e-05
rs3819942	G	9.02601e-05
rs1417889	A	-0.00016992
rs1417888	A	-9.08242e-05
rs17095181	A	-0.000173563
rs6698326	T	-1.44636e-05
rs12122147	T	-0.000123598
rs12027334	G	8.80832e-05
rs41323947	T	8.74514e-05
rs17095238	A	-0.000143696
rs1011542	C	0.000289901
rs699843	A	0.000369733
rs792695	G	0.000367594
rs274580	C	0.000283216
rs274576	G	0.000585439
rs643371	A	0.000177171
rs1881029	A	0.000328145
rs17095322	C	0.000260881
rs792881	C	0.000154686
rs1325604	G	-0.000199856
rs274596	A	0.000276429
rs3765674	A	-0.000191
rs507181	C	-0.000205634
rs648614	C	-0.000186222
rs649058	G	-0.000181352
rs274606	A	-6.23253e-05
rs9730586	C	-8.9691e-05
rs11210468	C	-0.000140753
rs11210470	T	0.000136966
rs17095501	C	8.11192e-05
rs1514175	A	0.000147289
rs6604867	T	0.000152427
rs1514174	C	0.00017384
rs1399160	A	0.00049985
rs7551507	C	0.0001311
rs2344507	A	0.000703926
rs3845344	C	-7.99649e-05
rs3845345	G	-3.94801e-05
rs6604872	T	0.000115144
rs10890130	G	-4.84437e-05
rs7553348	G	0.000142813
rs7553158	G	0.000147439
rs6656785	A	-9.74355e-05
rs3845348	G	0.00072355
rs3911351	A	0.000781422
rs6604871	T	-4.47591e-05
rs11210478	A	-4.80149e-05
rs10749834	T	0.000772212
rs10749835	A	0.000783733
rs6604870	A	0.000774759
rs4287129	T	-0.00021283
rs12067338	A	-9.57083e-05
rs10789398	T	-7.94802e-06
rs1443372	A	-9.07891e-05
rs17095579	G	-0.000430566
rs11580409	A	0.000136949
rs696687	T	-0.000243763
rs9661135	C	-0.000477407
rs9661462	G	-4.1242e-05
rs2305549	T	-0.000413613
rs696692	T	-0.000152002
rs696694	G	-0.000249327
rs3845355	T	-4.10566e-05
rs696698	C	0.00026443
rs696699	G	-0.000221583
rs12567936	A	-0.000512167
rs10890137	T	-3.84789e-05
rs696702	G	-0.000235038
rs699850	A	0.000218359
rs11210489	G	-4.73667e-05
rs12117493	G	-6.06036e-05
rs1424667	C	-6.36029e-05
rs496575	T	-0.00014356
rs525693	A	-0.000140205
rs17095690	G	-6.75089e-05
rs6660278	G	-5.29374e-05
rs1834189	C	-4.25513e-05
rs699857	A	-0.000133344
rs730645	T	-0.000175676
rs562916	A	-0.00013039
rs12043286	A	3.43124e-05
rs7512474	C	2.29228e-05
rs17095739	C	9.56485e-05
rs2044196	T	7.14716e-05
rs696667	A	9.43526e-05
rs696668	G	0.000115862
rs10518473	T	0.000229317
rs696671	A	4.74141e-05
rs12239097	T	7.52695e-05
rs484649	C	3.03418e-05
rs12061533	A	0.000239655
rs3113980	C	8.6636e-05
rs1340985	A	7.28759e-05
rs6662846	A	-1.60783e-05
rs6673	G	-1.04551e-05
rs17459	T	0.000103836
rs17552114	T	-2.75043e-05
rs4650281	C	9.03121e-05
rs17617240	C	-3.35611e-05
rs2032969	G	0.000208862
rs3819946	T	0.000128872
rs7522428	C	0.00031017
rs13375787	C	0.000241109
rs10890142	G	0.000309466
rs11485264	A	0.000213466
rs277374	G	-0.000327452
rs1133891	A	0.000168361
rs525487	A	-0.000321677
rs405445	G	-0.000307761
rs452242	G	-0.000309139
rs3819947	G	0.000161302
rs277368	C	-0.000279904
rs277370	T	0.000166205
rs3931020	T	0.00031964
rs10874122	A	0.000300698
rs7535692	C	0.000163778
rs12043726	C	0.000192856
rs17095902	A	0.000155608
rs1359750	T	0.000158519
rs12125889	T	0.000164956
rs12034724	G	0.00015139
rs7547190	C	6.93125e-05
rs11163464	T	0.00031187
rs1575983	A	0.000115805
rs17554331	C	-0.000201011
rs277393	C	-0.000161233
rs277362	T	-0.00016637
rs277355	T	0.000221072
rs277354	C	0.000182885
rs1146405	A	0.000327166
rs11161851	T	0.000206211
rs277367	A	-0.000223268
rs277366	A	-0.000213583
rs12096276	C	-0.000105914
rs277351	C	-0.000312346
rs1327080	A	-0.000353452
rs7524570	T	0.000197217
rs4650291	T	-0.000321259
rs1751463	C	5.78851e-05
rs11586363	T	6.238e-05
rs1575984	G	7.12951e-05
rs2881303	G	-0.000378799
rs6664850	G	8.22666e-05
rs7367789	A	5.57573e-05
rs10782625	A	6.72665e-05
rs12059138	A	-0.000158083
rs12143918	G	6.36641e-05
rs6593547	G	0.000173392
rs12097696	C	-0.000154936
rs1413994	G	0.000159541
rs4559444	T	0.000180949
rs17562236	A	8.92498e-05
rs10158427	T	-0.000360712
rs4949857	T	-8.39839e-06
rs12121720	G	7.47081e-05
rs17562479	A	-0.000248605
rs11577725	C	9.12275e-05
rs12739260	C	-0.00021255
rs7515377	C	-0.000245314
rs2346344	T	-5.18323e-05
rs3845358	A	-6.8068e-05
rs11579822	A	-0.000204211
rs3856036	C	-0.000182556
rs6693646	G	-3.62345e-05
rs795576	T	-0.000104117
rs696676	A	-0.000132597
rs17621530	T	0.000269397
rs7529122	T	8.76108e-05
rs12089365	A	-0.000158538
rs7531164	C	9.30384e-05
rs11587276	A	-9.02145e-05
rs279713	A	-8.61787e-05
rs1581586	A	3.74476e-05
rs1818970	G	9.94063e-05
rs1997156	C	-0.000145722
rs1526506	A	-0.000146336
rs12065452	G	0.000210293
rs12065538	G	-1.24391e-05
rs6703099	T	3.28008e-05
rs12085647	A	-0.000147301
rs11162482	T	-0.000161751
rs7541725	T	-0.000154568
rs11162495	T	4.77152e-05
rs670146	G	-4.59523e-05
rs6675317	G	-0.000147905
rs6593566	A	-3.4764e-05
rs12729173	T	3.19019e-05
rs169453	T	-0.000131238
rs1007512	A	0.000124094
rs6691042	G	-0.000118274
rs280888	C	-0.000291418
rs280887	C	-0.000287387
rs6663002	G	0.000114891
rs11162567	G	-0.000193139
rs11162571	C	-0.000312163
rs1526505	C	8.71558e-05
rs12041465	A	7.78503e-05
rs12732329	A	0.000113352
rs3925749	A	-0.000231326
rs2204560	A	-0.000128587
rs1526513	G	-0.000139181
rs17096312	T	-0.000411662
rs12142460	T	0.000102584
rs1405308	T	-0.000942928
rs17096320	T	0.000602187
rs12117429	T	0.000252033
rs17565565	C	0.00028123
rs6593568	G	0.000411169
rs17096342	G	0.000566868
rs10493558	A	0.000271592
rs10493559	A	0.000567878
rs7545324	A	0.000392129
rs17096391	T	0.000567038
rs12085115	A	0.00056097
rs12132601	C	0.000268271
rs1948874	A	-0.000427502
rs1405311	T	0.000381465
rs10493561	G	0.000280963
rs657221	C	0.000379624
rs12741793	T	-0.000419665
rs687715	G	0.000111515
rs610159	A	-0.000280031
rs600734	T	0.000103538
rs12042874	T	-0.000264395
rs975152	G	-0.000262472
rs627494	T	9.97487e-05
rs609574	G	0.00010431
rs12044451	T	-0.000409959
rs1505260	T	0.000299358
rs10493564	T	0.000286098
rs10493565	A	0.000286497
rs10493566	G	0.000284795
rs17567748	C	0.000577932
rs1505261	A	0.000288812
rs1505262	C	0.000269117
rs41385949	C	0.000192943
rs11162870	T	0.00026262
rs665545	C	-0.000235552
rs684117	C	0.000321657
rs647924	C	-0.000358627
rs648363	T	-0.000346819
rs619193	G	-0.00035654
rs649352	T	-0.000341704
rs10782715	C	-0.000357792
rs588098	C	-0.000341886
rs664593	A	-0.000222735
rs635184	A	-0.000184611
rs588830	G	-0.000275193
rs663620	C	-0.000271498
rs664268	A	-0.000280292
rs10493567	C	0.000625592
rs623850	G	-1.29972e-05
rs17096647	G	0.000600547
rs1249675	C	-9.65195e-06
rs1876032	G	0.000588074
rs11163089	C	-0.000383944
rs1249670	C	5.27708e-06
rs12127347	A	0.000578901
rs1249667	G	0.00040046
rs10493570	C	0.000559859
rs10493572	T	0.000488813
rs17097955	T	0.000392812
rs1249849	C	-6.05784e-05
rs12411159	C	0.000124999
rs1249815	G	-4.4373e-05
rs1249813	C	-0.000102829
rs1249812	G	-9.97227e-05
rs1249811	G	-3.99785e-05
rs1249794	A	2.76717e-05
rs1249797	C	-7.51218e-05
rs4540592	T	0.000253211
rs1343520	T	5.43258e-05
rs17096860	G	-7.52527e-05
rs1249786	G	-7.16851e-05
rs3845363	C	-7.63053e-05
rs17096877	G	-8.29736e-05
rs1857354	G	0.000239722
rs10493575	G	0.00024701
rs2040079	G	0.00024136
rs1858627	T	-6.30799e-05
rs2347218	A	-6.02572e-05
rs2587031	G	6.18041e-06
rs2799050	A	-1.86645e-05
rs1857353	C	0.00023914
rs2587042	A	-3.60928e-05
rs12402118	G	2.77352e-06
rs2083868	T	-8.91474e-05
rs11163461	A	-6.15783e-05
rs10874314	A	-0.000116549
rs4598448	G	-7.78681e-06
rs1999493	T	-9.02265e-06
rs12738260	T	-8.02178e-05
rs13373826	A	-3.50687e-05
rs920813	T	-0.000222295
rs1571983	A	-0.000142617
rs1412715	T	4.91623e-06
rs1778451	C	-2.07593e-05
rs1739902	T	-0.000247532
rs211786	A	-0.000185057
rs211787	A	-2.6542e-05
rs184159	C	-0.00018936
rs35592604	C	7.51392e-05
rs17303788	C	-0.000213881
rs1953077	G	0.000122062
rs211744	C	-0.000141621
rs1443845	G	-0.0002211
rs211764	C	-1.5549e-05
rs6670304	C	0.000129016
rs211699	G	2.19971e-07
rs12048595	T	-1.17559e-05
rs211706	C	0.000149648
rs211762	A	0.000176357
rs211759	C	0.000179028
rs17303921	G	-0.000207383
rs11578532	T	-0.00022464
rs10489587	C	-5.34645e-05
rs182411	A	0.000218729
rs396106	C	0.000179462
rs1332791	C	-0.000372253
rs6662665	T	-0.000180104
rs11163827	T	2.39188e-05
rs6675067	A	3.40088e-05
rs7553832	G	7.7917e-05
rs1332783	C	1.08721e-05
rs17097106	T	-3.3989e-05
rs4949870	C	4.09028e-05
rs11163860	C	1.56954e-05
rs211719	C	-1.74544e-05
rs211718	T	-4.60917e-05
rs12745456	T	-0.000112396
rs211713	G	-3.37284e-05
rs814876	T	-1.88336e-05
rs399160	A	-1.95709e-05
rs814880	C	0.000122016
rs2347540	G	-5.90015e-05
rs814885	T	0.000192681
rs440826	T	-1.99993e-05
rs11163904	C	-7.81685e-06
rs12129523	C	-3.14046e-05
rs11163924	C	2.78093e-05
rs12134854	T	5.79854e-05
rs814899	G	-0.000239343
rs7518038	G	3.67305e-05
rs12045299	T	-3.76834e-05
rs1846233	C	-3.0866e-05
rs1858536	G	-6.19613e-06
rs4949874	T	4.06559e-05
rs699680	A	-7.9165e-05
rs11164042	G	-2.21957e-05
rs11579752	C	-4.3097e-05
rs1251079	T	-7.75259e-05
rs11161465	T	-1.03524e-05
rs1250876	A	1.06852e-07
rs2275378	T	7.67844e-06
rs3818855	G	-3.89908e-06
rs12744608	G	-1.82319e-05
rs11578480	T	-7.47861e-05
rs12123977	G	2.85477e-05
rs1146579	T	-3.90289e-06
rs11161510	C	5.39203e-05
rs17647178	T	-7.57242e-05
rs9660848	G	-3.08572e-05
rs11161521	T	5.06024e-05
rs4646961	G	5.19879e-05
rs7548991	C	2.31248e-06
rs1463812	G	-4.16364e-05
rs1146603	G	-0.000382739
rs1146605	T	-0.000384012
rs12092388	C	-1.5554e-05
rs1146606	C	-0.00042373
rs1146610	G	-6.73156e-05
rs11161602	C	1.72188e-05
rs1146634	G	5.15114e-05
rs1146636	T	4.67001e-05
rs1498311	G	-9.79435e-05
rs11161620	G	0.000207569
rs11588643	A	-9.60466e-05
rs5745309	T	-0.000314944
rs721204	G	0.000144165
rs1146644	T	4.80684e-05
rs1146646	G	0.000162636
rs1146647	C	-0.000163945
rs1146648	A	-0.000101636
rs6656501	A	-0.000104927
rs1144328	G	-0.000171022
rs5745317	G	-4.13294e-05
rs5745325	G	-0.00011009
rs3737574	A	-0.000103217
rs5745331	A	-0.000120774
rs5745343	T	-3.20235e-05
rs5745347	A	-9.67598e-05
rs5745354	G	-1.25458e-05
rs12122939	T	0.000220774
rs7547056	G	0.000216066
rs5745366	C	0.00038389
rs12024645	A	-0.000115983
rs12407107	C	-0.000105284
rs9970840	A	-0.000239779
rs5745403	C	-9.31409e-05
rs1565717	T	-0.000260481
rs35290302	T	-0.000146689
rs5745425	G	-4.56284e-05
rs2172507	T	-0.000232141
rs5745427	C	-0.000262078
rs5745429	A	-0.000128951
rs5745433	T	0.000257908
rs12401729	T	0.000104981
rs6699682	A	-0.000255487
rs5745448	T	-0.000107827
rs5745451	T	-2.03108e-05
rs2307077	G	-0.000183605
rs3819949	C	0.000108411
rs5745516	A	-0.000299586
rs1001160	A	-8.58864e-05
rs1303870	T	-6.9855e-05
rs5745537	A	-0.000138233
rs6687882	C	-7.50088e-05
rs11161848	A	-8.97948e-05
rs10873797	G	-8.52994e-05
rs5745549	G	-0.00010204
rs5745558	C	-7.63783e-05
rs7519526	G	8.40726e-05
rs10782582	A	0.000107268
rs11161887	A	7.9547e-05
rs12043473	A	-0.000127607
rs1628063	A	-8.18459e-05
rs1689271	C	-0.000179879
rs17097710	C	-0.000304365
rs3795251	C	-0.000130467
rs6593520	G	-0.000131536
rs12726486	G	-6.54336e-05
rs17650138	A	0.000268258
rs12732495	C	-1.38674e-05
rs931507	G	-0.000259813
rs1770887	A	-0.000262153
rs11161912	T	-0.000124168
rs1770882	G	-7.9243e-05
rs1251594	A	2.69562e-05
rs1251588	C	-2.57772e-05
rs1251584	T	-9.21539e-05
rs1251579	A	3.91443e-05
rs1251536	A	0.000285509
rs1251539	C	4.13806e-05
rs1417402	G	6.68071e-05
rs11161978	T	-0.000381469
rs4949682	T	0.000140724
rs1251549	C	0.000137152
rs1251552	G	4.08256e-05
rs12081931	A	-0.000426149
rs9943136	T	-0.000339793
rs1417403	C	5.38594e-05
rs12140121	A	0.000224494
rs1770878	C	3.21971e-05
rs10518521	G	0.000199825
rs11162048	T	-0.000383155
rs1251531	G	-0.000127481
rs11162065	C	-0.000387081
rs3179693	G	6.38346e-05
rs2289241	G	1.16682e-05
rs6703034	C	4.98965e-05
rs6672844	A	8.16282e-05
rs1251523	T	0.000101249
rs17097929	G	-5.7587e-05
rs17097933	T	4.37646e-05
rs1866254	T	9.69055e-05
rs12032833	A	-1.35735e-05
rs17599859	A	-2.28037e-05
rs17097968	A	-7.6397e-06
rs1251485	G	9.33111e-05
rs10493579	C	7.40079e-05
rs1251484	T	9.2464e-05
rs6686341	C	3.18905e-06
rs7517974	T	1.13641e-05
rs17607383	G	-5.41094e-05
rs1013629	C	-3.87145e-05
rs1013630	G	6.10518e-05
rs1251488	T	5.72116e-05
rs1340688	T	0.000135686
rs1251507	T	3.05671e-05
rs1251505	T	5.32046e-05
rs1251464	C	0.000218358
rs1335740	A	0.000225755
rs17660531	C	0.000205768
rs11803060	T	0.000395973
rs1251578	C	0.000153666
rs1251577	G	0.000149494
rs6673424	G	-0.000126177
rs289688	A	2.16829e-05
rs17098119	G	-0.000121694
rs427589	A	3.31928e-05
rs817822	G	0.000375434
rs17610084	C	-7.23616e-05
rs622212	G	0.000406679
rs289697	C	3.22422e-05
rs289698	A	0.000396906
rs12140157	T	-6.06356e-05
rs12091356	T	2.54237e-05
rs11162086	C	-6.05218e-05
rs289701	G	0.000150308
rs915403	T	0.000148537
rs915404	A	0.000157111
rs3011995	G	0.0001422
rs12142643	A	-6.80214e-05
rs167050	T	0.000156829
rs167049	G	-1.75953e-05
rs4245647	A	8.34201e-05
rs418644	T	-0.00016117
rs2992502	C	-0.000191755
rs486453	C	1.71857e-05
rs392809	A	-8.47135e-05
rs11162087	G	8.80947e-05
rs12057667	A	-0.000233612
rs518915	A	0.000281637
rs12122853	G	-0.00023211
rs387214	C	6.36633e-05
rs425110	A	7.06427e-05
rs11162091	T	5.21582e-05
rs402394	A	8.50637e-05
rs3011997	C	8.00594e-05
rs1318243	T	0.000176209
rs1414403	G	-6.75023e-05
rs409936	A	0.000128339
rs11162094	A	-0.000112488
rs7528766	T	-0.000130384
rs603022	G	8.61011e-05
rs12089419	T	-0.000112427
rs923246	C	0.000131634
rs923245	C	0.00016662
rs2087137	T	-0.000164886
rs923244	C	0.000166928
rs10493585	A	-0.00018592
rs17098335	C	-0.000196728
rs17098336	G	-0.000175449
rs17098341	T	-0.000209227
rs538977	A	0.000121793
rs522414	A	0.000121413
rs12064344	T	-0.000107658
rs473380	G	0.00012295
rs517036	T	2.48468e-05
rs565352	G	-0.00023313
rs547342	A	-4.2958e-05
rs864205	C	-0.000249075
rs546786	G	-4.5864e-05
rs531773	C	-0.00026805
rs533097	G	-0.000156611
rs573657	T	-0.000307195
rs536913	G	-0.00016374
rs17098450	G	-0.00126803
rs536811	G	-0.000132107
rs6593525	G	-0.00133938
rs17098511	G	-0.00132541
rs6593527	G	0.00068527
rs3920772	G	0.000833474
rs1414484	G	0.000903679
rs1360878	C	0.000177631
rs17670910	T	1.29553e-06
rs6662992	A	-6.63392e-05
rs4607942	G	0.000175634
rs1537782	T	-0.000200858
rs6672694	T	-2.29442e-05
rs9437407	C	0.000859175
rs9437408	C	0.000174089
rs4949626	C	-0.000113482
rs12124554	A	-1.88496e-05
rs3862899	T	-1.62674e-05
rs3862905	C	-0.000194565
rs2392037	G	0.000775754
rs6701166	T	-0.000240986
rs10873876	T	-0.000278604
rs12046510	C	-6.03659e-06
rs10493591	A	-0.000165772
rs6669101	C	-0.000329597
rs752819	G	-0.000197643
rs942699	A	-4.85892e-05
rs11162130	A	-6.15793e-05
rs1002784	C	0.000941222
rs7524886	C	-0.000223934
rs17627406	A	0.000864916
rs12035993	G	0.000463733
rs7541592	A	0.000925911
rs11162132	T	0.00101593
rs4364924	T	-0.000926073
rs12128122	A	-0.000571989
rs12239582	A	-0.000163557
rs6664863	G	-0.000694981
rs6689933	C	-0.000854809
rs11162133	G	-0.000271875
rs12144344	C	-0.000194451
rs1540964	A	-0.00017949
rs17098145	A	-0.000299716
rs6688662	C	0.00110649
rs9437435	A	-0.000206945
rs12144641	C	0.0010326
rs1359468	A	-0.000170844
rs1925359	A	-0.000150467
rs1408866	C	0.00070202
rs1325291	C	0.000696246
rs12143452	A	-0.00018251
rs11162148	T	-5.52917e-05
rs2392038	A	0.000177638
rs6593538	A	-5.92081e-05
rs4949631	G	0.000203173
rs12096789	G	4.67511e-05
rs7544496	G	-0.000208835
rs12075814	C	-0.000470758
rs11162165	A	-0.000302838
rs7536778	G	-0.000265108
rs1347539	T	6.58637e-05
rs1002451	C	5.17764e-05
rs12744538	A	0.000108443
rs315084	A	-0.000256184
rs12733869	G	0.000188004
rs410076	G	-4.68668e-05
rs6593544	G	-0.000195703
rs402112	C	-0.000116517
rs315061	A	8.19618e-05
rs10873893	C	0.00029489
rs17099155	T	-6.55214e-05
rs2043600	C	0.000112624
rs315049	G	0.000101863
rs315008	T	0.000197352
rs7544201	G	-1.92578e-05
rs417415	T	0.00045278
rs315017	T	0.000504875
rs315023	G	8.92027e-05
rs436806	G	0.000536468
rs369258	G	0.000101845
rs315028	C	0.000530535
rs315029	G	0.000101428
rs12117865	C	5.06137e-05
rs17631994	T	5.23948e-05
rs4336900	C	4.98862e-05
rs315037	G	9.44129e-05
rs7521965	C	0.000339328
rs2647389	T	0.000180103
rs180467	C	0.000203222
rs619283	G	-0.000186396
rs485141	C	-0.000441864
rs341019	G	0.000320455
rs1498372	T	0.00027314
rs1184626	C	-2.71842e-05
rs1173686	A	-0.000412903
rs12403583	A	0.000299549
rs9970671	G	0.000303865
rs663893	A	0.000229467
rs661628	A	6.79085e-05
rs484299	G	-3.87221e-05
rs12404937	A	0.000319228
rs10518531	G	0.000408564
rs636038	G	-3.1227e-05
rs341016	G	-0.000390872
rs2349044	A	-0.000245906
rs674836	C	-0.000241494
rs673048	G	-0.000231742
rs659679	G	-0.000235589
rs658026	G	-0.000228371
rs657871	G	-0.000234768
rs1925415	C	-0.000233294
rs1925414	A	-0.000235396
rs623216	A	-0.000253901
rs576910	G	-0.000231547
rs341005	C	0.000187809
rs575963	G	-0.000243358
rs544606	G	-0.000166249
rs520903	T	-0.000142781
rs341007	A	8.30802e-05
rs614117	G	-0.000235232
rs2133178	T	0.000149353
rs551585	C	-0.000281587
rs668756	A	-0.000281295
rs1909190	A	0.000724112
rs4606356	A	0.000303048
rs1886689	T	8.23875e-05
rs11162186	G	0.000226528
rs6665401	G	0.000207202
rs10873899	A	-0.00018696
rs11583780	C	0.000249904
rs1874805	A	-0.000296599
rs17099445	G	-0.000575527
rs1498365	T	-0.000327047
rs681968	G	3.3942e-05
rs491408	C	-0.000403807
rs10430054	A	-0.000242681
rs638072	A	-0.000315182
rs3862897	G	0.000100221
rs924296	C	-0.000300188
rs562580	T	-0.000314151
rs11162192	A	-0.000180298
rs2764657	G	-0.000334782
rs657224	C	-4.25713e-05
rs2764655	T	-0.000487034
rs489723	A	3.68292e-05
rs584208	T	-0.000231676
rs588658	A	4.82073e-05
rs664576	T	5.23057e-05
rs526256	A	-0.000374923
rs969606	T	-0.000240644
rs7552200	G	-0.000226907
rs7552569	G	-0.000231228
rs10493593	T	-0.000229303
rs7534158	C	-0.000337389
rs724999	C	-0.000490794
rs10493592	C	-0.000324188
rs12732852	G	-0.000109456
rs11799891	T	-1.8992e-05
rs511882	A	-6.11085e-05
rs1391554	A	3.52119e-06
rs2349560	A	-0.000377402
rs2173399	T	-5.43351e-05
rs1546213	G	-1.56399e-05
rs3915574	A	3.48768e-05
rs3928852	T	-7.56005e-05
rs1566251	T	3.6596e-05
rs1566250	C	1.4323e-05
rs962668	T	-0.000375109
rs962667	T	-0.000330818
rs12088641	C	-0.00036252
rs2221083	A	0.000137775
rs17368073	G	-0.000149857
rs924297	A	9.92864e-05
rs17376644	G	0.000107805
rs2201848	T	6.22443e-05
rs11162202	A	0.000121822
rs7530899	A	9.4295e-05
rs10873910	G	3.67066e-05
rs11162205	T	0.000173552
rs11162211	A	-2.09085e-06
rs4489608	G	4.42402e-05
rs10747349	T	8.88151e-05
rs4506508	C	-1.6963e-05
rs11578253	T	6.87245e-05
rs4586020	C	0.000132765
rs7534641	G	-4.30711e-05
rs10873911	C	-7.06631e-05
rs4949749	A	-0.000623291
rs12126169	T	-3.97487e-07
rs10873913	G	0.00023806
rs11162219	A	-0.00010597
rs4268394	A	0.000114554
rs1316659	C	-5.49145e-05
rs1698821	C	-0.000321483
rs9661973	G	0.000219703
rs12082120	A	-3.29095e-05
rs3942487	A	-1.58401e-05
rs13376256	A	-0.000430751
rs12142378	T	-1.1698e-05
rs12144976	G	-1.34007e-05
rs11811641	G	-0.000292878
rs9662183	T	9.76844e-05
rs9660892	C	7.77632e-05
rs11162229	C	-1.9589e-05
rs1004878	T	0.000127896
rs10458495	C	-7.54015e-05
rs17099662	G	-0.000343306
rs1403243	T	-0.00054596
rs1522618	C	-0.000676347
rs1273142	A	-1.25229e-05
rs6703662	C	4.13131e-05
rs1546319	C	6.04646e-05
rs9660631	G	-0.000620239
rs11162233	C	5.27592e-05
rs2350526	G	-1.12664e-05
rs1252579	T	-1.28425e-05
rs1766285	A	-8.38772e-05
rs1522621	C	-3.08308e-05
rs1252590	G	-3.24495e-05
rs1146669	C	-2.29322e-05
rs1252592	G	-4.74969e-05
rs1146672	G	-4.15983e-05
rs1252593	C	-3.93401e-05
rs12734069	C	5.66749e-05
rs12734254	C	4.96396e-05
rs1252597	G	-4.05633e-05
rs12124645	G	-5.90606e-05
rs858600	A	3.93832e-05
rs858603	A	0.000100051
rs12401292	A	-4.47776e-05
rs17099802	A	0.000256862
rs10873925	A	8.7601e-05
rs4949764	T	5.26942e-05
rs1933399	G	-5.08332e-05
rs6603933	T	-6.54647e-05
rs12065122	A	5.98331e-05
rs6663942	T	-2.54352e-05
rs6693427	G	1.29756e-05
rs199680	T	-6.93964e-05
rs199679	T	-6.51986e-05
rs199678	A	-6.76427e-05
rs199690	C	5.49143e-06
rs199691	A	-2.89077e-05
rs199694	A	5.34037e-05
rs199698	C	3.50912e-05
rs2281305	G	0.000166194
rs2003706	A	4.92568e-05
rs199720	T	4.67525e-05
rs11162262	A	0.000142427
rs199724	A	4.46162e-05
rs199662	T	4.47998e-05
rs199669	T	-1.42725e-05
rs12744696	G	-8.43698e-05
rs10493598	G	5.72503e-06
rs17099882	G	-0.000333418
rs17099885	A	-0.000337204
rs7524360	G	-7.67823e-05
rs1502529	G	2.61252e-05
rs6684070	C	0.000591109
rs12760157	C	4.0942e-05
rs2689674	T	-8.45984e-05
rs2689675	A	-8.28232e-05
rs2653469	C	-0.000120414
rs839820	G	-0.000265089
rs839821	A	-0.00026736
rs858447	A	-0.000146979
rs1098130	G	-8.45303e-06
rs17099983	T	-0.000348506
rs10493600	T	1.00943e-05
rs1779198	A	6.51964e-06
rs1098125	C	2.77804e-05
rs2762882	G	5.67293e-06
rs839823	T	6.14358e-06
rs1779186	A	-8.11581e-05
rs1028737	G	0.000159365
rs7417698	C	0.000167235
rs12562725	T	0.000159028
rs12077763	G	-0.000174187
rs12403340	G	5.51196e-05
rs12723684	T	4.30559e-06
rs2177429	C	6.07799e-05
rs10518440	A	-6.82768e-05
rs12091579	C	0.000139894
rs12131286	T	-9.03922e-05
rs17100055	T	0.000534124
rs1357570	C	-1.35542e-07
rs2689672	T	6.75507e-06
rs1253220	G	-4.53772e-05
rs1253221	A	-4.39267e-05
rs17100075	T	-0.000237897
rs10493596	C	4.40133e-05
rs10518441	A	5.53611e-05
rs2799549	T	9.10049e-05
rs1167220	G	-0.000230267
rs12119637	G	-0.000257194
rs2815321	T	-0.000363446
rs6692536	A	5.69119e-05
rs10518445	T	0.000356637
rs2602952	T	-0.000163535
rs940283	C	-0.000288628
rs10493537	G	2.99615e-05
rs17689089	T	0.000285242
rs17100143	C	0.000373577
rs2602930	G	-0.00016479
rs11162307	A	-0.000291183
rs1851736	G	-0.000176029
rs2689680	A	8.33361e-05
rs7534033	T	-0.00025346
rs4949788	G	-0.000179178
rs2602945	C	-0.000105691
rs10747353	A	0.00016879
rs1167201	C	-7.39942e-06
rs10782645	G	0.000298523
rs2689683	C	-6.22769e-05
rs10493536	A	-0.00030493
rs12076479	A	-0.000320129
rs1167212	G	-0.000318918
rs17100231	G	7.89942e-06
rs1167205	T	0.000290384
rs2815313	C	0.000287774
rs4949789	C	0.000283349
rs2689676	G	-7.01551e-05
rs1721166	G	0.000164652
rs1721165	T	0.000289086
rs1616948	G	0.000169517
rs10493603	A	0.000236459
rs17100274	A	2.77558e-05
rs1670617	G	0.000290517
rs2815319	A	-8.35618e-05
rs7547493	A	-0.000150127
rs2602953	A	0.000248834
rs9439799	T	-0.000211733
rs12141929	T	-0.000287522
rs1993266	T	0.000258752
rs1167198	C	0.000296671
rs12133318	T	-6.22464e-06
rs11584919	T	-0.000285857
rs7549462	G	-1.28453e-05
rs12402184	G	0.000104601
rs12128049	C	-0.000200826
rs12062754	G	-2.61452e-05
rs11162319	A	-0.000346326
rs2054017	A	-0.000340642
rs17379082	A	-0.000137278
rs1010195	G	0.0001049
rs6672375	A	0.000388633
rs12030598	G	-0.000188134
rs9324161	G	-0.000105484
rs4949653	G	3.58032e-05
rs2034708	T	5.84932e-05
rs2815306	G	-4.7718e-05
rs10493604	T	2.22404e-05
rs2602936	T	0.000123026
rs1377737	T	0.000193477
rs17100458	A	0.000184116
rs2815307	A	0.000124606
rs2198511	A	0.000117808
rs11162326	A	-0.00018079
rs17100475	T	0.000159777
rs11162330	A	-0.000133477
rs7546116	G	0.000387957
rs7546131	G	0.000129794
rs10873935	A	0.000105575
rs6668429	T	-0.000119763
rs11808966	A	0.000448554
rs17100499	G	0.00035365
rs11162331	A	7.48984e-06
rs17100509	G	0.000104164
rs3844165	G	-0.000297837
rs3896706	C	1.05943e-05
rs4949800	C	-0.000390608
rs10873936	G	-0.000124496
rs17379910	G	-0.000140745
rs17100513	A	9.67955e-05
rs6663047	G	-0.000131385
rs11162334	C	0.00044235
rs17100521	C	0.00018939
rs17098287	C	0.000162625
rs10518553	G	-5.10397e-05
rs2882289	G	-2.32587e-05
rs10782647	C	-0.000101085
rs7512893	C	-8.15262e-05
rs7512897	C	0.00010607
rs10782648	C	0.000144271
rs1498404	A	6.9275e-05
rs9633478	A	0.000215557
rs3104461	C	2.22197e-05
rs10493606	G	1.05952e-05
rs12030302	A	6.28182e-06
rs2647514	G	-5.0901e-05
rs11162341	T	0.000108828
rs12031867	A	0.000240686
rs17100570	T	-0.000245206
rs12046197	A	0.000757565
rs12048207	A	0.000761533
rs6704141	T	8.67044e-05
rs10782651	T	1.60399e-05
rs2647503	A	1.86112e-05
rs6695572	G	0.000312552
rs2245189	T	0.000361008
rs7522356	G	2.74133e-06
rs1909203	C	1.39431e-05
rs6684022	C	6.93226e-05
rs9324162	A	0.000245688
rs12564604	A	-0.000324326
rs2647497	A	-2.72556e-05
rs6680677	T	9.40671e-05
rs7536307	C	0.000220699
rs17380544	G	1.88316e-05
rs11162355	G	-2.23603e-05
rs7514041	G	-6.14217e-06
rs12093263	C	4.08478e-05
rs11806197	A	0.00023629
rs2803152	T	-2.83747e-06
rs12049202	C	0.000251192
rs9787060	A	-0.000187915
rs12042881	G	0.000251409
rs3104467	G	-0.000165876
rs17380796	A	0.000158138
rs10873946	G	0.000138244
rs10873947	G	3.11593e-05
rs17100672	G	0.000133318
rs17100674	T	0.000140222
rs2803136	A	-3.46347e-06
rs3767035	C	0.000597263
rs7545544	T	7.37418e-05
rs2803168	C	1.36068e-05
rs6695989	A	7.93709e-05
rs6696083	A	3.07489e-05
rs4949658	T	0.000107232
rs2029768	A	2.84017e-06
rs1565850	A	9.36086e-05
rs2172727	T	-2.20271e-05
rs1565851	A	6.94358e-05
rs4245658	T	-2.96972e-06
rs7536433	C	-9.80812e-05
rs6667519	C	1.64645e-05
rs10873950	A	-3.88012e-05
rs3767030	C	-3.49853e-05
rs4949811	G	-3.40573e-05
rs3509	C	2.02639e-05
rs4949813	C	-1.68655e-05
rs728741	A	2.05312e-05
rs2291689	G	-0.000107231
rs7552291	A	8.47746e-05
rs17100774	G	4.8381e-05
rs4949816	T	7.03265e-05
rs2270539	T	-0.000138326
rs7532455	G	0.000112389
rs7546365	A	7.34621e-05
rs17100791	A	-0.000114409
rs9787306	C	-9.14991e-05
rs10873951	C	2.31155e-05
rs4949818	G	7.54751e-05
rs7546605	G	6.49157e-05
rs6603956	C	9.80073e-05
rs7513619	T	5.60906e-05
rs6662245	T	9.43921e-05
rs1389790	T	8.71691e-05
rs6678622	C	-7.10758e-05
rs1389789	C	8.80306e-05
rs950733	A	-0.000562021
rs17100848	T	-0.000563728
rs17100850	A	-1.52337e-05
rs6661656	T	-8.72454e-05
rs278837	A	-8.71337e-05
rs574973	A	-8.70525e-05
rs371076	G	-9.84205e-05
rs278850	G	-9.01226e-05
rs278854	C	-0.000100932
rs278858	G	-0.00011177
rs6603957	C	0.000130689
rs17100916	G	0.000171894
rs203229	A	-0.000100151
rs12021502	C	-4.5873e-06
rs278842	A	-0.000106988
rs9662527	G	-0.000117258
rs11162378	G	-0.000108958
rs7550587	C	6.06274e-05
rs12142671	A	-0.000116168
rs17100944	A	0.00047622
rs12030080	G	0.000125498
rs3767037	T	-0.000108211
rs2296227	G	-0.000110249
rs6701361	A	5.48064e-05
rs6687501	G	-0.000108334
rs2274123	A	-7.95855e-05
rs12128041	A	-9.79296e-05
rs717333	G	-0.000119617
rs7535781	T	-0.000103419
rs3767038	A	-0.000112189
rs6672200	C	-0.000100133
rs17100986	T	-0.000161966
rs2031342	T	-0.000127645
rs2147318	A	-0.000117317
rs12142441	T	-0.000111555
rs9728416	C	0.000478737
rs1166588	C	-0.000120567
rs12027183	G	0.000466038
rs1539739	C	-0.000125556
rs7525870	G	9.89763e-05
rs11162386	T	0.000108875
rs7543037	T	0.000101373
rs10873955	A	0.000103431
rs10518561	C	0.000252343
rs6604877	G	-7.00197e-06
rs7523258	G	-2.08312e-05
rs1984298	A	0.00117501
rs6679645	A	-0.000157997
rs1539737	C	0.000436073
rs7417104	A	0.000396411
rs10873956	G	0.000420681
rs2154138	G	0.000421134
rs1166709	A	0.000394555
rs9663066	G	0.000674
rs4593883	T	0.000531163
rs1166706	T	0.000331617
rs1166704	A	0.000325788
rs17101052	C	0.000372774
rs9662129	T	-3.70234e-05
rs1780045	A	3.6217e-05
rs1780044	T	3.54731e-05
rs1749913	G	6.73942e-05
rs9661421	C	-0.000241257
rs1166702	C	0.000373952
rs9659938	T	0.000374203
rs17101082	T	0.000334987
rs12404652	G	-0.00122196
rs17382996	C	-4.98838e-05
rs11162400	G	-0.000344558
rs11807240	G	-0.000381125
rs750720	G	-0.000333959
rs3767026	A	0.000376075
rs1555798	T	-0.000350543
rs2296455	A	0.00033482
rs2296454	T	-3.92019e-05
rs2296453	G	-0.000334042
rs2296452	C	-7.25663e-05
rs6689438	T	0.000651177
rs3767024	C	-3.59632e-05
rs17383213	T	-0.000337771
rs17387365	G	-0.000315805
rs12046966	G	0.000324536
rs7549028	G	-0.000156906
rs7528905	A	0.000518504
rs4130548	T	-2.11597e-05
rs28362660	A	0.000288565
rs6424648	A	4.3328e-05
rs6702465	C	2.51141e-05
rs6656888	A	0.000365069
rs1039863	G	1.56131e-05
rs2136682	T	0.000344037
rs7524504	G	2.83717e-05
rs1335481	C	0.000284597
rs6424659	T	4.80094e-05
rs10873963	G	0.000147897
rs6699769	A	-0.000193677
rs6702939	T	5.34078e-05
rs6675105	T	3.3274e-05
rs12123953	C	-0.000178317
rs6669039	C	8.35419e-05
rs505301	T	4.39365e-05
rs4245660	C	1.9558e-05
rs661038	A	0.000375654
rs483760	T	4.60283e-05
rs571255	T	4.6002e-05
rs657954	A	4.66177e-05
rs6666954	T	-0.000148279
rs41440645	C	-1.50572e-05
rs556170	T	-9.79676e-05
rs540742	T	-0.000169316
rs577978	G	-0.000197064
rs585100	T	-0.000186969
rs642248	G	-0.000185787
rs554298	G	-0.000198466
rs586300	G	-0.000288578
rs672391	T	-0.000182164
rs558643	G	-0.000188251
rs17391694	C	0.00027457
rs7555504	T	3.62262e-05
rs12184300	T	-0.000102918
rs11799753	C	0.000174296
rs689374	T	-7.21619e-06
rs1890850	G	-9.5312e-05
rs627493	G	2.59539e-06
rs17101472	C	0.000175258
rs17101475	C	0.000229224
rs17101479	G	0.000284982
rs581926	T	-1.71064e-06
rs1323094	G	2.74931e-06
rs12403399	T	0.000189259
rs684996	T	-0.000172685
rs1570443	C	0.000348279
rs618063	G	-0.000182256
rs11806671	G	0.000523346
rs6665090	G	-0.000354151
rs681907	T	-0.000363396
rs2181453	T	0.000226434
rs646971	C	-0.000327293
rs4650383	C	0.000281413
rs942100	G	-0.00030726
rs17390321	G	5.92024e-05
rs17101546	C	-0.000375849
rs11162436	T	0.000214567
rs12122075	C	-0.000286129
rs644224	C	-0.00028944
rs11811709	G	0.000240343
rs6424761	G	-0.000102697
rs11585359	C	-0.000384983
rs1417102	G	8.19881e-05
rs6685021	C	-8.23725e-05
rs1952363	G	8.33608e-05
rs10489948	T	6.73111e-05
rs6424762	C	-8.62333e-05
rs41428146	T	0.000144224
rs7544813	G	-0.000119405
rs1927779	A	5.0421e-05
rs2882802	A	-8.39561e-05
rs720887	C	0.000132869
rs1887538	T	0.000106252
rs10873974	A	-0.000242864
rs1328452	G	-0.000176796
rs11162463	G	-0.000160925
rs2352037	C	-0.000246445
rs11162469	C	-0.000326177
rs11804627	C	-0.00033144
rs1927780	A	-0.000114511
rs12406527	G	-0.000371266
rs7533564	C	0.000184671
rs11809462	G	-0.000103396
rs10489950	C	-8.71888e-05
rs496442	G	-0.00011178
rs494981	C	-0.000261454
rs538855	C	-0.000209991
rs490938	G	-0.000188693
rs575007	A	-0.000108019
rs674345	C	3.93095e-05
rs2224674	A	0.000245928
rs632184	T	-0.000258915
rs646012	A	-0.00024532
rs11162492	G	0.000294388
rs10873985	C	0.000294898
rs6692239	T	0.000374317
rs4650547	C	0.000121807
rs6701594	A	-0.000319738
rs6700362	C	-0.000157269
rs12748050	C	-9.20085e-05
rs538976	T	-0.000332
rs540757	G	-0.000371121
rs520171	A	5.307e-05
rs668005	C	-0.000305535
rs12060353	T	-0.000580426
rs12074883	C	-0.000561988
rs12731181	A	-0.000518887
rs898	A	-0.00053265
rs899	A	-0.000547426
rs12065196	T	-0.00055192
rs17101862	G	-9.87214e-05
rs1322926	A	-0.000521485
rs596123	C	-0.000459603
rs2057425	C	-0.000482705
rs12080077	A	0.000100791
rs12737480	C	-0.00044391
rs12045281	G	-0.00022727
rs6424779	C	0.000403239
rs1023253	C	0.00039471
rs12723149	C	-0.000449087
rs6424780	G	4.87369e-05
rs984107	C	-0.000131425
rs10449706	A	-0.000178592
rs11162519	T	2.15598e-05
rs273238	G	-0.000247114
rs273241	A	-0.00064882
rs1333969	C	-6.13619e-05
rs273259	A	-0.000223985
rs3766328	G	-0.000669078
rs3820093	G	-0.000381086
rs987495	T	3.94307e-05
rs1981071	C	-0.000400733
rs12037966	A	-0.000367275
rs273252	T	-0.000143718
rs2070123	T	9.95134e-05
rs17394028	A	-5.29494e-06
rs1107320	C	-0.000210834
rs1333971	C	0.000124716
rs6691836	T	0.000155019
rs17102028	T	0.000154003
rs11162526	T	-1.04487e-05
rs6695058	C	-0.00012846
rs17102051	A	0.000152739
rs17102054	A	0.000155946
rs7518234	A	0.00016994
rs17102085	T	0.000160639
rs7524036	C	0.000134398
rs6424784	A	-1.36263e-05
rs7517942	G	-0.000166722
rs11162537	T	-0.000168791
rs7526675	G	-9.79524e-05
rs1926902	T	-7.67933e-05
rs12403117	C	-8.25306e-05
rs17395034	T	-8.46062e-05
rs10493615	C	-8.22909e-05
rs1780747	A	0.000122926
rs1780746	G	4.83175e-06
rs1751520	A	-0.000220189
rs1780722	G	-0.000319457
rs12731730	C	0.000171821
rs7531774	A	0.000168067
rs7529611	C	0.000161108
rs7415230	A	0.000168859
rs4650599	A	0.000198616
rs6686715	A	-9.70922e-06
rs992486	C	0.000202393
rs992485	C	0.000199356
rs1751508	C	-0.000266947
rs1751507	C	-5.6192e-05
rs6424789	C	-2.23682e-05
rs1751527	T	-0.000478762
rs1780726	C	-7.0234e-05
rs12138788	C	0.00019067
rs1780732	G	-0.000231732
rs1571152	C	-6.82301e-05
rs1033999	C	-6.69724e-05
rs7549193	C	0.00019606
rs6424795	T	0.000200305
rs1620302	G	0.000117151
rs17400647	A	-0.000188712
rs1751529	G	-6.42846e-05
rs12135932	G	0.000177582
rs1625911	G	0.000119824
rs12133510	A	4.2374e-05
rs1937026	G	2.66473e-05
rs1937020	C	1.91418e-05
rs7521977	C	4.9382e-05
rs4650606	A	-0.000248404
rs4650608	T	0.000170058
rs6687530	C	-0.000112404
rs17102234	G	-0.000363586
rs7513681	G	-0.000116875
rs2352520	T	-0.00042914
rs12047517	T	-0.000129448
rs17102309	A	0.000226085
rs1248483	C	0.000339249
rs6665405	G	0.00022888
rs17411195	T	0.000242171
rs12033775	C	-0.000124081
rs17102325	G	-0.000124644
rs11162569	C	0.000950056
rs1489397	T	-0.000313773
rs1686334	C	0.000450941
rs717246	C	-0.000377159
rs1780773	C	-9.15745e-05
rs2171714	G	0.000212351
rs1780731	C	0.000438137
rs2996692	G	0.00031169
rs1686328	C	-0.000182824
rs1489398	C	-0.000351706
rs7543576	G	0.000371632
rs1686341	G	-0.000274613
rs931413	A	-1.90623e-05
rs931415	A	-0.000154856
rs12037077	T	-0.000104393
rs12037897	T	-0.000117748
rs12143905	C	4.58906e-05
rs4284216	A	-0.000120193
rs1248477	T	1.45186e-05
rs17102364	A	-0.000377427
rs1968956	G	-0.000184842
rs12119116	C	0.00110482
rs12119354	C	0.00096351
rs2635121	T	0.000385031
rs11162573	C	0.000950366
rs7525345	G	5.96639e-05
rs12097241	A	0.000989802
rs10158148	C	-5.19969e-05
rs12142366	T	2.9242e-05
rs7552978	G	5.81416e-05
rs1552569	G	-0.000437344
rs12754818	C	-0.000227608
rs3811438	T	-0.000521517
rs17102467	C	-0.000372487
rs2035725	T	-0.000467789
rs723898	T	-2.05393e-05
rs1542713	G	-1.46892e-05
rs17413911	T	0.000139724
rs11162581	A	0.000835148
rs6673093	A	-0.000216195
rs12029928	C	-0.000482384
rs11162582	G	-0.000461389
rs11799385	A	-0.000321546
rs17102574	T	-0.000528186
rs1571991	T	-0.000259725
rs1412730	C	-0.000576839
rs4650627	A	-0.000258798
rs7535544	A	-0.000546196
rs2065486	G	0.000120132
rs10874005	G	-0.000291995
rs12406049	A	-4.91105e-05
rs10493622	C	-4.86631e-05
rs2065485	C	-0.000500136
rs6693037	T	-0.000300621
rs3908735	G	-0.000493127
rs1831704	G	0.000168021
rs10493621	A	0.000193091
rs7515447	T	-0.000113458
rs7545517	C	-0.000415075
rs1332829	C	-0.000225782
rs11162616	C	-0.000234278
rs1386594	A	-0.000221122
rs1571993	T	0.000115425
rs12760876	A	-0.000217598
rs1157230	G	-0.000119973
rs7531214	C	-0.000349942
rs1332836	C	-0.000353533
rs10874013	G	-0.000239478
rs1332837	C	-8.31473e-05
rs1487542	T	0.000173699
rs11162631	C	-0.000265499
rs11581493	C	7.26557e-05
rs12143872	T	-8.53227e-05
rs12117879	G	6.57468e-05
rs17102806	C	0.00017192
rs17102815	G	0.000312572
rs6690294	C	-5.36286e-05
rs17102821	T	0.000110076
rs10518601	C	0.000110806
rs17102832	C	-2.91768e-05
rs6424639	C	-6.12422e-05
rs7516588	C	7.22056e-05
rs17449554	T	-0.000115482
rs7525498	C	8.74598e-05
rs17449658	T	8.27261e-05
rs17102848	A	-6.32484e-05
rs41355253	T	5.40737e-05
rs1487554	T	5.24643e-05
rs390842	G	2.89292e-05
rs228454	T	7.70745e-05
rs12031168	C	8.13701e-05
rs12027976	C	8.8582e-05
rs4141605	A	0.000191425
rs228564	T	0.000191676
rs228563	C	3.89136e-05
rs228556	T	8.5608e-05
rs1352271	G	4.68743e-05
rs10489655	C	4.08813e-06
rs228516	A	-4.10219e-05
rs10489653	G	-0.000320744
rs228513	T	-0.00021789
rs41508249	G	-0.000142945
rs228488	C	-0.000208113
rs228487	C	-5.28303e-05
rs228468	T	-2.56925e-06
rs417181	A	-1.36395e-06
rs401286	G	4.04424e-05
rs11162662	G	-2.93221e-05
rs6674681	C	0.000106092
rs17102993	G	-0.000133537
rs7520601	T	-0.000365997
rs7520891	T	0.000118478
rs10158555	A	0.000233688
rs17103009	T	-0.000154728
rs10489650	T	-0.000229515
rs12077125	A	0.000220044
rs10874030	G	-0.0001449
rs1331721	A	-0.000197516
rs6671217	T	-0.000184608
rs1412139	A	-0.000178466
rs963038	A	-0.000122537
rs1412136	C	-0.000101895
rs7539175	G	-9.74704e-05
rs1331709	A	-0.000117804
rs12026857	G	0.000533063
rs10732727	T	-0.000124116
rs1412132	A	-0.000195254
rs12127263	G	-0.000173132
rs1888766	G	-0.000117407
rs1331707	C	-0.00018936
rs12025109	A	0.000793381
rs2104856	G	-0.000102939
rs6674765	A	-0.00018264
rs6686663	C	-6.04384e-06
rs12734357	C	8.78551e-05
rs3015025	A	0.000139726
rs3015027	C	0.00038178
rs11581855	C	0.000109939
rs3015045	G	0.000128734
rs3015050	T	0.000150811
rs3015072	G	0.000124735
rs12064290	A	-1.07914e-05
rs3015085	T	0.000131055
rs3015098	C	0.000221137
rs11162708	T	1.32662e-05
rs11162710	C	1.19209e-05
rs12071040	A	-1.57139e-05
rs12086369	C	9.73275e-06
rs3000166	C	0.000349552
rs3000173	C	0.000239423
rs3000178	C	0.000208682
rs3000182	G	0.000189853
rs3000095	G	0.000221209
rs3015114	T	0.000198758
rs3000097	C	0.000236392
rs3015122	T	0.000228222
rs3015123	A	0.00014884
rs17417360	C	0.00019759
rs2029788	G	0.00021266
rs2101800	A	0.000210214
rs7516261	A	0.00016882
rs1353290	C	0.000170178
rs17103225	A	9.70113e-05
rs12076768	G	5.21285e-05
rs3000154	G	0.000153385
rs10874038	A	0.000515921
rs2934868	C	0.000154424
rs2029785	G	-7.07167e-05
rs1494857	T	0.000142981
rs12727530	C	9.46242e-05
rs1389944	G	0.000126538
rs3000142	T	0.000115017
rs12049068	G	0.000490254
rs17453037	A	7.99351e-05
rs17103311	G	9.26453e-05
rs3015020	T	0.000113698
rs1389942	A	0.000111391
rs17453405	C	6.99463e-05
rs17453503	T	7.23973e-05
rs3000140	G	0.000780582
rs12751985	C	5.84156e-05
rs1603126	T	-0.000457858
rs10493656	T	0.000228607
rs1382971	G	0.000234619
rs17454292	C	-9.13812e-05
rs12741972	C	-0.000100589
rs11586640	C	0.000274528
rs1382968	C	-3.58864e-05
rs7551776	A	-3.74653e-05
rs1339784	G	5.54013e-06
rs6424662	C	-2.97468e-05
rs1479737	A	-3.542e-05
rs12032277	G	0.000306612
rs6699824	A	0.000379983
rs6670656	A	-0.000256075
rs17421310	T	0.000269853
rs11162772	A	9.21e-06
rs1339789	G	4.35507e-05
rs11162773	C	-0.000291496
rs11162776	A	0.000278318
rs6662701	G	5.85031e-05
rs12028524	A	-0.00020922
rs6698618	C	9.08839e-05
rs11579043	T	0.000274337
rs17103565	C	-0.000359348
rs2000021	C	0.000360678
rs12405647	T	3.46037e-05
rs7516055	C	-0.000413073
rs1524174	A	9.85477e-05
rs7539480	C	-0.000542733
rs10158916	A	-2.26555e-05
rs11162802	C	-0.000108993
rs11162804	A	-0.000593807
rs17422551	G	0.000257795
rs6672282	G	0.000186897
rs1404064	A	0.000181736
rs10493650	T	0.000177721
rs11162813	A	-0.000371442
rs11162816	G	-0.00039231
rs12119501	T	0.000174436
rs952309	A	0.000248331
rs5008948	C	0.000212829
rs11162819	T	0.000223391
rs12033756	C	-0.000117464
rs10874073	T	-4.16224e-05
rs12024204	A	0.000156494
rs11162822	T	-0.000257934
rs12030273	A	-0.000158531
rs17458029	T	8.73917e-05
rs12041406	C	1.60917e-05
rs1546767	G	0.000184072
rs1568764	G	0.000193674
rs1114113	A	8.70982e-05
rs1916849	G	9.57779e-05
rs11807102	T	-0.000201572
rs11162825	C	-0.000257627
rs1880268	A	6.31076e-05
rs10874076	A	-0.000194692
rs7551939	T	0.000153974
rs12046936	C	-0.000234453
rs6424674	G	0.000170674
rs11162826	C	0.000208024
rs12744944	G	0.000168122
rs12035181	A	-0.00020116
rs11162827	C	-1.21041e-06
rs12142980	C	0.000162021
rs7523939	C	2.07357e-05
rs17425287	T	0.000118566
rs12125467	C	-1.3056e-05
rs11591093	T	8.30569e-05
rs12145946	A	7.6946e-05
rs12127341	C	9.08328e-05
rs12025436	G	-0.000329395
rs12120609	G	-5.38939e-05
rs1524184	A	-0.000270099
rs17426798	G	0.000484633
rs12128089	C	4.26596e-05
rs11162840	T	0.000241134
rs12037755	C	-0.000279456
rs6424675	A	-7.22986e-05
rs10874095	T	-0.000166623
rs11162854	C	0.000206172
rs10493643	G	-9.06204e-05
rs1830893	G	2.92248e-05
rs7531022	G	-3.97396e-05
rs10493639	C	-0.000359014
rs10493638	C	0.000136073
rs10493637	C	0.000245339
rs1810738	G	-3.58559e-05
rs912759	T	-4.33271e-05
rs1325202	C	-1.46663e-05
rs17428622	T	0.000654657
rs1992194	T	2.02625e-05
rs17469105	T	0.000140188
rs11162867	G	-1.5015e-05
rs1340675	T	-0.000138539
rs10874101	G	-4.16092e-05
rs12128483	T	-3.94232e-05
rs299816	G	0.000119599
rs10493636	A	-0.000157807
rs12085600	A	-1.71016e-05
rs7524563	G	0.000228571
rs10874102	G	0.000128944
rs1325200	A	-0.000175756
rs17104133	G	-0.000344086
rs12143465	T	0.000141718
rs17104166	T	-0.000133607
rs10493634	C	0.000133154
rs11579554	G	-0.000137722
rs6698087	G	-1.93831e-05
rs1837186	G	9.59153e-05
rs17104197	A	-0.000438295
rs11162883	C	9.62102e-05
rs12038057	C	-7.18105e-05
rs1010470	G	-8.36815e-05
rs10493633	C	-0.000130306
rs1041705	T	-0.000145769
rs11162893	A	-0.000132286
rs10493631	T	-0.000106614
rs952312	A	-0.00020651
rs6677996	A	-0.00022057
rs11162907	G	-0.000186277
rs2184613	C	-0.000185347
rs7531191	C	-4.64615e-05
rs10493657	C	-0.000495807
rs10518631	A	-4.12208e-05
rs7549131	A	0.000143193
rs6424682	G	0.000138708
rs6699236	T	-4.35242e-05
rs6699329	T	0.000139873
rs12123981	G	0.000137399
rs6657785	A	0.000155245
rs951405	T	0.000147169
rs1999726	C	-0.000304339
rs1999727	C	-6.22229e-05
rs1029200	A	-4.18819e-05
rs11162915	C	-5.29054e-05
rs10493660	A	-0.000468819
rs4650450	G	-6.48875e-05
rs1572347	T	-0.000577319
rs1572349	A	-8.67302e-05
rs1414411	T	-0.000235296
rs17104311	G	-0.00060901
rs6424687	G	0.00017061
rs7545328	T	0.000241155
rs11162919	C	1.2391e-05
rs4618922	G	-1.31721e-05
rs4308931	G	0.000102982
rs4454493	C	0.000126859
rs11162922	A	-0.000148049
rs17104373	A	-5.39526e-05
rs17104375	G	-7.8988e-05
rs12401477	A	-9.37808e-05
rs4418540	C	-9.89015e-05
rs4384179	G	-0.00010268
rs11162928	C	9.79979e-05
rs4253878	G	1.40529e-05
rs12080224	C	0.000148767
rs12407934	C	9.44726e-05
rs7512762	C	-0.000302626
rs11162940	A	-0.000371674
rs6673937	C	-2.0914e-05
rs6686600	A	9.16508e-05
rs12144259	C	0.00010541
rs7544729	A	6.1504e-05
rs4483362	T	-9.58869e-05
rs4261074	T	-0.000142517
rs10874118	G	-0.000168769
rs4503307	C	-0.000320271
rs17104471	A	7.03723e-05
rs4310401	A	3.27688e-06
rs10493661	G	-2.93311e-05
rs4375210	C	9.14902e-05
rs7531585	G	2.27801e-05
rs10782722	A	-0.000204873
rs12037195	T	8.96978e-05
rs3001446	A	7.42463e-05
rs1343931	G	0.000140619
rs952603	A	-0.000161395
rs1776305	T	0.000185499
rs1776308	C	-0.000210179
rs1687851	G	0.000124938
rs11162957	G	0.000333749
rs2797654	T	0.000189605
rs2797655	G	0.000192648
rs2211432	T	0.000201
rs1687832	A	0.000199343
rs9425214	T	0.000212746
rs1776322	G	0.000220593
rs1776325	G	0.000134378
rs1687840	A	0.000210582
rs2995552	C	-0.000137566
rs3014990	G	-0.000229349
rs1418818	T	0.000224579
rs11162962	T	-0.000172778
rs12563768	A	0.00034304
rs1539486	G	0.000226985
rs1418819	A	-0.00019789
rs7529438	G	0.000123846
rs12759041	A	1.2418e-05
rs1539484	G	2.49963e-05
rs1012455	A	0.000209777
rs1954338	A	0.000261881
rs1776290	G	-1.98617e-05
rs2185837	G	0.000269504
rs1342860	C	0.000215718
rs1416467	G	0.000236513
rs17104602	G	0.000303601
rs7412523	A	-0.000170544
rs11588728	T	-3.82447e-05
rs1687856	C	-3.64555e-06
rs9425185	G	0.000262481
rs12033709	C	-0.000151707
rs1937791	T	0.000254716
rs17104632	T	0.00025666
rs1937788	T	-0.000232366
rs17435246	G	0.000179181
rs7551570	A	-0.000123909
rs2154297	T	-0.000165163
rs12065553	A	-0.000147617
rs17104684	G	-0.00010642
rs2389016	C	-0.000163592
rs35020936	A	-0.000154583
rs10493662	A	-0.000145696
rs12080711	A	-0.000177502
rs2105447	C	-6.036e-05
rs3014987	T	-0.000144464
rs12240077	G	-9.585e-05
rs10874123	G	-0.00019215
rs10874124	A	-0.000111563
rs12057358	A	-0.000178571
rs1781762	A	9.27741e-05
rs1937787	T	-0.0001893
rs3856038	C	-0.000250922
rs10157705	T	-0.000162396
rs1549555	A	-0.000212027
rs1549556	C	-0.000180889
rs1549557	A	-0.000216758
rs6680065	T	-0.000189423
rs6677470	A	-0.000191482
rs6665004	C	-0.00019025
rs6667534	C	-0.000196795
rs10874130	T	-0.00017775
rs3845365	G	8.3714e-05
rs3909721	A	-4.75577e-05
rs12145387	G	0.000294814
rs17104828	C	-0.000192164
rs12118390	G	0.00110583
rs4607823	C	-0.000261493
rs11800644	G	0.000735179
rs17393089	A	2.93297e-05
rs6671292	G	0.000673878
rs12126089	T	-0.000325447
rs1365750	A	9.78809e-06
rs4650465	C	0.000118833
rs12087192	C	-0.000483131
rs727276	T	-0.00049872
rs11163027	T	-0.000258597
rs7554980	G	-0.000411963
rs10493667	C	-0.000284817
rs10493666	A	-0.000598902
rs184812	G	-1.30598e-05
rs356285	T	-9.03618e-05
rs12028210	A	-1.86486e-05
rs12029556	C	-2.06052e-06
rs12022941	A	-1.30063e-05
rs17104916	A	-2.92282e-05
rs12026235	T	-2.03024e-05
rs1018565	G	-3.84291e-05
rs17394147	C	-0.000778061
rs11163043	A	-0.000140183
rs11163045	A	-0.000116594
rs3737936	A	-0.000131441
rs11163047	G	-8.13166e-05
rs12033755	T	-0.000138366
rs6687558	A	-0.000163104
rs12080797	T	-0.000162526
rs12096086	C	-0.000108785
rs10493664	T	9.88769e-05
rs17105040	T	-0.000480381
rs17105045	T	-0.000205343
rs10782731	G	3.81159e-05
rs11163056	G	-0.000187769
rs11163057	G	-0.000140881
rs10874143	A	2.60129e-05
rs17105094	T	-0.0003033
rs17105114	A	-0.000245874
rs11808103	C	-0.000355354
rs7552365	A	-0.0005074
rs2800878	C	-0.000462471
rs2796217	C	-0.000478494
rs12092091	G	-0.000464051
rs12087609	A	-0.000617715
rs7522218	A	-0.000583444
rs1342404	G	-0.000304989
rs11163072	T	-0.000406911
rs17105199	A	-0.000398411
rs17105202	A	-0.000435432
rs11163073	G	-0.000583257
rs17105274	G	-0.000360702
rs17400619	G	-0.000913329
rs17400654	C	-0.000853767
rs11163077	T	-0.000598334
rs12035797	T	-0.000651833
rs17105299	A	-0.000720999
rs11163079	C	-0.000728142
rs6688321	G	-0.000211097
rs17105337	T	-0.000247846
rs1936934	C	-0.000272601
rs1415281	A	-4.95168e-05
rs2066375	G	-0.00023978
rs1418466	C	-0.000267637
rs952756	A	-0.000225873
rs12023504	C	-0.000687139
rs1361099	A	-0.000154583
rs1361098	A	-0.000118875
rs945868	T	-0.000123106
rs1591678	A	8.64271e-05
rs841666	C	-9.5047e-05
rs6424710	T	-0.000287838
rs12034143	G	1.60487e-05
rs12075345	A	6.90474e-05
rs10874159	C	1.09059e-05
rs10782734	G	0.00011127
rs17105460	C	-7.96405e-05
rs17105462	C	7.3558e-05
rs1337638	T	0.000112237
rs1591676	T	7.20399e-05
rs12120655	G	0.000185986
rs2389065	T	0.000201839
rs4545383	T	0.00020057
rs2147084	C	0.000301414
rs2147085	G	0.000299138
rs11590133	C	-0.000203656
rs2892673	A	0.0001927
rs12094313	A	-0.00079479
rs4650487	T	0.000359574
rs11576922	C	-0.000113934
rs11586924	T	-0.000155505
rs10874175	T	-8.60739e-05
rs1338138	A	-8.32128e-05
rs12090527	T	0.000171869
rs1361166	G	0.000124816
rs12059560	G	-0.000863359
rs1338147	T	-1.62801e-05
rs11163137	G	-0.000914439
rs1338151	T	1.69244e-05
rs12072761	G	2.97402e-05
rs17105538	A	0.000222876
rs17603078	T	-8.94118e-05
rs12075367	G	0.000220606
rs10874177	T	4.06193e-05
rs6689197	C	3.47002e-05
rs2152986	C	-8.10314e-05
rs1577956	T	-0.000231364
rs17105542	G	0.000178732
rs11576605	C	0.000182883
rs11586583	A	0.000167909
rs7531454	G	7.47021e-05
rs6699391	A	7.69732e-05
rs4650491	T	7.15104e-05
rs12732460	G	0.000227941
rs17105632	A	0.000371711
rs12130215	C	0.000244109
rs12119932	T	-0.00058167
rs1318695	C	-0.000283656
rs4650355	C	-9.90492e-05
rs12739375	A	-0.000103094
rs10493682	G	-0.000139535
rs1338129	C	-0.000127484
rs10493683	G	-0.000104383
rs10493684	C	-0.000114597
rs2185044	T	-6.91386e-05
rs2152988	C	-0.000125989
rs1415929	T	-0.000129109
rs1338127	C	-7.41333e-05
rs1933329	A	-0.000209046
rs17105699	A	-0.00063449
rs17105703	G	0.000109145
rs1338137	T	-0.00028482
rs6680798	A	-0.000273923
rs1415936	C	-6.88607e-05
rs1415935	A	-0.000281768
rs11588414	C	-7.09155e-05
rs11583675	T	0.000125496
rs11163158	G	-0.000324482
rs10874181	G	-0.000357754
rs12133801	G	-0.000562885
rs11163159	A	0.000119717
rs10874184	A	-0.00028137
rs12566435	G	-0.000221297
rs12751933	G	-0.000273736
rs11811477	C	-0.000290085
rs4307601	G	-0.00028023
rs11163165	T	-0.00102542
rs11163167	G	-0.00101833
rs11803328	C	0.000179688
rs4650502	A	-0.000144924
rs4077887	G	-0.00178131
rs10747381	C	-0.000251761
rs12035704	T	0.000824283
rs1030414	A	-0.00018315
rs2042749	A	-0.000103502
rs12043929	T	-0.000104627
rs1896176	G	-0.000204368
rs10458500	T	7.77463e-05
rs12041774	T	9.53485e-05
rs1890547	C	-5.04429e-05
rs6664168	A	4.72289e-05
rs11163191	T	-4.94644e-06
rs1426782	A	-2.51741e-05
rs1426783	C	-4.43522e-06
rs17105836	A	0.000120505
rs11583080	T	0.000116022
rs17405428	T	0.000104969
rs10782747	T	4.40354e-05
rs17414204	T	7.83449e-05
rs4494182	T	2.95788e-05
rs1195773	G	0.000639169
rs10782748	A	3.94907e-05
rs1346245	G	6.79511e-05
rs672797	C	6.47707e-06
rs575528	A	1.21796e-05
rs2993749	G	0.000130243
rs3904061	T	4.12104e-05
rs6657111	A	0.000163926
rs617205	T	0.000194445
rs11163194	A	4.12155e-05
rs1195693	A	0.00017703
rs494967	G	0.000206835
rs1146408	C	0.000158413
rs17406588	T	0.000167312
rs17406922	G	0.000121691
rs1752221	C	2.53864e-05
rs1752219	C	4.00846e-05
rs1768389	T	0.000104324
rs1768388	A	1.92014e-05
rs17407146	C	0.000129714
rs1146413	A	3.95742e-05
rs1146418	C	9.9563e-05
rs11163196	T	0.00016916
rs17106024	T	1.36354e-05
rs1327712	A	8.79678e-05
rs1195689	A	0.000187541
rs3904055	A	0.000175143
rs10493685	G	0.000202585
rs3850864	T	0.000172676
rs3898651	T	7.15979e-05
rs11163203	A	0.000169528
rs3904054	T	6.25683e-05
rs17106106	C	6.43719e-05
rs6682001	T	0.000574836
rs17448279	T	0.000207236
rs3862251	C	9.09259e-05
rs1831109	C	0.000271858
rs1831108	T	4.96606e-05
rs3887577	C	0.000379074
rs12741890	C	3.21644e-05
rs6664265	T	0.000236225
rs4120877	G	0.000196852
rs6679342	G	-0.000171492
rs4259706	T	7.83748e-05
rs12565210	A	-0.000154668
rs6683704	T	-0.000228717
rs2225966	G	-0.000227123
rs12135532	T	0.000132072
rs17106149	C	0.00023775
rs1195864	C	0.000190834
rs1195866	T	0.000316252
rs2972002	C	0.000325421
rs4650516	T	-2.37528e-05
rs1195875	A	-6.11226e-05
rs12142340	T	-0.000297954
rs1195854	T	0.000129248
rs7544402	G	0.000120395
rs17106261	C	0.000380978
rs1536570	G	0.000176318
rs1327607	G	0.000162871
rs4650520	T	0.000127709
rs12069796	T	0.000134884
rs10874207	T	0.00011896
rs1536574	T	9.89404e-05
rs3890612	G	0.00011956
rs1557020	G	-1.72694e-06
rs1410091	T	0.000115068
rs1547674	C	0.000169621
rs12128016	C	-3.06092e-05
rs12026119	G	-2.16529e-05
rs1327611	T	5.41781e-05
rs1359855	A	0.000305147
rs10874215	A	-4.66447e-06
rs17451493	G	0.000261535
rs7551649	C	0.000200637
rs7546540	T	-0.000529448
rs12059808	A	-0.000350867
rs17106362	C	-0.000497461
rs10158781	A	0.000153676
rs12071890	A	5.77774e-05
rs12137941	C	-0.000487769
rs7555976	A	0.000100407
rs7546734	C	6.72627e-05
rs17106395	G	-0.000485416
rs17452799	A	5.80687e-05
rs17106399	A	-5.69798e-05
rs10874216	G	5.74918e-05
rs4650366	A	-2.16478e-05
rs4362025	T	0.000110663
rs2182766	A	-0.000385979
rs1536568	A	-0.000279654
rs11163252	T	-0.000286688
rs17453329	G	0.000193156
rs11163254	C	-1.48203e-06
rs1327600	A	-4.68359e-05
rs1327602	C	-3.11372e-05
rs11809882	G	-0.000297576
rs11163255	T	-1.8553e-05
rs12731404	G	-1.65748e-05
rs11810643	G	-0.000336953
rs12142314	T	-9.33979e-05
rs10874220	G	-6.94605e-05
rs4477328	T	0.000432429
rs4512695	C	-7.51597e-05
rs10874223	A	-0.000121039
rs7543636	A	0.000423494
rs4526653	A	-0.000162352
rs11163262	T	-5.6758e-05
rs4517392	G	-0.000569917
rs12404189	T	-6.58935e-05
rs4266930	A	-0.000545946
rs11589322	C	-6.2079e-06
rs4650540	G	-1.5579e-05
rs11808193	A	-7.8757e-05
rs11163281	C	-6.56551e-05
rs7522521	G	-9.47141e-05
rs6681688	C	4.06357e-05
rs12722932	T	-1.82434e-05
rs3935909	T	4.84962e-05
rs11163284	T	4.91209e-05
rs4418657	G	4.79014e-05
rs11163287	C	-3.80784e-05
rs4362026	T	5.36495e-05
rs4272665	G	0.000121925
rs10874242	C	-0.00027583
rs4448557	C	-0.000303055
rs10430056	C	0.000873457
rs12026065	A	0.00107091
rs7413584	G	0.0010783
rs4390217	G	2.23211e-05
rs12118952	A	0.000415851
rs11163296	C	-0.000179861
rs4350242	C	-0.000218873
rs11163298	C	0.000384488
rs11163300	G	0.000428915
rs4650370	C	4.91232e-05
rs6671535	C	1.20483e-05
rs3924702	T	0.000550622
rs10874250	C	0.000337619
rs12726352	T	0.000468795
rs4650559	T	0.000467475
rs9425192	A	-0.00048419
rs12026992	C	-4.35637e-06
rs9662923	T	-0.00048298
rs11163315	A	-0.000480821
rs9425230	C	-0.000485566
rs2296234	C	1.34979e-05
rs1324375	T	0.000229897
rs11163320	C	0.000272289
rs10782762	A	0.000231501
rs17420202	C	0.000253085
rs6687116	T	0.000225736
rs1408426	T	0.000241057
rs11163323	C	0.000260556
rs6605237	G	9.29914e-05
rs17420488	G	-0.000350345
rs10782763	C	5.04776e-05
rs12032343	A	-0.000180459
rs17106643	G	-0.000610251
rs17454529	G	0.000113355
rs11806028	G	3.65764e-05
rs17454564	A	0.00011459
rs17454592	G	0.000141137
rs12566049	G	0.000118157
rs1544069	G	3.31835e-05
rs1544070	C	0.000125381
rs17106650	G	-1.8352e-05
rs1951921	A	-0.000651851
rs17454780	G	-0.000539829
rs17106671	T	-6.5208e-05
rs7527341	C	3.64051e-05
rs10157210	A	-2.53301e-05
rs12095896	C	1.70183e-05
rs17455031	G	-0.000615668
rs17421240	T	7.97016e-05
rs17455219	A	9.37316e-05
rs12097763	G	-3.22494e-05
rs12022306	G	-0.000392211
rs6674509	G	-3.52581e-06
rs12145665	A	0.000311584
rs7532624	G	-0.000436154
rs6685383	G	-0.00119365
rs17106696	T	-0.000239849
rs12030604	G	-0.00091807
rs1324377	T	-7.07147e-05
rs10493695	C	-0.000145497
rs10874255	C	-4.77405e-05
rs6605235	T	-7.6608e-05
rs11163335	C	-5.87388e-05
rs1359308	G	-4.91123e-05
rs1359307	C	-5.99691e-05
rs1359306	G	-0.000113127
rs17106776	A	-4.47558e-05
rs12717771	G	-6.70758e-06
rs4317851	G	-6.41892e-06
rs17106806	A	7.82925e-05
rs1924649	G	1.08213e-05
rs2093887	C	-1.32775e-05
rs2389163	T	0.000141212
rs1924651	G	-1.71097e-06
rs12098225	C	1.28673e-05
rs7518107	T	0.00010519
rs3811470	G	4.32662e-05
rs11163340	G	4.17263e-05
rs17456369	T	-2.03498e-05
rs7536003	A	0.000103533
rs7523717	C	3.41476e-05
rs12756272	C	8.60519e-05
rs12024094	C	4.13013e-05
rs10493699	A	-4.4645e-05
rs17106847	C	8.6327e-05
rs17456745	C	5.96298e-05
rs10493697	G	0.000126459
rs10493696	G	0.000144551
rs17423111	G	-2.67103e-05
rs17106889	G	-0.000569911
rs571361	A	0.000169182
rs9324178	C	0.000185943
rs684040	C	0.00018355
rs627084	G	1.33848e-05
rs489438	C	5.54278e-05
rs493850	A	1.90309e-05
rs609271	G	6.628e-05
rs17423764	C	-0.000397869
rs10493701	G	0.000359546
rs685707	A	-0.00020921
rs558810	C	0.000120842
rs11163349	G	-0.000313754
rs17106912	C	-0.000127148
rs645997	A	0.000100848
rs660851	A	-0.00021474
rs9725011	A	-0.000388287
rs9324181	C	-0.000144023
rs11578678	T	-0.000322304
rs11163350	C	-0.000312029
rs654498	C	-0.000141059
rs668587	C	-0.000152764
rs12732009	G	-0.000152921
rs9660481	C	0.000308102
rs12129647	G	0.00083418
rs9285611	C	0.000142952
rs9724784	G	0.000449223
rs17458695	T	0.000324496
rs9730325	A	-0.000617847
rs9659032	T	0.00052457
rs17131763	C	0.000965347
rs17107016	C	0.000382325
rs11163354	A	-0.000648498
rs9324183	G	-0.000222742
rs12567478	G	0.000449074
rs12139644	G	0.000452179
rs2039829	A	-0.00159733
rs12090448	G	-0.000116428
rs12732930	C	0.000439541
rs12737523	G	0.000374493
rs1391475	T	-0.000137212
rs17459209	C	-0.000309328
rs9729825	A	0.000824138
rs1498208	C	-0.000128575
rs9324187	G	-0.000171115
rs9324188	A	-0.000266824
rs10874266	T	-0.000268353
rs12028199	G	-0.000779605
rs11163360	C	5.13979e-05
rs9324189	A	-0.000105193
rs9662482	G	0.000142175
rs11163372	C	0.000140534
rs11163376	A	-2.17669e-05
rs700029	T	5.50411e-05
rs12126419	C	-4.74095e-05
rs12059795	T	1.74167e-05
rs12731297	T	2.51143e-05
rs12410950	G	-8.64325e-05
rs10518664	C	-5.95422e-05
rs10518663	T	-5.05633e-05
rs1342131	T	-2.45572e-06
rs11163386	T	-9.52069e-06
rs754053	C	-3.00344e-05
rs754054	A	3.94438e-06
rs12064537	T	8.51721e-07
rs3790952	C	-4.63272e-05
rs709704	T	1.19313e-05
rs12732979	T	-4.54554e-05
rs796249	A	0.000228039
rs796248	G	0.00022364
rs3790941	G	-5.78639e-05
rs3828124	G	-4.41162e-05
rs947555	G	-3.13845e-05
rs709707	C	0.000274358
rs11163391	C	-8.28016e-05
rs12144010	C	-6.87769e-05
rs1546086	G	-0.000317023
rs1418253	A	-0.000103919
rs406304	T	-0.000313217
rs284217	T	-3.65228e-05
rs284216	G	-3.54132e-05
rs1948395	G	4.65583e-05
rs2026596	A	-0.000330396
rs654654	C	0.000226508
rs438327	C	0.000221054
rs987042	G	-0.00043726
rs3790913	A	-0.000115465
rs3790910	T	-0.000126726
rs284227	C	-4.03289e-05
rs10518661	A	-0.000309552
rs2050911	A	-8.31555e-06
rs626085	C	-0.00018612
rs12758555	A	0.000237931
rs993099	G	-0.000138938
rs1342128	A	-0.000142257
rs6696876	G	-0.000144963
rs17470239	A	-0.00017107
rs284218	G	-4.15133e-05
rs284219	G	-4.24492e-05
rs1907675	A	-8.94156e-05
rs17430194	A	-0.000189321
rs2172285	A	-9.14242e-05
rs1475394	C	-0.000174223
rs3790889	G	-0.000104994
rs10518659	T	-0.000173056
rs1388745	C	1.43578e-05
rs385367	A	3.9192e-05
rs2148630	G	5.56929e-05
rs7413275	T	9.13912e-05
rs12725617	C	0.000244918
rs7417214	G	5.78461e-05
rs3828121	A	-0.000113784
rs2296699	G	2.29674e-06
rs17431038	C	-0.000152151
rs1327022	G	9.90198e-05
rs1327023	A	-4.86712e-06
rs2296697	G	0.000100567
rs17107615	A	0.000236386
rs12130650	A	0.000320792
rs3790879	T	-0.000375837
rs11163403	C	1.8857e-06
rs1154816	C	1.99037e-05
rs3790868	C	4.93794e-05
rs10518658	T	-0.000204202
rs10518657	G	-0.000379829
rs7412827	G	0.000133192
rs1926840	T	0.000249048
rs1327028	A	0.000136503
rs4970642	A	2.82921e-05
rs1022974	A	-3.67689e-05
rs11163408	C	-7.31031e-05
rs12063819	G	0.000140855
rs13374228	C	0.000614071
rs11163410	A	-1.88035e-05
rs10218488	T	0.000585203
rs12057304	G	0.00011765
rs12027404	G	1.34103e-05
rs4970643	T	-5.44309e-05
rs4291539	C	-4.39153e-05
rs4500362	T	-5.71149e-05
rs12135377	C	7.79997e-05
rs10782773	T	-5.67375e-05
rs4970663	T	1.26595e-05
rs7515935	C	1.62116e-05
rs11163417	T	-3.79318e-06
rs12739725	G	0.000161113
rs12562339	C	1.96419e-05
rs11163418	T	-1.8155e-05
rs4609472	G	3.14209e-05
rs6598985	A	-4.78238e-05
rs4970666	C	0.000111801
rs6659509	C	0.00020511
rs10782775	T	9.70624e-05
rs10874286	C	8.27597e-05
rs4970668	T	-1.47498e-05
rs7514771	T	-0.000191671
rs12407762	A	-0.000313019
rs11163433	T	-0.000335701
rs6678371	G	-0.000213898
rs6681181	G	-0.000209733
rs4970677	T	-0.000213868
rs1811004	G	-0.000206693
rs17107809	G	-0.000190783
rs12077681	C	-0.000187645
rs1889856	G	-0.000197527
rs1855886	A	-0.000196335
rs1490227	A	0.000181654
rs11163437	G	0.000206087
rs17107833	C	-0.000226872
rs1414605	C	-0.000219676
rs17107838	T	-4.79064e-05
rs695915	C	0.000183196
rs4970650	G	-0.000226202
rs1394882	G	-0.00019866
rs1847711	G	-0.000205634
rs695974	A	0.000144507
rs695932	G	0.000146526
rs10493711	A	0.000280683
rs10493712	C	0.000215191
rs10874295	G	0.000258507
rs6696329	G	0.000274495
rs10747391	G	0.000172619
rs4376782	T	0.000169764
rs786370	C	-9.57831e-05
rs796800	C	-0.000194072
rs946951	A	-0.000180742
rs17487883	G	3.27546e-05
rs946953	A	-0.000206792
rs785605	A	-0.000195797
rs3887286	G	0.000183565
rs10874302	G	0.000174147
rs6691688	A	0.000154798
rs785612	A	0.000183943
rs785623	G	9.22579e-05
rs785627	T	0.000188452
rs9659679	G	0.00017079
rs785631	A	0.000288694
rs10874304	C	0.00018852
rs17489092	C	-0.00011007
rs785581	T	0.000102816
rs709724	G	7.76726e-05
rs17436254	A	8.54956e-05
rs785584	T	0.000105437
rs1770678	T	0.000138144
rs12039636	C	0.000219084
rs17436406	G	5.37098e-05
rs7413734	C	0.000200745
rs708664	G	0.000203663
rs698007	T	0.000206975
rs1857814	A	0.0001779
rs786078	C	0.000210281
rs786077	T	0.000213181
rs786074	A	0.000193342
rs785643	G	0.000179181
rs17108214	G	0.000236714
rs698003	T	0.000394986
rs7549604	C	-0.000409895
rs17108253	G	0.000104681
rs17437521	C	-0.00030691
rs12402998	G	-0.000310239
rs11579502	T	5.69323e-05
rs12136477	C	0.000131224
rs1281614	G	0.00016025
rs1856736	G	0.000103908
rs3904985	T	8.60143e-05
rs3901465	T	0.000129146
rs1281603	T	-0.000181371
rs1281604	A	-0.000194099
rs2767656	C	-0.000109887
rs1290281	G	-0.000141243
rs1281621	T	0.000115789
rs17491079	T	-0.00014268
rs727910	T	0.00012573
rs10493716	C	-9.01867e-05
rs10493715	C	-0.000667141
rs1281595	A	-0.000121471
rs11163472	C	0.000140542
rs12144783	G	-4.87991e-05
rs17491330	A	0.000589439
rs4970694	T	-0.000103196
rs17438896	A	-6.04097e-06
rs1281610	A	0.000239985
rs1281611	G	0.000142076
rs10437023	G	-0.000129717
rs10437024	A	-0.000156569
rs1281591	T	0.000138935
rs1281576	A	0.000243317
rs12087170	C	0.000270959
rs11804002	T	0.000265391
rs17574933	A	0.000197099
rs3863840	A	0.000232895
rs11163482	C	0.000114999
rs10874312	G	-3.21481e-05
rs2225083	G	7.56177e-05
rs17108486	T	-0.000364191
rs7545707	T	0.000523361
rs318405	A	-8.88416e-05
rs318422	A	-0.000130906
rs318419	G	-9.89523e-05
rs318414	A	-8.8697e-05
rs11579295	A	-7.57753e-05
rs9661164	A	-3.39155e-05
rs9660164	C	-2.03325e-05
rs9729834	G	-7.34094e-05
rs4363415	C	-0.00016814
rs17108556	G	-2.30416e-05
rs1281399	G	7.36231e-05
rs6689622	T	-3.71809e-05
rs12563352	C	-5.40095e-05
rs2389318	C	-4.93496e-05
rs1493978	A	-0.000104892
rs1389554	A	-0.000121765
rs11163519	C	-7.60314e-05
rs12140830	T	-6.13173e-05
rs4662152	G	-0.000130264
rs11163526	A	0.000377034
rs1361196	T	0.000381589
rs1416079	A	0.000360084
rs6660986	A	0.000117522
rs10518668	A	0.000108649
rs12059087	T	8.39469e-05
rs6671979	A	6.42838e-05
rs12065806	G	-2.76318e-06
rs6657408	C	-1.50812e-05
rs11163533	A	-1.85115e-05
rs12070417	G	4.57587e-05
rs17108708	C	0.000134051
rs4662154	G	2.35948e-05
rs17108733	T	-9.65282e-06
rs1338362	A	-0.000289967
rs1577991	G	0.000134248
rs373905	C	-0.000127184
rs4662155	G	-1.76924e-05
rs453456	G	-0.00011848
rs1416080	A	-0.000325732
rs2787985	T	-0.000118506
rs1766628	A	-0.00036218
rs7540130	G	-1.55063e-05
rs3845616	A	-7.44587e-05
rs17108829	G	0.000182637
rs12239057	C	0.000172329
rs319673	C	3.00985e-05
rs1493986	T	5.57787e-05
rs685872	G	3.44813e-05
rs449899	C	4.49724e-05
rs414558	A	4.28805e-05
rs437602	C	4.28569e-05
rs609270	C	3.21002e-05
rs10158434	C	0.000136459
rs12057639	G	3.4241e-05
rs393717	A	9.38516e-06
rs2892744	G	1.66228e-05
rs384353	G	9.43616e-05
rs433054	G	1.44875e-05
rs451052	T	9.35417e-05
rs450719	G	1.19722e-05
rs437359	T	2.61244e-05
rs412418	T	2.39837e-05
rs417904	G	3.06944e-05
rs367901	G	3.76777e-05
rs1433759	G	2.47042e-05
rs2641944	T	3.12065e-05
rs385163	G	2.74335e-05
rs428242	C	2.8876e-05
rs11585110	C	1.61136e-05
rs10493722	C	3.45132e-05
rs9324200	A	3.4028e-05
rs393735	C	-5.72107e-05
rs406110	C	-7.67653e-05
rs11163556	A	-0.000149984
rs1469744	T	1.42318e-05
rs11163557	C	-0.000171565
rs12032817	A	3.69405e-05
rs1469743	G	0.000112772
rs12744723	C	0.000106098
rs975785	G	0.000102287
rs10493727	C	9.4217e-05
rs10518670	A	-0.000159251
rs12144793	C	-0.000201385
rs17109004	A	6.89637e-05
rs1338361	T	9.09246e-05
rs11588508	A	0.000111242
rs10874335	C	-7.87448e-05
rs114808	A	0.000220087
rs320896	C	0.000152232
rs320921	A	0.000253319
rs10493729	T	-3.50493e-05
rs320916	C	0.0001093
rs320909	T	9.10893e-05
rs6429835	C	0.000178567
rs12039947	C	-9.15874e-05
rs10518672	T	-0.000126374
rs11163568	C	2.18902e-05
rs11163573	C	-0.000107406
rs7531603	A	3.07999e-05
rs11163574	T	2.36194e-05
rs10874338	C	3.41255e-05
rs7541474	A	3.52849e-05
rs7543397	C	3.63541e-05
rs7534652	G	3.0861e-05
rs7552456	T	-0.000197066
rs7536946	G	-3.77615e-05
rs7537016	G	-0.000280707
rs4662165	T	-4.98495e-05
rs1041196	T	-0.000197554
rs1041197	T	0.000178197
rs7547723	C	-0.000257945
rs6685504	G	0.000157062
rs7554166	C	-1.36433e-05
rs17506890	A	-0.00022743
rs17506918	C	-0.000237278
rs563093	A	-0.000286009
rs17109254	C	-2.21098e-05
rs17109273	A	-0.000102124
rs1327109	G	0.000108869
rs10782797	A	0.000120715
rs10747403	C	9.22635e-05
rs1359755	T	8.16987e-05
rs1409796	T	-7.04807e-05
rs11163585	C	2.5912e-05
rs17508330	C	3.24143e-05
rs11163586	G	2.72767e-05
rs11587806	G	2.81149e-05
rs6691586	C	2.01989e-05
rs7532665	A	2.79637e-05
rs1327112	G	3.13371e-05
rs876339	C	0.000138752
rs501760	C	3.59565e-05
rs1146366	G	-3.53288e-05
rs3910625	G	4.54507e-05
rs12134714	C	-7.9978e-06
rs1144250	T	-0.000213232
rs17509565	C	-1.77288e-05
rs11163610	C	-3.12876e-05
rs3845620	G	6.71233e-05
rs1144256	G	2.89883e-05
rs11808757	T	6.27804e-05
rs1144269	G	2.33059e-05
rs1280667	G	-7.92807e-05
rs7411897	G	3.66875e-05
rs1440447	T	3.36484e-05
rs4662179	T	-0.0001832
rs12730603	C	-7.78338e-05
rs4146730	G	-0.000126809
rs12037298	A	0.000106043
rs7556305	A	-6.0919e-05
rs12125199	G	-0.000364844
rs17465658	T	9.11094e-05
rs17109599	G	0.00026176
rs17531245	T	-0.00021371
rs1930272	C	0.00033441
rs11163640	T	0.000386979
rs2105170	A	-5.78131e-05
rs12033955	G	0.000404644
rs2022427	A	-6.69334e-05
rs17109622	A	-6.58658e-05
rs17109623	A	-5.85972e-05
rs1338497	G	0.000378466
rs1338498	C	-6.17107e-05
rs7549776	C	-0.000173143
rs12132477	T	-0.000356362
rs12134792	A	-0.00036678
rs1338500	C	0.000361847
rs323971	A	-3.01072e-05
rs323972	G	-4.66627e-05
rs323973	C	7.88189e-05
rs4662181	A	5.18499e-05
rs17344386	T	-0.000135453
rs17109663	G	-1.27411e-05
rs12120103	T	2.03694e-05
rs17348497	T	-0.000193596
rs6676907	C	2.30929e-05
rs2022623	A	0.000130087
rs323932	A	0.000101965
rs6682909	G	-0.000150694
rs12127333	G	0.000117185
rs12030321	T	0.000106498
rs12405566	A	1.9174e-05
rs13375213	T	0.00140612
rs984779	T	1.19919e-05
rs537877	G	4.12019e-05
rs11163654	T	9.47423e-05
rs12146035	C	2.2079e-05
rs323935	C	-0.000135914
rs323936	T	-6.60274e-05
rs323937	G	-5.43078e-05
rs6682943	C	-4.78044e-05
rs6693586	T	-0.000129487
rs11163658	C	2.24147e-05
rs2022437	G	4.01162e-06
rs12754211	T	2.08652e-05
rs10487982	T	3.66344e-05
rs323952	A	0.000110721
rs6664860	T	3.21667e-05
rs17348539	T	-7.02559e-05
rs12741037	G	2.17789e-05
rs7521143	G	2.02872e-05
rs323947	T	-4.00627e-05
rs12137374	C	2.94764e-05
rs17101504	T	-0.000404706
rs12130658	C	5.19628e-05
rs17101506	C	-0.000169355
rs11163695	A	-6.38653e-05
rs12403322	A	-3.07795e-05
rs3901605	A	8.96566e-05
rs3904791	C	-6.03767e-05
rs12047942	G	-3.46701e-05
rs2538251	C	6.29959e-05
rs1856149	G	-1.80055e-05
rs12041757	G	0.000126751
rs1832298	T	0.000124167
rs11163718	G	-0.000129562
rs11163719	G	-2.16576e-05
rs3864596	C	-8.5916e-05
rs6677419	A	7.05875e-05
rs17131801	G	0.000221042
rs17131800	T	0.000214269
rs12120266	C	-0.000122357
rs12749684	T	-9.56841e-05
rs1856150	G	0.000175455
rs10782808	G	0.000152864
rs12072863	G	0.000151779
rs12408136	C	-0.000114303
rs3904795	G	9.48478e-05
rs11163741	T	0.000177729
rs4907021	G	0.000138686
rs12139544	T	0.000119672
rs4907027	T	-0.000518658
rs3850432	G	0.000160683
rs35835790	C	7.69798e-05
rs3845244	A	-6.81888e-05
rs12049321	C	-6.85997e-05
rs17130754	G	-7.90909e-05
rs3972750	T	7.09276e-05
rs12740938	C	0.000104323
rs12723007	A	0.000105707
rs4508029	A	0.000157256
rs7535867	T	0.000133482
rs17129986	G	-0.000370933
rs12134784	T	4.57166e-05
rs12040151	C	4.51865e-05
rs7553619	T	-1.3481e-05
rs10874388	A	0.000208324
rs4543816	C	3.97354e-05
rs10499825	G	-6.01041e-05
rs4255400	T	2.01112e-05
rs11163764	G	0.000231114
rs10782812	T	2.00719e-05
rs7516317	A	3.91178e-05
rs7522657	A	0.000493168
rs4907029	T	4.69969e-05
rs6704084	G	4.05871e-05
rs12033001	A	5.61372e-05
rs6686922	T	3.57189e-05
rs12037319	G	3.40307e-05
rs12034156	A	2.7319e-05
rs11163772	G	4.45478e-05
rs6661191	A	-0.000145533
rs6673005	A	-6.14306e-05
rs4907156	G	-4.93391e-05
rs4907159	G	0.000143197
rs12125932	C	3.03903e-06
rs4508031	A	0.000144801
rs4347229	T	-7.76141e-05
rs11163786	A	-5.15773e-05
rs4292971	T	-8.63595e-05
rs4500336	A	-9.17703e-05
rs10874399	T	-9.0588e-05
rs12563303	G	-9.0695e-05
rs11163792	T	-8.24552e-05
rs12120817	A	-2.15582e-05
rs4631716	T	4.33e-05
rs12121952	A	-1.61861e-05
rs12135099	C	-1.68654e-05
rs6576912	G	-9.93404e-06
rs6576913	A	-1.19934e-05
rs4907034	A	0.000153629
rs10782813	A	0.000105907
rs12044366	C	0.000122408
rs12135764	T	0.00107349
rs12087224	G	-0.000211814
rs11485345	G	0.000183222
rs10747405	C	0.000217535
rs12057961	T	-0.000326321
rs12098061	A	-0.00037841
rs7548028	A	-0.00015957
rs13328656	A	-0.000333554
rs7417520	C	0.000131617
rs11163801	T	-0.000114356
rs6667561	T	-4.53878e-05
rs6576929	T	9.25135e-05
rs6689132	A	8.47597e-05
rs12041955	G	-0.000183552
rs4243784	A	0.000127318
rs10874407	G	-0.000155051
rs4630147	A	0.000279838
rs4636482	A	-0.000372743
rs12043566	A	-8.41826e-05
rs9787364	T	-0.000205695
rs12125411	C	-7.60134e-05
rs10782817	C	-9.25303e-05
rs17577039	A	0.000230386
rs11163819	A	-9.90465e-05
rs7538299	T	-0.000196411
rs11163821	G	-9.42773e-05
rs723251	T	0.000181477
rs7541123	T	-5.8589e-05
rs6691243	T	4.67301e-05
rs761401	T	-5.43069e-05
rs12407863	C	0.000173727
rs4907039	A	0.00013443
rs12128580	G	-7.84236e-05
rs41437346	C	0.000173071
rs6683621	G	0.000210942
rs17129128	G	-3.90732e-05
rs17129137	C	4.4852e-05
rs7513510	T	4.60712e-05
rs17129251	G	-0.00013904
rs11163824	C	8.01302e-05
rs17129321	T	-4.44709e-05
rs12093748	C	-1.92293e-05
rs11163829	T	-4.14397e-05
rs10489504	G	-1.24447e-05
rs10874420	T	-1.90365e-05
rs12080974	A	-8.09983e-05
rs714280	T	-4.8536e-05
rs11163835	T	-1.14067e-05
rs969125	T	-4.60027e-05
rs6576943	A	0.00029261
rs7539409	G	0.000650501
rs6699405	G	0.00029752
rs12144970	G	-1.75854e-05
rs17129520	T	0.000273015
rs6576946	G	0.000295017
rs742779	C	0.000145154
rs926685	C	0.000179955
rs4140462	G	2.8044e-05
rs1040576	T	0.000150475
rs1977117	G	0.000145692
rs11163847	A	-2.26127e-05
rs11163848	G	-8.15935e-05
rs10489507	A	-8.19121e-05
rs17581022	A	0.000299328
rs12728368	C	0.000294813
rs12082518	C	-5.49981e-05
rs2057084	G	-2.90244e-05
rs970457	C	0.000593487
rs12033859	A	-4.05109e-05
rs1408477	C	0.000224752
rs932448	C	0.000225675
rs1324487	G	0.00027606
rs10747407	G	0.000611125
rs11163858	A	9.937e-05
rs6692233	G	1.16807e-05
rs12118434	G	1.24192e-05
rs2024591	C	9.66082e-05
rs726607	A	0.000138417
rs2006	T	0.000182442
rs670284	A	6.62666e-05
rs2147394	T	0.00016361
rs12070578	A	8.06741e-05
rs618232	A	0.000147653
rs17534299	C	0.000189876
rs685472	A	-0.000128721
rs683074	A	0.000127495
rs1570691	A	3.23701e-05
rs17475438	T	0.000123614
rs1408474	A	0.000177372
rs1324486	G	3.73389e-05
rs11163867	C	3.63835e-05
rs12139191	A	3.73236e-05
rs6694752	C	9.03145e-05
rs2477201	A	4.54219e-05
rs12094835	G	0.00014362
rs12119338	T	0.000266947
rs12757632	T	2.06338e-06
rs1536166	A	2.89e-05
rs17130475	T	0.000228422
rs12759527	T	-7.70831e-06
rs4258241	G	2.93759e-06
rs4907191	G	2.84604e-06
rs10493743	T	0.000156238
rs10493744	T	2.47997e-06
rs12042443	G	-0.000368827
rs10874426	A	8.11874e-05
rs7519127	T	0.000225966
rs558567	G	2.8808e-05
rs1952065	T	4.37869e-05
rs575633	G	1.35687e-05
rs2147950	C	6.00557e-05
rs12118371	A	0.000254948
rs6658559	A	5.29313e-05
rs1886769	C	5.92622e-05
rs17099118	G	7.55957e-05
rs12401314	T	2.27248e-05
rs484505	G	0.00014287
rs678794	T	0.000120918
rs680905	C	0.00012373
rs669110	G	0.000120521
rs615352	C	0.000118833
rs670564	A	0.000126364
rs626376	T	0.000117061
rs810915	A	0.000133537
rs11163895	C	-0.000254775
rs1811643	G	0.000140532
rs2892811	T	0.000145241
rs648856	A	-6.93953e-05
rs599686	C	-6.94493e-05
rs12746741	T	1.6696e-05
rs11163897	C	-4.4487e-05
rs953197	T	1.24673e-05
rs957828	C	-4.13021e-05
rs35000319	C	0.00026123
rs11163898	C	4.72409e-05
rs12563929	T	0.000548184
rs6701486	A	0.000106226
rs12404263	G	4.84383e-05
rs7546625	G	4.56449e-06
rs6703653	T	-3.38812e-05
rs12405120	T	5.24347e-05
rs11163900	G	4.55924e-05
rs7520283	T	-6.73089e-05
rs10874428	G	0.00016827
rs10493750	A	3.97462e-05
rs2642184	T	-0.000128419
rs2812452	G	-0.000142307
rs1565823	G	0.000195087
rs2684914	A	-0.000132194
rs1603000	G	0.000120378
rs2684911	T	-0.000128941
rs1016379	A	-0.000127303
rs12723299	C	0.000177368
rs2139931	A	-0.000119444
rs11163903	G	0.000176533
rs11163905	G	0.000186054
rs11163906	T	0.00019294
rs2250806	A	0.000114537
rs11163907	T	0.000177035
rs1874070	T	0.000180248
rs1402694	C	0.00018822
rs2642183	G	-0.000122954
rs6704299	C	6.04617e-05
rs12734711	A	0.000546727
rs6576963	T	0.000178538
rs903263	G	0.000160756
rs6696125	T	0.000152717
rs7515976	T	0.000189956
rs12129768	T	1.00958e-05
rs12565896	T	0.000164874
rs12748859	G	0.000161004
rs2134648	G	0.000166438
rs11163923	C	-2.06191e-05
rs12088543	T	-0.000118629
rs17131371	G	0.000567664
rs643521	A	0.000532653
rs12135635	T	0.000517029
rs605969	G	0.000546151
rs606816	C	0.000537613
rs621750	G	0.00051855
rs634904	G	0.00032895
rs583720	A	0.000343361
rs1402696	A	7.45547e-05
rs1402695	C	0.000108935
rs677124	C	0.000362532
rs11163933	C	-2.67249e-05
rs585992	C	-0.00051013
rs11163934	C	2.83079e-05
rs12047850	A	-0.000405662
rs7526798	G	0.000107354
rs316689	C	-0.000693555
rs7528615	T	-0.000390215
rs316686	A	0.000141438
rs12116812	T	-7.72731e-05
rs6671416	C	0.000146762
rs316672	T	0.000131676
rs7538115	G	0.000218047
rs316669	A	-0.000154761
rs1983077	G	-0.000144148
rs12120336	A	-1.20893e-05
rs316641	T	8.39645e-05
rs6698676	T	0.00137491
rs784828	A	0.000195986
rs6679025	G	-0.000329977
rs1246574	G	0.000145905
rs868612	A	0.000159243
rs1156085	A	9.76366e-05
rs316644	G	-0.00120722
rs1246546	T	-2.60155e-05
rs17131592	T	-2.84905e-05
rs315555	T	-2.18536e-05
rs315553	G	0.000112325
rs315552	G	4.44959e-05
rs315531	G	3.2515e-05
rs315528	A	-1.73994e-05
rs17131613	T	2.10669e-05
rs17131617	T	5.87279e-05
rs315540	A	-3.74861e-06
rs315535	C	4.35571e-05
rs17131624	G	-5.15742e-05
rs315512	T	0.000108479
rs12042948	A	-2.19603e-05
rs11163949	A	0.000162978
rs7554646	A	-2.3865e-05
rs12044734	G	-1.04399e-05
rs576888	A	2.57053e-05
rs477253	T	4.18497e-05
rs507863	C	1.46966e-05
rs17131652	T	-0.000169964
rs17131658	G	-7.74429e-05
rs646681	T	-0.000221595
rs604708	T	0.000796333
rs667923	G	-0.000266006
rs1981254	A	0.000250398
rs6576700	C	0.000242551
rs3121147	T	0.000240065
rs7511984	C	-0.000300461
rs12029581	T	-0.000118436
rs3768250	T	0.000446826
rs12740453	G	-0.000237311
rs10874438	A	-0.000278192
rs11163958	C	-0.000127394
rs1506702	T	0.000446334
rs6576706	T	0.000734661
rs7512262	G	-0.000245496
rs7514800	G	0.000444608
rs7541465	C	-0.000226975
rs7514211	T	-0.000808086
rs6666572	G	-0.000296667
rs7514763	A	-0.000505842
rs7551329	C	-0.000192903
rs17109966	T	-0.000399868
rs1506705	G	-0.000250737
rs12128801	C	-0.000702395
rs11163977	G	-0.00026898
rs2292191	A	0.000711529
rs4907076	A	-0.000505182
rs17110157	A	0.000173605
rs11163981	G	-0.000603972
rs11163983	C	-0.000270451
rs12126584	A	-0.000497332
rs11163984	C	-0.000408549
rs7524576	G	-0.000286005
rs1395418	A	-0.000391009
rs1246159	A	-0.000683034
rs17365681	T	-0.000327153
rs17110519	G	-0.000609336
rs17365723	T	-0.00040161
rs3813605	C	-0.000505304
rs2271620	G	-0.000600319
rs11586006	G	-0.000497367
rs11163987	T	-0.000250615
rs10493754	A	-0.00042523
rs17110590	T	-0.000676549
rs12075532	T	-0.000422632
rs1144276	T	-0.00069644
rs1246254	T	-0.000576918
rs6576713	T	-0.000672007
rs12143652	A	-0.000626675
rs11164005	C	-0.000611245
rs3021402	C	-0.000663986
rs17111308	C	2.47285e-05
rs1156435	C	2.95285e-05
rs17111464	T	4.11691e-05
rs17111498	T	0.000207106
rs7547026	C	3.61679e-05
rs2994953	G	-0.000601405
rs2911589	G	-0.000485741
rs12141472	C	-0.000537646
rs2911590	G	-0.000579078
rs11164009	C	-0.000391533
rs2303307	G	-0.000438289
rs2945152	C	-0.000686478
rs2911595	G	-0.000598885
rs2945145	A	-0.000599614
rs17112247	T	-0.000315953
rs17375358	G	-0.000414909
rs2911597	T	-0.000551834
rs12119873	G	-0.000530386
rs2911602	A	-0.000443247
rs1417295	C	-0.000598701
rs12127432	G	-0.000369296
rs12125951	T	-0.000397712
rs17367018	A	-0.000116128
rs17113051	A	-0.000636213
rs10518294	T	-0.000188537
rs2943672	C	0.000276835
rs2943662	T	-0.000223955
rs2911612	A	-0.000199356
rs3782	C	0.000316075
rs2994949	T	0.000233999
rs1057746	A	0.00053845
rs2994939	T	-0.000274291
rs2298076	G	0.00024063
rs4537578	A	0.000547236
rs2994441	A	-0.000274189
rs6702974	G	-0.000152607
rs2911562	C	0.000575204
rs7536572	C	-0.000579944
rs2994437	T	0.000310982
rs4907001	G	-0.000150449
rs2911567	A	0.000199344
rs11164034	G	0.000529427
rs2911569	A	-0.000218322
rs12022113	A	0.000299916
rs6687220	G	-0.000279857
rs11578078	G	0.000302681
rs1340523	T	0.00057541
rs17376391	A	-0.000216857
rs6576719	G	0.000307056
rs6686971	C	-0.000703636
rs3768239	A	0.000640896
rs2911571	A	0.00023403
rs2911575	T	0.000163251
rs11164043	C	-0.000753866
rs2911582	T	-0.00021953
rs7553039	A	-0.000736445
rs4390189	G	0.000267775
rs12037175	G	-0.000764019
rs11164048	T	0.000656381
rs12137124	G	0.000670237
rs2994429	A	0.00028182
rs1770573	C	0.000256384
rs9661716	A	-5.98481e-05
rs11161436	T	0.00048118
rs4471288	C	-0.000235059
rs4463688	G	-0.00024377
rs11161442	A	-0.000215816
rs2389774	A	-0.000231659
rs4907093	A	0.000191264
rs12743311	G	-0.000291483
rs17377156	G	0.000109646
rs12084271	A	2.05883e-05
rs9661368	A	1.18045e-05
rs9659298	C	8.6633e-05
rs1417296	G	1.23998e-05
rs9701126	T	-0.000435436
rs11576745	C	0.00035206
rs1077561	G	0.000108065
rs1326004	C	0.000220927
rs17115455	G	-8.25282e-05
rs1326001	C	0.000142099
rs11161452	C	0.00014418
rs9724696	A	9.38859e-05
rs9728120	A	0.000692866
rs12062585	A	0.00067205
rs11161458	A	0.000741341
rs9324141	C	0.000155453
rs4907007	C	0.000111804
rs10493755	C	4.06904e-05
rs17377758	T	1.88036e-05
rs9728717	T	-0.000220491
rs10159252	A	6.26232e-05
rs1409213	A	8.49585e-05
rs1409214	G	9.74034e-05
rs12077089	G	0.000481306
rs2389786	T	0.00017218
rs1983853	C	-9.17211e-05
rs1325272	T	0.000163938
rs12062882	C	-1.28438e-05
rs4907105	C	0.000255824
rs10158066	T	0.000263998
rs13374798	A	0.00056119
rs7541524	T	0.000134543
rs12023575	C	0.000107259
rs4907110	C	9.37523e-05
rs4907013	G	0.000115341
rs6685090	C	-6.86759e-05
rs17370490	G	0.00012414
rs3738572	A	0.000114191
rs607345	T	-0.000140024
rs1325277	C	4.90653e-05
rs1325278	C	-0.00019919
rs10082244	C	-0.000196928
rs634294	A	-0.0002574
rs1530103	T	-9.86612e-05
rs17117919	A	0.000113345
rs12138367	C	-1.6184e-05
rs597630	T	5.95715e-05
rs504504	A	4.50888e-05
rs632545	C	8.77752e-05
rs12129308	T	4.96362e-05
rs673998	A	3.75901e-05
rs600924	G	4.66715e-05
rs41383647	T	0.000193234
rs657309	C	3.97907e-05
rs536609	T	3.90997e-05
rs541897	C	3.495e-05
rs10782534	C	-0.000122103
rs6576736	T	9.27247e-05
rs10873672	C	-8.74878e-05
rs6691970	T	8.66166e-05
rs7533496	C	-0.000268382
rs10782535	T	-0.000230457
rs7522851	C	7.79323e-05
rs4123223	G	2.23433e-05
rs6690583	T	-0.00015597
rs6690464	A	-0.00014988
rs6576740	A	-0.000242311
rs6679539	G	-8.23715e-05
rs12730329	C	-8.71927e-05
rs10782536	C	-6.29384e-05
rs7522239	A	-7.44135e-05
rs10782537	C	-0.00016627
rs10443172	T	-0.000148758
rs2028304	G	-7.46794e-05
rs7529904	C	0.000175797
rs11161512	T	7.801e-05
rs10873682	A	-7.99743e-05
rs11808352	A	0.00034537
rs6576743	T	-0.000264088
rs7545349	C	0.000346746
rs11161514	G	-9.01207e-05
rs41461649	C	0.000178136
rs2304641	C	0.000108578
rs3754270	T	-5.5499e-06
rs12030837	C	2.00162e-05
rs12022421	A	-5.21178e-05
rs4907126	T	-0.000112723
rs17371526	T	-7.36403e-05
rs6681619	C	-0.00013572
rs12034421	C	-1.22714e-05
rs6576747	G	-0.000113998
rs6695223	C	-0.000183735
rs4907130	T	-0.000102962
rs17099213	T	4.11692e-05
rs7527292	G	-0.000113469
rs17120570	G	3.00698e-05
rs11161519	A	-0.000154676
rs12079571	C	0.000101425
rs7532047	T	-0.000180002
rs2892866	G	0.000110972
rs10782539	A	-0.000254622
rs7534574	T	-0.000194999
rs12130198	A	0.000111827
rs12722966	C	0.000124163
rs7536296	T	-0.000245689
rs11161526	T	-0.000200476
rs1542427	T	-0.000278624
rs709766	T	5.56964e-05
rs709767	G	5.62826e-05
rs12041264	A	-1.3113e-06
rs817485	G	2.7957e-05
rs12409882	A	7.81096e-05
rs817472	G	-1.11749e-05
rs4556376	C	8.15768e-05
rs4475769	C	8.21642e-05
rs6576750	C	3.22734e-05
rs4907137	G	8.12564e-05
rs6576752	C	-4.25049e-05
rs1026468	T	8.44606e-05
rs2125372	C	8.68955e-05
rs17121745	A	-0.000419197
rs817474	G	8.53502e-06
rs709783	G	0.000100832
rs817476	T	6.61311e-05
rs817479	A	-0.000119758
rs817387	G	0.000373947
rs817392	G	0.00013163
rs817395	A	0.000342633
rs817401	A	0.000136467
rs11161533	T	-0.000362062
rs817413	G	-0.000103489
rs817415	C	0.000132422
rs817422	T	0.000142438
rs817427	G	-0.000108129
rs817429	C	-0.000102768
rs817432	A	-9.68738e-05
rs817440	G	-9.43906e-05
rs10493762	G	-0.000399056
rs17122989	T	-0.000332307
rs11161543	G	9.39431e-05
rs817452	C	-7.9848e-05
rs12124665	A	0.000201844
rs12065219	T	7.85307e-05
rs12403276	T	0.000600324
rs10873694	G	4.52886e-05
rs963208	C	3.77805e-05
rs10782543	G	8.52643e-05
rs17123650	C	-7.31066e-05
rs12037869	A	0.000226776
rs6660237	A	7.74434e-05
rs9432848	G	5.80263e-05
rs11161557	G	0.00023336
rs6671589	C	-7.8521e-05
rs7524465	A	7.63334e-06
rs7529910	T	5.04005e-05
rs10747317	G	6.03625e-05
rs11161563	C	8.24888e-05
rs3942955	C	8.55558e-05
rs10782546	G	-9.89966e-05
rs4074156	T	1.34918e-05
rs10158486	T	0.000158686
rs750517	T	-5.89638e-05
rs11161570	T	-2.91122e-05
rs11161573	G	-4.78314e-06
rs10493763	T	0.000148793
rs2647394	A	-3.4501e-05
rs2735590	T	-3.59364e-05
rs1802445	G	-0.000579489
rs962409	A	-4.17859e-05
rs3768235	C	7.73324e-05
rs12134420	C	0.000189976
rs2735592	G	7.34573e-05
rs2735591	A	9.23637e-05
rs9887812	C	9.5941e-05
rs2735587	T	0.000110066
rs12036224	A	-0.000137202
rs6670921	G	0.000139432
rs12757160	A	0.000193463
rs2030075	C	0.000125387
rs12098220	C	0.000162135
rs11587512	A	0.000174402
rs7554249	C	0.000172888
rs17125439	C	-0.000100639
rs12093484	A	0.000236877
rs17125445	C	0.000245588
rs233109	T	-4.96472e-06
rs12138621	T	9.69167e-05
rs12043505	T	7.92363e-05
rs233112	T	8.3533e-07
rs3813600	G	-1.52202e-06
rs1498374	C	9.72228e-05
rs233118	T	3.30835e-06
rs1498373	G	-2.86501e-05
rs233124	T	-6.80306e-06
rs2268667	G	-2.47662e-05
rs12029474	C	7.83967e-05
rs18582	A	-1.32706e-05
rs761601	A	-3.11636e-05
rs3768227	A	-3.23767e-05
rs233072	A	-2.84943e-06
rs2284798	A	-1.91681e-05
rs2284800	T	3.56653e-05
rs2076699	G	7.95455e-05
rs233093	G	-2.77725e-05
rs233099	T	-1.1908e-05
rs233046	A	0.0002369
rs233050	T	-8.93002e-05
rs233051	G	0.000170399
rs233053	G	-7.08311e-05
rs761602	C	0.000173412
rs11161606	T	-0.00010181
rs10489513	A	-8.05907e-05
rs12033483	C	-0.000177435
rs6576763	T	9.5468e-05
rs1357636	A	0.000167953
rs2037594	T	0.000132527
rs12133722	C	-7.91366e-06
rs6657732	C	7.88624e-05
rs6673833	A	0.000334712
rs1554597	C	0.000102124
rs10873702	T	0.000128865
rs2124139	T	-0.000153141
rs12033170	T	-8.38889e-05
rs6672870	G	0.000112863
rs12129013	A	-2.19576e-05
rs12126355	T	-7.58271e-05
rs17127399	A	-3.53131e-05
rs17388521	G	-1.11327e-05
rs551140	C	-0.000312228
rs11161614	T	9.28068e-08
rs1523993	C	0.000296759
rs669173	T	0.000141305
rs17127565	T	9.28663e-05
rs12130591	G	6.28166e-05
rs591917	A	-0.000189502
rs17388696	G	-0.000131018
rs12724823	G	7.03199e-05
rs11161615	G	6.20275e-05
rs11161616	C	5.24694e-05
rs17127637	G	-0.000233454
rs648216	C	-0.000192679
rs659070	A	0.000147549
rs2935	G	2.05398e-05
rs3738111	A	-0.000232001
rs506733	C	-2.63402e-05
rs12568675	T	-6.70701e-05
rs17389112	C	0.000171647
rs485987	T	0.000164825
rs480414	G	-0.000172601
rs1241321	A	-0.000103237
rs527762	C	-0.000159931
rs1146390	A	0.000121124
rs1146391	C	0.000183175
rs1146394	G	0.000113802
rs17127799	T	-0.00019338
rs1146395	T	0.000185621
rs17127806	A	-0.000175057
rs6661365	G	0.000213093
rs534004	A	0.000167114
rs562080	T	2.90681e-05
rs17127810	T	-0.000210426
rs6665825	G	0.000168161
rs17099255	C	-0.000135759
rs12081722	A	-2.25334e-06
rs11161623	G	-0.000232649
rs1361714	G	-0.00025179
rs3818958	T	4.53519e-05
rs7551398	A	-5.24347e-05
rs10493769	T	0.000171248
rs1524004	T	0.000127453
rs1524001	A	0.000489338
rs17127877	T	0.000367673
rs17127881	C	0.000237743
rs6576775	C	0.000625157
rs10493770	T	-7.82522e-05
rs2297138	C	5.65231e-05
rs2297139	T	7.1275e-05
rs7549783	C	0.000239304
rs4370804	C	0.000181492
rs1116746	C	0.000121522
rs7518036	G	-0.000449828
rs9803850	A	0.000254695
rs7533395	T	0.000479931
rs12566306	C	0.00018323
rs17398175	A	0.000278652
rs2026773	G	0.00040847
rs2026774	T	0.000617808
rs4949917	T	0.000371375
rs4949918	A	0.000429656
rs1999186	G	0.000199315
rs7532729	C	-0.000577692
rs1360239	C	0.000391608
rs11161644	C	0.000120132
rs1360240	A	0.000490371
rs821394	G	-0.000149425
rs17128012	C	0.000643293
rs12738010	C	0.00031236
rs821397	A	0.000287942
rs2069208	T	0.000299863
rs821400	A	0.000292501
rs821402	T	0.000200841
rs3767163	T	0.000203419
rs10493773	A	0.000209488
rs821390	A	8.29237e-05
rs17399027	T	3.63896e-05
rs821389	A	-0.000156388
rs821378	T	8.14219e-05
rs6576784	G	0.00030415
rs12739713	G	0.000312811
rs9793556	G	0.000313176
rs9324153	A	0.000212499
rs1775991	A	0.000323707
rs17128092	C	0.000620354
rs1775993	G	9.58909e-05
rs1764296	C	0.00021955
rs1539444	C	0.000220117
rs17399721	C	9.53049e-06
rs1764285	T	-0.000169018
rs3753789	T	0.00030713
rs1764287	A	0.000414276
rs3753786	A	0.000281985
rs6672312	C	0.000216964
rs1775988	T	-0.000175625
rs12097932	A	0.000308049
rs2389972	A	0.00030266
rs6667094	T	-0.000189725
rs7529764	G	-0.000460645
rs1047895	C	-0.00018079
rs1047893	T	0.000218442
rs1047892	A	-0.000173747
rs17128149	T	4.16455e-05
rs12564080	A	0.000315282
rs2389974	C	0.000458986
rs7532758	C	-0.000168716
rs6682235	C	0.000421662
rs7547023	G	0.000435846
rs6673975	C	0.000412286
rs414618	G	-0.000248004
rs444875	A	0.000523698
rs417887	G	-0.000146787
rs6681351	G	-0.000424631
rs17128257	A	0.000203041
rs392038	G	-9.16915e-05
rs366516	G	-8.55345e-05
rs313728	C	-0.000118122
rs12563027	A	0.00022698
rs313724	C	0.00027645
rs7551256	C	-0.000168275
rs313719	A	0.00015163
rs3753785	G	-0.000329328
rs313733	A	0.000291375
rs193398	T	0.000291036
rs313734	T	9.84602e-05
rs673506	A	0.000328082
rs366187	G	0.000115115
rs412328	G	0.00035483
rs313742	C	3.19288e-05
rs313746	A	2.82009e-05
rs313756	C	3.68214e-05
rs186376	G	0.000341417
rs6693669	C	8.69022e-05
rs11161686	C	6.54693e-05
rs1325260	A	6.6486e-05
rs4912437	C	6.03571e-05
rs313702	C	4.21529e-05
rs6576793	C	0.000354219
rs313708	A	0.000351332
rs11161691	A	9.32018e-05
rs12569293	T	-3.37218e-06
rs437257	G	9.39433e-05
rs12759687	T	0.000128859
rs2046159	A	6.98275e-05
rs7520948	A	0.000117259
rs7554796	C	0.000124602
rs313769	T	3.83596e-05
rs17411495	T	3.80146e-05
rs11161695	G	5.07604e-05
rs10873731	G	5.12862e-05
rs11161696	G	0.000358269
rs7536101	A	3.83446e-05
rs12739200	C	0.000148811
rs7556366	T	9.18178e-05
rs10732722	A	9.56157e-05
rs4912448	G	-1.3725e-05
rs729102	A	-3.92784e-05
rs12088838	T	-3.97835e-05
rs10493776	T	-3.61245e-06
rs1858556	T	-1.92695e-05
rs1481201	T	0.000114952
rs10493777	C	-2.10373e-05
rs4486475	T	-1.86867e-05
rs12568614	A	2.59736e-06
rs12136742	G	4.07871e-07
rs12136958	G	-0.000105428
rs4912450	A	-5.90264e-06
rs12567327	C	-0.00020741
rs11161711	C	0.000130519
rs12723176	C	0.000156164
rs7512890	G	0.000147463
rs1359415	C	6.32836e-05
rs605060	G	-1.84721e-05
rs1354245	G	0.000134492
rs861933	G	5.75999e-06
rs4303095	T	-0.000151352
rs597330	T	-0.000136547
rs6665006	T	0.000137292
rs560876	C	-0.000154873
rs12736249	C	0.000122048
rs17404261	T	-6.19987e-05
rs559247	C	-3.44506e-06
rs7538391	T	-3.98578e-05
rs1324898	G	-2.49339e-05
rs10493781	A	-1.52449e-06
rs10493782	A	1.61059e-05
rs4912453	T	-0.000151652
rs4350224	G	-0.000149508
rs11161713	A	-0.000115436
rs11161714	T	-7.29254e-05
rs10873740	T	-0.000100262
rs11161717	A	-8.73791e-05
rs17128651	G	0.00023727
rs535637	A	0.000109318
rs612256	C	-0.000283874
rs538256	G	-0.000252536
rs6687775	T	-6.95571e-05
rs679256	C	-0.000248333
rs1698735	C	-0.000103819
rs10493788	T	0.000104991
rs10518362	T	-0.000296321
rs541936	T	-0.000249299
rs11161721	C	0.000316263
rs516213	G	8.37313e-05
rs641712	G	-7.68969e-05
rs1408668	A	-0.000128575
rs17128758	A	0.000167162
rs17131759	A	8.64604e-05
rs17406104	A	-0.000294108
rs17406138	G	-0.000335528
rs17406173	C	-0.00034046
rs695051	A	0.000138509
rs1408666	C	-4.86036e-05
rs12402809	C	0.000144089
rs12143304	A	4.7825e-05
rs566108	A	0.000315854
rs17128768	A	-0.000156562
rs12743345	A	-3.26683e-05
rs17406755	G	0.000138469
rs17415366	C	0.00019333
rs679734	C	0.000145437
rs551219	T	6.48304e-05
rs12750946	T	-0.000214299
rs11161725	C	0.000453316
rs10518360	C	-0.000249033
rs583315	C	0.000103233
rs689040	T	0.000308422
rs6682503	G	6.16434e-05
rs4522024	T	0.000152255
rs12742014	G	0.000301309
rs17415692	C	-0.000144994
rs12755069	T	0.000301848
rs12725994	T	0.000268835
rs4912461	T	0.00023042
rs12754154	C	0.000245476
rs12736520	T	0.000232647
rs10493786	A	0.000186413
rs10493785	C	0.000202123
rs6682482	G	-0.000261308
rs10782564	A	-3.91322e-05
rs1336054	A	0.000212469
rs12402009	C	0.000273674
rs7550559	G	-0.000218804
rs2039603	C	-0.000223927
rs12075854	C	-0.000217954
rs11161741	A	-0.000218796
rs2390014	T	-0.000228948
rs1507292	T	0.000136693
rs6680321	C	0.000204965
rs11161743	G	-0.000264765
rs2390012	C	0.000182221
rs4631724	T	5.17322e-05
rs11161746	A	-0.000236851
rs6576802	A	-0.000432625
rs12117437	G	-0.000221638
rs1507282	C	-8.17231e-05
rs12120396	G	-0.000202615
rs2892908	T	-9.77899e-05
rs11161755	A	-9.6212e-05
rs1507276	C	-0.000127799
rs12080986	A	-0.000136255
rs12076366	T	-8.77787e-05
rs10873757	A	-7.01909e-06
rs9433429	T	8.15646e-05
rs1507295	C	1.25556e-05
rs1507294	T	9.61575e-05
rs12567202	G	0.000223036
rs6687339	A	9.56702e-05
rs6576808	G	5.43201e-05
rs1507293	C	-7.17659e-07
rs1507279	C	-2.78914e-06
rs1034293	A	3.17718e-05
rs1108396	A	9.65201e-05
rs1108395	C	3.09061e-05
rs1108394	G	7.63386e-05
rs6420970	C	5.79834e-05
rs10873761	C	-1.66217e-07
rs7418327	C	0.000176656
rs10747327	A	7.06228e-05
rs1507269	T	-6.00639e-06
rs7536402	T	-2.50351e-05
rs7531445	C	-1.58026e-05
rs6576811	A	2.14842e-05
rs6576818	A	-0.000182723
rs9433445	A	9.74535e-07
rs6657772	A	-0.000180866
rs6576819	A	1.4852e-05
rs7411591	A	2.64683e-05
rs1507290	G	-1.51776e-05
rs12037768	A	7.47154e-06
rs1336050	G	0.000122823
rs12083520	A	0.000185927
rs6576821	C	-0.000194251
rs6576822	A	0.000213024
rs6576823	T	-0.000237249
rs11587664	G	9.66204e-05
rs6677603	G	0.000103573
rs6576824	T	-5.51489e-06
rs4655929	T	0.000268634
rs7533346	T	-6.15221e-05
rs7519336	C	-6.58918e-05
rs7412377	C	-0.00033347
rs7413151	A	0.000175069
rs6420973	T	0.000286824
rs4655934	T	-2.44623e-06
rs6663362	C	0.000272371
rs6420974	A	4.55762e-05
rs912073	T	0.000335527
rs9433453	G	6.6725e-05
rs11161784	C	0.000228642
rs17129031	T	-6.00365e-05
rs11161788	C	-7.83033e-05
rs1998450	T	-0.000332957
rs1323029	A	0.000187408
rs17099731	A	-4.43201e-05
rs997641	T	0.000163459
rs6692784	G	0.000273033
rs9787365	G	0.000127608
rs272487	C	3.36233e-06
rs272493	A	0.000137699
rs7515651	C	4.29873e-06
rs10873772	T	-1.17981e-06
rs1182098	C	0.000142246
rs385437	A	0.000261808
rs17363646	A	0.000212998
rs175363	T	0.000134108
rs1182102	G	0.000144357
rs272504	A	0.000125591
rs421105	C	0.000141745
rs272507	C	0.000130191
rs2390097	C	1.0247e-05
rs272514	T	0.000106754
rs272516	G	0.000173686
rs1407719	A	7.99108e-06
rs10873777	G	-0.000121106
rs11799437	G	2.2956e-06
rs12403033	T	-0.000153078
rs10873778	G	8.63095e-07
rs1116108	A	-2.84382e-06
rs12131620	A	-5.73715e-06
rs2250857	G	2.14439e-05
rs1999600	C	8.73119e-07
rs10873780	C	-0.00016916
rs2095300	G	-1.38785e-05
rs12072655	T	-1.58266e-05
rs5026277	C	-0.000165252
rs12747430	C	0.000161365
rs11580625	G	-6.01332e-05
rs3765975	G	-0.000133307
rs1413431	C	-0.000161254
rs1931363	A	-0.000139704
rs1334149	A	0.000265914
rs10493790	C	-0.000158796
rs16908	T	1.87085e-05
rs11161828	A	-6.76763e-05
rs11161830	C	-8.42836e-05
rs10493791	C	-5.74683e-05
rs12092398	A	-0.000172255
rs2390094	C	-0.000137711
rs1413426	G	-4.2677e-05
rs3765987	C	2.27714e-05
rs969788	G	-2.52417e-05
rs969789	C	-0.000114155
rs17129194	T	0.000218832
rs3753276	T	0.000378007
rs5744305	A	-7.12588e-05
rs1358826	T	-0.0001199
rs2145412	C	0.000168496
rs2753384	C	0.000155378
rs2734690	G	1.64915e-05
rs5744338	T	8.96506e-05
rs2734704	A	7.8321e-05
rs2734705	A	-0.000200774
rs2075630	A	9.70733e-05
rs2753343	G	-0.000239509
rs2791498	G	-7.59511e-05
rs2753346	T	-0.000236063
rs2791494	T	-0.00040473
rs1321690	C	-0.000235882
rs1321689	C	-0.000401275
rs1407141	C	0.000131932
rs4655914	G	-0.000220516
rs1028575	T	-0.000208658
rs7538979	A	-0.000505614
rs1321686	C	6.01935e-05
rs2983710	G	6.13811e-05
rs2753371	T	7.52511e-05
rs1547036	A	-0.000516643
rs2791473	G	9.93448e-05
rs765333	T	0.000106651
rs6667102	C	-0.000522276
rs1575177	T	-0.000316936
rs2390134	G	0.000708713
rs2231582	T	0.000144011
rs1321678	C	2.95891e-05
rs2231586	T	0.000551787
rs772601	A	-0.000119375
rs772599	C	-0.000120053
rs709803	A	-0.000120695
rs772598	A	-0.000190788
rs772597	A	-0.000133581
rs772607	T	-0.000130189
rs17416766	G	0.000640134
rs17129354	G	0.000108114
rs4370745	A	0.000201516
rs1953652	C	0.000166907
rs1415068	A	7.8491e-05
rs12758538	G	7.51918e-05
rs6679741	G	7.79383e-06
rs6667040	G	2.70993e-08
rs6662699	A	5.13797e-05
rs2176496	A	-5.72953e-08
rs2138941	A	8.94398e-05
rs2292829	T	9.17797e-05
rs35278662	G	5.67131e-05
rs1517899	T	9.33533e-06
rs538417	T	1.74049e-05
rs569399	G	2.20647e-05
rs6686918	G	-3.33479e-05
rs11161871	C	7.91231e-05
rs3856190	A	1.29788e-05
rs692739	T	-3.25712e-05
rs10489891	C	8.94571e-05
rs932185	T	0.000186957
rs263433	A	-0.000186484
rs12742083	G	-4.38406e-05
rs263466	G	-0.000153459
rs3766008	C	-0.000330634
rs263463	T	-0.000145707
rs12755853	G	-7.9257e-06
rs196529	T	-0.000168293
rs263481	A	-0.000164608
rs263479	C	-0.000154563
rs166415	G	-0.000171145
rs263476	G	-0.000181601
rs12097495	C	-0.000194374
rs263495	A	-0.000371022
rs4523496	A	-1.1502e-05
rs263491	T	-0.000329605
rs263459	G	-0.000191071
rs166412	T	-0.00025736
rs691531	C	-0.000151654
rs691241	A	-0.000142001
rs692441	T	-0.000223899
rs525467	G	-0.000222318
rs12074463	T	-0.000514369
rs691396	T	-0.000384108
rs691155	C	-0.000210578
rs6693416	C	1.19511e-05
rs10873802	C	0.000189476
rs10782585	C	0.00019786
rs17129522	A	-3.50086e-06
rs7537393	G	0.000299249
rs6692601	T	-0.00147047
rs17129532	G	-0.00020237
rs797947	A	-0.00014611
rs493341	A	-0.000131218
rs6703932	T	-2.01983e-05
rs481583	G	-0.00017007
rs17357686	C	0.000154574
rs540049	C	-5.85917e-05
rs5845	G	-0.000103432
rs488181	A	-6.00546e-05
rs554213	G	-0.00010269
rs479341	G	-6.34942e-05
rs581405	G	-6.17332e-05
rs559139	C	-5.63687e-05
rs486133	T	-1.71803e-05
rs490784	T	-4.14131e-05
rs573680	A	-4.65335e-05
rs571015	C	-5.82674e-05
rs1407131	T	1.23171e-05
rs578851	C	-3.43254e-05
rs754001	T	1.42782e-05
rs101028	G	-2.89955e-05
rs548649	C	-3.16421e-05
rs487006	C	-1.42422e-05
rs4656125	G	0.000224149
rs1407132	G	-6.74858e-05
rs1923144	T	-6.7775e-05
rs2064888	G	3.26637e-06
rs2064889	C	-5.77378e-05
rs1199726	G	-5.43577e-05
rs1970607	G	9.15446e-05
rs4655920	A	-7.29581e-06
rs2390218	C	1.41694e-05
rs6692431	C	3.35241e-05
rs11583647	C	0.000193139
rs10782588	C	6.69502e-05
rs7513224	A	7.09011e-05
rs2390220	G	0.00010683
rs2390221	G	0.000114572
rs10873810	G	6.57962e-05
rs10747334	G	5.5187e-05
rs4656134	A	-5.54226e-05
rs4606291	C	-8.57463e-05
rs4233338	G	6.86602e-05
rs4357505	C	-2.02949e-05
rs6661530	A	-4.67903e-05
rs17452535	A	4.21433e-05
rs2892962	T	0.000229915
rs6696540	T	-3.0803e-05
rs4656138	C	9.32192e-05
rs7534656	C	-4.25346e-05
rs1573202	C	9.93852e-05
rs1891833	C	0.000234806
rs3929937	T	0.000125224
rs12066353	A	0.000100381
rs7529516	G	-0.000121027
rs1936280	C	-0.000114012
rs2390264	G	0.000119237
rs1539610	G	-0.000102206
rs12086868	T	0.000111309
rs2798676	A	0.000126362
rs1778013	T	-9.69711e-05
rs1199677	G	0.000264741
rs1621247	G	0.000124364
rs2764430	C	-0.00010751
rs2798683	T	-9.6989e-05
rs2798684	A	0.000126825
rs1419130	G	7.58376e-05
rs2764431	A	0.000125257
rs1199666	C	2.93468e-05
rs6576865	G	-0.000125151
rs4415539	T	-2.14188e-05
rs4655923	C	-5.28307e-05
rs927725	G	-4.50737e-05
rs12405406	G	-0.000293821
rs1886632	C	-2.85309e-05
rs719015	A	-1.5852e-05
rs7553864	T	-4.74532e-05
rs6689763	C	0.000144162
rs12136695	A	0.000140289
rs12409743	A	-0.000283443
rs6576869	T	-0.000331394
rs10747340	C	-0.000325534
rs10873821	C	-0.000122226
rs12092928	T	-0.000284376
rs11161939	G	7.9795e-05
rs17129854	T	-0.000271242
rs4540630	C	7.92999e-05
rs10782593	C	-0.000312297
rs17129860	A	-0.000268198
rs7512999	G	2.0525e-05
rs7550212	T	-4.45293e-05
rs912764	C	-5.25622e-05
rs912765	C	-5.36533e-05
rs7513747	C	0.000163198
rs7556318	A	3.45873e-05
rs2147773	A	2.82862e-05
rs7532958	T	-1.89583e-05
rs11161946	T	-0.000405165
rs6661939	T	-4.92952e-05
rs6576874	G	-2.12915e-05
rs4506441	G	-0.000156822
rs7554095	C	-0.000157486
rs6690180	G	-8.85585e-05
rs7542364	A	2.51983e-05
rs6576876	C	-7.66284e-06
rs7538043	T	-3.33217e-05
rs7526555	C	-2.26446e-05
rs6576878	A	0.000259723
rs6576881	T	-0.000172494
rs7540876	G	3.41711e-05
rs1537057	G	-0.000155246
rs6576882	C	0.000214451
rs12146073	A	-0.00027517
rs3893263	T	2.11959e-05
rs10747342	T	-5.62147e-05
rs6680623	C	0.0001918
rs4655942	G	-9.38431e-05
rs1330864	C	-0.000147388
rs4359014	A	-0.000167107
rs11583437	A	-9.12047e-05
rs11577298	G	-8.48904e-05
rs12031748	A	-8.02962e-05
rs1888340	G	-8.39044e-05
rs11161963	T	-8.77955e-05
rs12035326	A	-0.000239312
rs7525664	T	0.00016627
rs12407239	A	0.000151108
rs4655843	C	4.14204e-05
rs6576888	T	1.17942e-05
rs4556331	C	2.24693e-05
rs4233323	G	-0.000156117
rs11161968	A	0.000166402
rs6675584	C	-3.21249e-05
rs6688319	A	-2.14357e-05
rs10873827	C	6.0834e-06
rs6576889	C	0.000192455
rs6691205	A	-1.87636e-05
rs12744793	C	0.000227127
rs12745274	G	0.000242299
rs11161973	T	0.000197007
rs1888337	G	0.000170397
rs12410025	T	0.000218364
rs10873829	G	0.000232413
rs879988	G	0.000207161
rs944367	G	-6.25243e-05
rs4655844	A	0.000238807
rs4655952	G	0.000207706
rs12118297	G	-5.01012e-05
rs2144523	G	-1.12434e-05
rs2144524	C	-5.29736e-05
rs10747343	A	0.000196756
rs1002194	C	-0.000100922
rs3766027	C	-0.000333683
rs3766024	A	0.000148763
rs3766022	G	-0.000372878
rs3766021	A	-0.000203542
rs3766019	G	-0.000365525
rs10873831	G	-0.000224349
rs6674144	T	-5.91254e-05
rs12032178	G	-0.000356814
rs11587756	A	-0.000143081
rs11161987	G	-0.00043206
rs11582864	G	-0.000244714
rs17129984	G	-8.86507e-06
rs4655953	G	-0.000120872
rs11161991	G	1.78404e-05
rs12736459	T	0.000299108
rs17422436	G	-0.000132203
rs12067223	C	0.000155946
rs11161992	C	0.000138429
rs12094766	T	0.000153553
rs11161993	A	0.000139789
rs12402858	A	0.00022659
rs2065908	T	0.000270282
rs10518386	G	0.000310321
rs1415173	T	0.000333666
rs12046968	G	-4.45828e-05
rs17130004	C	0.00171097
rs11161997	C	0.000165064
rs12030663	A	0.00172108
rs11161999	G	0.00050899
rs2184835	G	0.000170327
rs12026581	G	-3.10465e-05
rs12034213	T	0.000239082
rs1415175	T	-4.34611e-05
rs6672003	G	0.000254414
rs6697170	C	0.000249417
rs1006597	G	-0.000207913
rs1006598	C	-0.000199046
rs1006625	A	-0.000195713
rs11576268	C	-2.56972e-05
rs10873844	C	-0.000187441
rs7527024	T	-0.00017797
rs17423152	T	7.0114e-05
rs1831526	T	8.42269e-05
rs12727441	T	-0.000122026
rs6683030	C	-2.95406e-05
rs1572484	A	-2.64883e-05
rs1572482	C	-6.16647e-05
rs2892987	G	3.47186e-05
rs2065909	C	-5.63246e-05
rs1199563	A	-0.000538941
rs7513227	C	4.87737e-06
rs1199569	G	-6.55331e-05
rs6657524	G	-4.73908e-05
rs1888728	T	2.45797e-05
rs17130035	T	-5.86019e-05
rs1888732	A	1.36883e-05
rs10782601	C	3.02039e-05
rs17130036	G	-5.04895e-05
rs6701356	T	-8.16172e-06
rs10873855	A	-1.77797e-05
rs6657047	G	5.7676e-06
rs7517567	T	-0.000186899
rs11162039	T	1.5983e-05
rs6682246	A	-0.000121751
rs902296	C	0.000189801
rs11162043	T	0.000212489
rs12139533	G	-0.000277406
rs17458633	T	1.83788e-05
rs4655975	G	3.64961e-05
rs2390324	T	-4.66705e-05
rs6696952	A	-4.66116e-05
rs11162051	C	-0.000304083
rs4655976	A	-5.66623e-05
rs923545	G	-0.000132774
rs12127587	G	0.000147427
rs2390326	C	-4.67654e-05
rs12144404	C	0.000152061
rs11162058	T	-1.07623e-05
rs4655979	C	-1.27673e-05
rs12121827	C	0.000186561
rs11162059	T	-0.0001593
rs12090659	A	-0.000138327
rs17425377	A	0.000319736
rs726300	A	-0.000101558
rs1826164	A	-0.000324643
rs11162061	C	0.000251982
rs6576915	A	-1.06602e-05
rs10873862	T	-0.00018867
rs12118092	A	5.58178e-05
rs1115810	C	-0.000147041
rs17130094	T	-0.000283289
rs4534351	T	-0.000375467
rs1490168	A	-0.000138335
rs1490166	C	-2.66815e-05
rs1352652	G	4.3351e-05
rs10922697	T	-0.000120884
rs983332	G	-0.000145517
rs2220555	A	-0.000169178
rs10922746	A	-0.000230789
rs17130103	T	-0.000327836
rs10801868	A	-0.000551356
rs10801869	C	-0.000198676
rs10801871	A	-0.000540602
rs10518397	C	-0.000212429
rs10923036	T	-0.000200581
rs12121005	T	-0.000512526
rs12134683	C	-0.00050094
rs12129640	G	-0.00042158
rs10518398	C	-0.000140295
rs305448	A	-0.000583673
rs305444	T	-0.000237545
rs1024314	C	-0.000295516
rs305441	T	-0.000239433
rs17130136	C	-1.40673e-05
rs17130137	T	-0.00029313
rs11590929	G	-2.88082e-05
rs949984	T	0.000444754
rs305431	C	-0.000617892
rs305423	C	-0.000162749
rs11807187	A	-0.000151451
rs2436985	A	-0.000240132
rs2503259	C	-0.000229452
rs2436986	G	-0.000229567
rs1347333	A	-0.00158832
rs6694037	T	0.00022459
rs17130163	C	2.59448e-05
rs2491274	G	9.26831e-05
rs7545837	C	0.000231076
rs6679195	G	-5.91991e-06
rs12060284	A	-0.000360399
rs2491276	G	0.000221497
rs4655988	C	0.000372442
rs17130169	T	-0.000356505
rs6656291	T	-0.00056155
rs12061052	G	-0.000231687
rs1434430	A	0.000395349
rs2503273	T	-0.000187416
rs2164089	G	-0.000133982
rs12405279	C	4.8711e-05
rs12726803	G	-0.00026792
rs6673871	A	-0.000166766
rs2491294	A	-0.000114892
rs2491302	T	-9.72951e-05
rs2491304	A	-0.000137142
rs2491307	A	-0.000131893
rs2503237	C	-9.60482e-06
rs2491311	T	-0.000151076
rs6677939	G	-0.000138202
rs4233325	C	-0.000125004
rs2503239	T	-0.000179365
rs41483145	C	1.09205e-05
rs2503248	T	1.97933e-05
rs2503253	T	-6.13815e-05
rs2503254	T	3.2109e-05
rs2503255	G	4.86332e-05
rs2503256	A	-1.79472e-06
rs10922747	G	4.54491e-05
rs3008467	C	6.48383e-06
rs9660429	C	-5.41594e-05
rs7524337	A	-0.000108202
rs10922764	G	-0.000154304
rs17130207	G	-0.000126001
rs3008463	A	-8.41498e-05
rs2991705	C	-0.000215515
rs7547381	T	-0.000463813
rs17130217	G	0.000876946
rs7538433	G	0.000223382
rs2991717	A	-3.4443e-05
rs3008453	C	-3.80579e-05
rs1413526	C	-3.33232e-05
rs1413527	T	-7.59145e-06
rs17130231	A	0.000117923
rs2991699	C	1.24364e-05
rs4323689	C	6.10985e-05
rs12759463	A	0.00021467
rs10922999	A	0.00019551
rs12133568	A	0.000511467
rs7527342	C	-0.000523363
rs4656000	G	-0.000404172
rs10923016	A	-5.91397e-06
rs4656007	T	0.000125805
rs7522610	T	-0.000417154
rs6667805	A	-0.000472076
rs4471236	T	-0.000412758
rs10737721	T	-0.000411729
rs4278350	C	-0.000351031
rs10493809	G	0.000415544
rs12120473	C	0.000459991
rs4347185	C	0.000476312
rs10923030	C	-0.000225403
rs12745451	G	-0.00019192
rs2390438	C	0.000367084
rs2390439	A	-0.000188836
rs10493807	G	0.000393348
rs10493808	T	-0.000196911
rs2152664	G	1.22749e-05
rs12734079	G	-0.000197945
rs17130285	G	0.000671772
rs17130289	G	0.000563994
rs10923032	G	-0.000168999
rs10923033	A	-0.000208792
rs2390441	C	3.84436e-05
rs1932754	G	-6.97954e-05
rs6694280	G	-4.77253e-05
rs12041762	C	0.000173125
rs4526588	G	9.26393e-05
rs12567486	T	0.000290224
rs4656020	G	-0.000289209
rs12141090	T	-6.81163e-05
rs12755168	T	-0.000150934
rs6699416	A	4.69433e-05
rs6691965	G	-0.00016182
rs12117110	G	-0.000140015
rs10801875	C	-0.000179069
rs6698308	A	6.6961e-05
rs17130324	T	0.000196925
rs10493805	A	0.000390324
rs4300194	T	0.000370568
rs12095478	T	0.000360019
rs487344	C	-0.000404054
rs514070	G	-3.87864e-05
rs583808	C	-0.000144879
rs527607	T	-9.13892e-05
rs566613	T	-4.85817e-05
rs472473	G	0.00019592
rs17436482	T	-6.12665e-05
rs534914	C	-0.000576289
rs536807	G	-0.000495447
rs1295491	T	0.000204757
rs10923053	A	0.000210963
rs963298	T	-0.000479442
rs674876	T	-0.000475464
rs12031851	C	-3.45743e-05
rs17130377	A	-5.65155e-06
rs6692873	C	-3.9118e-06
rs540910	T	-0.000473456
rs608410	T	-0.000320476
rs54397	G	-0.000311982
rs589824	C	-0.000311373
rs555994	C	-0.000306645
rs473821	C	-0.000284317
rs572056	T	-0.000301615
rs687790	C	-0.000243001
rs17130422	G	0.00105787
rs127382	T	-0.000257019
rs127384	T	-0.000237401
rs480054	G	-0.000258403
rs528456	G	-0.00024691
rs12025391	C	3.98381e-05
rs665404	T	-0.000303972
rs2179965	A	0.000492563
rs4656031	C	3.82614e-05
rs10489568	T	1.10615e-05
rs4655874	T	9.03324e-06
rs4656036	C	-7.17524e-06
rs766353	A	-0.000273617
rs926795	C	-1.02953e-05
rs1980518	A	2.47506e-05
rs2808112	T	-3.74277e-05
rs1156983	A	-9.26651e-05
rs10754318	G	-0.000333661
rs9428070	G	0.000424756
rs2808110	C	0.000386417
rs9428010	T	0.000382447
rs12141716	T	-0.000308973
rs994452	A	-0.00032011
rs2808111	G	0.00036962
rs12568997	G	4.56921e-05
rs10493813	A	6.8757e-05
rs10493812	C	-5.90239e-05
rs7524301	C	6.06878e-05
rs1909359	G	-0.000105112
rs960202	A	4.25131e-06
rs12039248	C	-0.000545246
rs10801891	G	8.44269e-05
rs10801892	T	2.73265e-06
rs12044615	C	-0.000533827
rs12046821	C	-0.000536354
rs12723729	A	7.40178e-05
rs6693555	A	-0.000535091
rs17130470	C	-0.000535331
rs6428653	T	-4.0595e-05
rs6656187	C	-0.000587033
rs2044264	A	3.59844e-05
rs306339	T	-0.000145591
rs306337	A	-0.000113188
rs306336	A	0.000454304
rs12409611	T	0.000179677
rs6696199	G	-0.000156272
rs6671025	C	0.000245168
rs306306	A	-0.000236598
rs10923092	C	-0.00012013
rs10923097	C	0.000236852
rs306313	C	0.000224628
rs306321	C	0.000118536
rs10923099	T	-4.47609e-05
rs10923100	G	0.000273366
rs17486300	A	-0.000182688
rs17130519	T	0.000116364
rs1889231	T	0.000127271
rs17433696	G	-0.000203622
rs642773	C	4.72672e-06
rs7525971	C	0.0002062
rs658980	C	-0.00018327
rs4567261	C	3.46124e-05
rs978965	C	0.000261436
rs1760206	T	3.58313e-05
rs1532158	G	0.000229899
rs615863	G	-0.000208557
rs4656059	T	-0.000252971
rs17130538	C	-0.000345607
rs7532023	A	0.000265373
rs1373258	T	-0.000259548
rs1373259	A	-2.30132e-05
rs1476267	G	-0.000251192
rs6680977	T	0.000248211
rs532284	T	0.000198009
rs593861	C	0.000210127
rs662452	T	0.000183326
rs597372	T	0.000210689
rs656908	C	0.000115931
rs6699417	C	0.0001678
rs10493817	T	-0.000165867
rs17130561	C	0.000181397
rs10922474	T	0.000147636
rs10754252	G	0.000169366
rs2046888	T	0.000159681
rs923600	C	0.000161937
rs10922478	A	0.000153678
rs3806340	G	0.00015318
rs17130578	G	-9.36414e-05
rs17130579	T	-0.000131629
rs6699889	A	-7.97579e-05
rs6657967	A	-7.53423e-05
rs6698099	C	-4.88781e-05
rs17099888	G	-7.65987e-05
rs6684950	C	-0.000145238
rs6685382	C	-0.000114945
rs6700240	G	0.000113922
rs12406369	T	-0.000193225
rs6664200	T	-8.5714e-05
rs3767382	G	0.000154255
rs17099897	C	-7.54404e-05
rs6704399	G	0.000163715
rs7511840	C	-0.000264729
rs9287139	A	-9.10101e-05
rs9651072	C	-0.000117937
rs10489887	C	-0.000166295
rs1772795	G	0.000174446
rs6679897	G	-9.49928e-05
rs9427964	T	-9.28273e-06
rs9427965	G	0.00015024
rs786911	T	0.000137751
rs17130613	T	-1.1777e-05
rs11807196	A	-8.82101e-05
rs786906	T	0.000166852
rs11808481	T	-8.80241e-05
rs12239981	T	-0.000137191
rs786918	A	0.000154448
rs786921	G	0.000156366
rs786916	C	0.00016436
rs3767387	C	-8.14391e-05
rs3767389	G	-8.74449e-05
rs1018571	T	-9.36098e-05
rs12133012	C	0.000138454
rs10801687	G	-0.000129387
rs951464	T	-8.22571e-05
rs7534197	C	-4.43132e-05
rs7533500	C	-1.3331e-05
rs10218485	T	1.50062e-05
rs7538427	C	3.47568e-05
rs12057453	C	-0.000174547
rs4528095	C	2.90233e-05
rs17130648	T	1.95219e-05
rs13376108	T	-1.13551e-05
rs6659626	C	0.000167768
rs10922501	T	-0.00016125
rs10922503	T	-0.000173796
rs10922504	A	-0.000163623
rs7524919	G	-9.7043e-05
rs10922510	C	-9.42525e-05
rs11805182	C	-8.04826e-05
rs13375223	C	-9.3576e-05
rs7538497	T	-7.61974e-05
rs7524728	C	-7.58942e-05
rs12072458	A	-6.95134e-05
rs7532151	A	-0.000163724
rs14490	T	-6.05176e-05
rs10801696	G	0.000154603
rs1325923	T	-0.000159585
rs11579178	C	-0.000148005
rs1325921	A	-1.96224e-05
rs17432348	A	-2.51226e-05
rs6682686	C	-0.000152905
rs2765527	T	0.000161613
rs3738055	G	-0.000145492
rs10922530	G	-0.000146968
rs1325922	G	-0.0001476
rs1409149	T	-0.00016472
rs3753679	A	-0.000168383
rs10518418	G	-1.59765e-05
rs6660788	C	-0.000432087
rs6428490	C	-0.000424665
rs17130677	A	-0.000915663
rs17486391	T	-0.000341478
rs12565149	T	-0.000417119
rs6428492	T	-0.000378643
rs6428494	G	0.00011263
rs2077694	C	-0.000365251
rs1409150	T	0.00013378
rs17433780	A	0.000320479
rs10493821	C	0.000306876
rs4656078	C	-8.7296e-05
rs7555039	C	0.000238962
rs6682966	T	0.00024904
rs12142922	A	0.000249539
rs6668038	C	0.000248
rs6683705	A	0.00023286
rs10801705	G	-2.25674e-05
rs10922552	G	7.13469e-05
rs12120863	T	0.000231564
rs2149186	G	0.000208045
rs7519963	G	0.000267792
rs1074541	A	0.000174841
rs6428496	T	0.000160053
rs6675866	T	0.000218868
rs7911	A	0.000126423
rs2296883	G	0.000188918
rs2624	C	-0.000257947
rs4376712	C	0.000142907
rs1048401	T	0.000297979
rs10493822	A	0.000133046
rs10922563	G	0.000132319
rs10922565	A	0.000151661
rs10801713	A	0.000421576
rs12740160	G	0.000438068
rs4656086	C	0.000448317
rs12047152	T	0.000149472
rs12408856	T	0.000160358
rs2031834	G	0.000304128
rs4656092	A	1.23857e-05
rs4656093	C	-6.61943e-05
rs1056550	C	2.84852e-05
rs1329119	G	-5.99814e-05
rs7519323	A	-6.03577e-05
rs2026043	T	3.86335e-05
rs6428503	T	0.0001689
rs1329120	A	2.33507e-05
rs3766942	T	-5.95503e-05
rs10922575	T	2.5674e-05
rs11804922	A	-0.000627708
rs10158415	G	-6.00474e-05
rs619178	A	-5.48847e-05
rs586609	C	1.91497e-05
rs619478	C	1.27629e-05
rs4233336	A	-5.15171e-05
rs2893089	G	-0.000219648
rs604593	T	-5.90858e-05
rs616098	A	1.26765e-05
rs4233337	C	0.000141448
rs676913	G	1.73851e-05
rs598816	A	-7.55059e-05
rs599683	A	-9.17277e-05
rs627125	G	-7.16716e-05
rs674903	A	0.000108191
rs607131	C	-8.2582e-05
rs6703905	C	-0.000444949
rs6667970	A	-0.00052486
rs650448	T	2.37151e-05
rs545729	G	2.23404e-05
rs628709	C	-5.14409e-05
rs521704	C	0.000118259
rs506893	G	-5.13481e-05
rs484361	A	1.97935e-05
rs660768	T	7.09713e-05
rs11587221	C	1.35835e-05
rs12729209	G	6.12595e-06
rs6690597	T	4.84733e-06
rs4655912	A	-7.47642e-06
rs612767	C	0.000251121
rs10922605	A	-0.000297424
rs6697052	T	-0.00029291
rs2893102	A	-0.00028547
rs6428514	G	-0.000227725
rs1117177	A	0.000386038
rs12033686	G	-0.00087367
rs7519065	C	-0.000221172
rs4658132	A	-0.000439316
rs6658304	A	-0.000274388
rs6669828	G	-0.000644711
rs11585444	T	-0.000638867
rs2184588	G	-0.000854562
rs10922610	A	0.000121575
rs17130780	C	-0.000771537
rs6672564	T	-4.84683e-05
rs9428020	A	6.17579e-05
rs4529696	T	8.16438e-05
rs972314	A	-0.00013781
rs7511795	T	-0.000128764
rs4658360	C	-0.000142666
rs4658146	A	-0.000144361
rs928653	G	3.29731e-05
rs928655	G	0.000699799
rs6428528	G	2.57998e-05
rs6669782	A	3.18872e-05
rs12028106	T	-0.00074557
rs1984129	G	5.78649e-05
rs928656	C	3.56688e-05
rs4491050	C	2.53857e-05
rs6693600	C	0.000754717
rs6682580	C	-0.00121081
rs4421571	C	1.16479e-05
rs12098051	G	-0.00142572
rs7545722	A	-2.18932e-05
rs10754275	A	5.64192e-06
rs10801739	A	-0.00120964
rs11577456	G	-0.00121111
rs11581538	C	-0.00121664
rs9428027	C	0.000150862
rs7535508	T	0.00110078
rs12036430	G	-1.54133e-05
rs9427983	C	0.00116576
rs4259628	G	0.00117153
rs3929231	C	0.00116709
rs7556550	C	-2.2712e-05
rs1459641	G	3.75807e-05
rs9427984	A	-0.000582832
rs10801744	G	-4.37546e-05
rs10922656	C	0.000356343
rs10493826	T	-0.000623705
rs359941	A	-0.000338267
rs173389	G	0.000306533
rs359937	T	-9.49431e-05
rs359920	C	-0.000939475
rs12409358	C	-0.000294379
rs716833	A	-0.000293191
rs12739645	A	-0.000273914
rs12745246	G	-0.000107804
rs359929	C	0.00038857
rs9428043	T	3.66947e-05
rs424350	G	2.14394e-05
rs6696878	A	-0.000113434
rs12755723	C	-0.000119774
rs17491902	G	0.000366707
rs2045583	A	2.81786e-05
rs2045582	G	-0.000263844
rs359946	A	-0.000284211
rs7517206	C	-0.000102728
rs922107	A	3.72868e-05
rs12756658	A	-0.000110075
rs6699344	G	2.76713e-05
rs922106	C	0.000172643
rs12136622	A	0.000366487
rs922105	A	9.00018e-06
rs10922664	A	0.000175341
rs12733491	G	0.000172213
rs12760395	A	0.000166798
rs922104	C	1.19517e-05
rs2279085	T	0.000366589
rs12130207	C	0.0002064
rs36084789	A	0.000366404
rs7516314	A	0.000179899
rs2390762	A	0.000172609
rs359943	A	-9.62245e-05
rs12125224	A	0.000173646
rs12408544	C	-9.49778e-05
rs12734340	G	-0.000131529
rs1923766	T	-9.66343e-05
rs6428558	T	-0.000119364
rs1885745	T	0.000214464
rs10801755	C	-4.31285e-05
rs10922671	T	-3.10157e-05
rs1215547	C	-2.71927e-05
rs12045241	G	-5.79354e-05
rs10922680	T	2.68947e-08
rs6428561	G	-2.00462e-05
rs10801757	A	-1.53436e-05
rs12058749	T	1.96942e-05
rs1934044	A	-1.10982e-05
rs1934045	G	-2.70974e-05
rs10754285	T	-2.48243e-05
rs10493829	T	-3.60436e-05
rs1320563	G	-2.5509e-05
rs2390794	G	0.000382534
rs17494625	G	-0.000133268
rs10922690	A	0.000402281
rs6693717	C	0.000431675
rs6675409	G	0.000428594
rs4658309	A	-0.000437289
rs10754288	A	0.000423734
rs12032393	A	-0.000126988
rs4271196	G	-0.000253493
rs1011702	C	-3.52442e-05
rs10922705	C	-5.23173e-05
rs10737710	G	-6.91394e-05
rs1535513	C	-6.49792e-05
rs12727736	G	-6.72791e-05
rs2146338	C	-0.000115615
rs10493830	G	-0.000444298
rs6694039	C	0.000113137
rs519989	C	0.000109604
rs473412	G	8.73685e-05
rs10922710	T	-0.000293612
rs2065155	C	6.60099e-05
rs4658318	C	7.50698e-05
rs7512068	A	-0.000264189
rs483517	T	-7.01854e-05
rs1407560	C	-0.00025376
rs475636	C	8.82194e-05
rs10801774	G	9.03447e-05
rs4486432	C	-8.38002e-05
rs10737711	T	-8.28031e-05
rs3120939	G	7.26681e-05
rs10754291	G	-5.02351e-05
rs4658321	A	-8.68626e-05
rs7535521	A	2.79088e-06
rs7538578	A	8.19811e-06
rs10922726	G	6.65374e-05
rs6684610	C	7.43768e-06
rs1009964	T	6.72402e-05
rs6663717	G	4.92673e-07
rs10518432	A	-0.00020451
rs6659997	C	-0.000195057
rs6660853	C	-0.000183793
rs1215649	T	2.77163e-05
rs6666164	C	-0.000245889
rs1407559	T	-0.000241895
rs12565034	C	-0.000133402
rs4658335	G	0.000208097
rs4658340	G	0.000121329
rs17497905	G	0.000102363
rs2802031	A	0.000119797
rs17498114	T	0.000144124
rs17498135	C	8.74902e-05
rs4658342	T	9.42859e-05
rs1938032	G	0.000139131
rs12403051	G	-0.000613181
rs3738795	G	0.000128776
rs2802027	A	0.000317169
rs2816843	A	0.0003133
rs17130931	G	0.000176605
rs2816893	T	-8.46653e-05
rs2464448	G	-3.80113e-05
rs2250453	A	-3.06265e-05
rs41414150	G	-1.53025e-05
rs2802019	A	-7.01424e-05
rs7556257	G	0.000317018
rs2816885	G	0.000368312
rs2816881	T	0.00024475
rs10922743	A	0.000222907
rs10922744	G	0.000218547
rs2816855	A	0.000165805
rs944085	T	0.00010713
rs2390831	G	4.53292e-05
rs10922745	C	0.000392621
rs12141773	C	0.000383266
rs12079836	A	0.000415709
rs12134621	T	-0.000335355
rs10801783	A	-4.63482e-05
rs10922749	G	-3.50017e-05
rs12138767	G	6.71825e-05
rs2813747	T	0.000202696
rs17130964	C	-0.000121161
rs1576372	C	7.22212e-05
rs1329643	T	-6.84883e-05
rs12126957	C	1.003e-05
rs17130969	G	-0.000131907
rs1329642	T	0.000297226
rs2772337	C	0.000185286
rs2772338	C	0.000159851
rs1411116	C	0.000137823
rs12122986	G	-5.49654e-05
rs17508841	C	0.000128389
rs10493836	A	-0.000175021
rs10493835	C	0.000373935
rs7539079	A	0.000405521
rs10922769	C	-0.000169586
rs4275436	A	-0.000234056
rs10801786	G	-6.94128e-05
rs12038587	A	1.11943e-05
rs10922771	G	-8.48704e-05
rs6428576	G	-6.59543e-05
rs10157978	A	-0.000107354
rs12048672	G	-0.000118324
rs12046301	T	-0.00011973
rs6679971	T	0.000124768
rs3922966	A	-0.00011829
rs11799617	T	-7.10828e-05
rs4350189	C	-0.00018529
rs4370755	T	-0.000179744
rs10922788	C	-0.000188712
rs4388690	A	-0.000186474
rs10922790	G	-0.000198356
rs6428580	A	-0.000165955
rs11804087	G	-9.6304e-05
rs4330906	A	5.38842e-05
rs17510469	T	1.9189e-05
rs12408250	T	6.31116e-05
rs17130997	A	-4.52095e-05
rs10754298	T	-0.000152743
rs17131001	G	0.000144345
rs12065814	C	-8.05407e-05
rs4495684	C	0.000180402
rs4514226	G	-1.77304e-05
rs12405570	A	-0.000236909
rs4489539	G	0.000829373
rs12035196	A	0.000116455
rs7548218	A	0.000115088
rs4233435	C	0.000113221
rs3923534	C	0.000109903
rs4507991	C	0.000212936
rs4417049	G	0.000109778
rs7531149	A	9.70044e-05
rs12743329	A	-0.000186513
rs6689390	A	0.000103894
rs12735216	T	-0.000241002
rs12119735	T	9.05223e-05
rs4623679	C	0.000142124
rs12407088	C	-0.000259511
rs12134841	C	0.000110698
rs4074584	G	0.000379561
rs4475731	G	0.000184471
rs4446947	A	0.000317867
rs7550206	G	0.000364394
rs4565695	A	-3.86819e-05
rs6678531	C	0.000300738
rs7532538	T	0.000186462
rs6691681	T	0.000351737
rs4268341	C	0.000325981
rs12093237	C	0.000358084
rs4578202	C	0.000547837
rs4564125	A	0.000261125
rs10922835	A	0.000592486
rs10922844	C	0.000675278
rs10801804	T	0.000165385
rs6689027	A	1.4316e-05
rs4658154	G	0.000170094
rs9427994	G	-0.000296671
rs10801805	G	0.000163721
rs12118850	T	0.000156071
rs7546709	C	0.000111765
rs6428586	A	0.000108157
rs6428587	T	0.00010776
rs7522543	G	0.000531362
rs12752313	G	5.76316e-05
rs7539781	G	-2.72747e-06
rs6701608	A	-0.000104253
rs2202787	G	-0.000221574
rs17131041	C	-0.000296861
rs17131043	C	-0.000217455
rs7556538	T	-0.000263866
rs1857241	C	-0.000239819
rs12087135	C	-0.00037613
rs7547831	G	-0.000155592
rs1337575	C	0.000106246
rs699535	C	9.7048e-05
rs17131064	A	9.50516e-05
rs2390582	A	8.87824e-05
rs1418788	C	9.92716e-05
rs536629	T	0.000452354
rs12065389	T	-0.000110951
rs693530	A	-7.7757e-05
rs12064691	T	-7.085e-05
rs954472	G	-4.8686e-05
rs10493838	T	-9.08816e-06
rs17131081	C	-0.000265239
rs885141	G	-2.86516e-05
rs1336874	T	-8.86712e-06
rs2152730	C	0.00015625
rs17131084	G	5.54156e-05
rs12078190	C	-4.28141e-05
rs479330	C	0.000140157
rs12048611	G	0.000137517
rs7546770	G	3.8462e-05
rs12133237	C	9.95303e-05
rs10922877	C	7.27095e-05
rs519486	C	9.36802e-05
rs12083284	C	-4.17589e-05
rs12078288	C	-4.66127e-05
rs12124829	T	0.000112847
rs10922882	C	6.81413e-05
rs6690040	A	6.51213e-05
rs12406787	T	6.78999e-05
rs7418693	T	7.06869e-05
rs6673475	T	0.000158967
rs6667438	G	0.000106537
rs11589620	G	0.000114635
rs6679215	T	-2.63329e-05
rs17131108	G	-0.000585712
rs12033485	C	0.00046389
rs4233428	A	0.000205403
rs4233429	T	0.000242145
rs11581245	G	9.2315e-05
rs2797293	A	0.000392568
rs2970543	T	0.000265425
rs2970544	T	-5.71978e-05
rs17131120	A	0.000372461
rs6428595	G	-5.38812e-05
rs6659216	G	-0.000141137
rs10754306	C	4.99206e-05
rs3945119	A	0.000394463
rs1342782	T	0.000388666
rs6680305	G	-0.000392614
rs6657199	C	5.48226e-06
rs12116456	G	-0.00011589
rs10922899	T	0.000171866
rs10493843	G	0.000508784
rs12401375	A	-0.000202646
rs6679774	C	-0.000194057
rs6692497	A	-0.000206343
rs1335732	C	-0.000415065
rs6428597	A	-0.000381525
rs7526698	G	-0.000378867
rs17131133	A	-0.000143197
rs1342775	G	0.000109468
rs10493842	T	0.000150116
rs6689593	C	-0.000384189
rs10922903	T	0.000160557
rs7519925	C	-0.000338692
rs12133004	T	-0.000173724
rs1342785	G	-0.000235734
rs915397	C	0.000574793
rs10518493	C	0.00036448
rs12724861	G	0.00066451
rs12089815	G	0.000198695
rs10922910	G	0.000228964
rs12022460	G	0.000227378
rs6689845	A	-4.87674e-06
rs10922911	C	-0.00018142
rs10801825	C	-0.000208832
rs2166172	A	-0.000190893
rs6699397	A	-0.000203192
rs6656775	A	-1.42835e-05
rs10801827	G	-0.000118097
rs4658171	G	-0.000111735
rs4658172	T	-0.000111458
rs6696987	T	0.000747657
rs12064799	G	-0.000103584
rs12060129	A	-0.000108817
rs12080926	C	-0.000108094
rs6662366	A	-0.000108151
rs12030148	G	-0.000313967
rs7526803	G	0.00046046
rs814543	A	0.00037779
rs860943	T	-0.000197344
rs3843305	G	0.000443458
rs712031	A	0.000387805
rs698274	A	0.000431215
rs3856226	C	-0.00044354
rs3845561	G	0.00047281
rs3856228	T	0.000493169
rs3904678	G	-0.000464423
rs712026	T	-0.000575049
rs10922924	G	0.000480533
rs12041978	G	-0.000444102
rs1725375	A	-4.05254e-05
rs17131184	A	-0.000191771
rs6700854	A	0.000443713
rs1725391	C	0.000107023
rs1725390	A	0.00041188
rs1775585	A	0.000243562
rs1725384	C	0.000240656
rs10922926	C	-0.000455892
rs1997155	G	0.000419575
rs1725415	C	-0.000307433
rs928673	G	-0.000308898
rs1725420	G	-0.000291682
rs10922929	C	0.000424321
rs1725430	T	0.000372569
rs1335718	T	0.000357214
rs2921149	G	0.00035628
rs1405307	G	0.00036316
rs1725403	G	-0.000309614
rs1620325	T	-0.000127245
rs1725379	C	-0.000108158
rs1358156	C	-0.000227138
rs1766167	A	-0.000295643
rs1188931	C	-0.000227731
rs1890267	T	0.000900024
rs12737988	G	-0.000373337
rs1624782	G	-0.000256215
rs1210008	C	-0.000557418
rs1616696	T	0.000348241
rs946077	T	0.000337534
rs2471735	G	0.000323373
rs2462944	C	0.000314596
rs1188912	A	0.000234059
rs1188909	G	0.000250346
rs1188921	T	0.000520246
rs12726261	T	-0.000219756
rs1188952	G	-0.000256142
rs2448020	T	-0.000251789
rs10801834	G	0.000536547
rs621261	G	-0.00024607
rs1188948	C	-0.000253722
rs504133	A	-0.000251439
rs358694	C	0.000827485
rs358693	C	0.000418854
rs17131245	C	-0.000291471
rs17131246	T	-0.000253509
rs1677572	T	-0.000239167
rs497891	G	-0.000245993
rs559265	A	-0.000252673
rs358698	C	0.000449837
rs4658090	C	0.000557194
rs358689	A	0.000560158
rs487714	T	-0.000253833
rs358690	G	0.000547296
rs358691	C	0.000825663
rs12741434	G	-0.00018098
rs358684	A	0.000462315
rs643854	C	-0.000253697
rs356349	A	-0.000260967
rs354636	A	-0.000246612
rs10489800	G	-0.000252484
rs17131254	T	-0.000253823
rs165169	A	-0.000248341
rs6428606	G	-0.0001995
rs165157	C	-0.000241123
rs355644	C	0.000610525
rs354623	G	-0.000197446
rs7539064	C	-0.000114352
rs164992	T	-0.000197893
rs165010	C	0.000192274
rs469772	C	6.34712e-05
rs469882	A	1.33369e-05
rs164875	G	0.000458023
rs346932	C	0.000450469
rs17131284	A	2.58339e-05
rs716988	G	8.72869e-06
rs164904	A	0.000331868
rs164911	G	0.000335164
rs6696232	T	-0.000111544
rs164898	G	-0.000188245
rs165289	G	-6.65671e-05
rs240504	T	-6.22006e-05
rs346981	A	0.000112086
rs346984	T	-4.20501e-05
rs6669529	G	-5.48821e-05
rs4354526	G	2.30695e-05
rs458190	G	1.5098e-05
rs346994	A	-6.824e-05
rs347001	T	5.08388e-05
rs1507350	G	-0.00010709
rs347004	G	6.4114e-05
rs347026	A	-8.63525e-05
rs10922963	T	0.000344533
rs347027	G	3.49372e-06
rs17482203	G	-0.000118153
rs17482224	A	-0.000122084
rs17482259	G	-0.000123813
rs4142792	T	-0.000285718
rs4142791	A	-0.0002991
rs17131325	C	0.000473743
rs347029	T	1.02543e-06
rs613217	G	2.15177e-05
rs969617	G	7.8096e-05
rs10922966	G	0.000360602
rs599513	T	3.19862e-05
rs983040	C	0.000101671
rs616710	T	2.86876e-05
rs10733092	A	8.823e-05
rs613574	T	-4.97772e-06
rs613176	C	-1.05762e-05
rs17482910	A	-0.000101434
rs387788	T	-0.000349982
rs421660	C	-7.60901e-06
rs620760	C	-0.000149561
rs452393	C	0.000148642
rs626916	G	-0.000159298
rs599681	T	-0.000159055
rs650893	T	-0.000159152
rs346959	A	-4.66621e-05
rs6696698	A	0.000376203
rs642272	T	0.000104947
rs2089432	C	-9.69938e-05
rs925078	G	-0.000119561
rs925079	C	-0.000117431
rs665484	C	5.86941e-05
rs12563349	G	7.26191e-05
rs11487636	A	2.804e-05
rs12403887	A	4.63053e-05
rs694581	C	4.94578e-05
rs615020	C	3.7237e-05
rs10801849	T	-1.18491e-05
rs681589	C	4.18561e-05
rs1583818	T	-4.00702e-05
rs281966	T	3.883e-05
rs7417055	G	4.74581e-05
rs281959	T	-3.84001e-05
rs1583817	C	2.00576e-05
rs281979	T	-8.05897e-06
rs1158437	G	-2.96852e-05
rs876761	A	7.08154e-05
rs281990	A	1.20788e-05
rs281992	T	7.63887e-06
rs12568483	C	7.22191e-05
rs11584478	T	-4.28086e-05
rs281996	T	9.32816e-06
rs10493845	G	-1.1237e-05
rs10801862	T	-1.77593e-05
rs12060327	A	-6.97855e-05
rs11165744	G	-4.93702e-05
rs281935	C	-9.05363e-05
rs11164779	T	-4.88861e-05
rs282053	C	-0.000105243
rs11165364	C	-3.68091e-05
rs4658219	T	9.06564e-05
rs17131417	C	6.13303e-05
rs192519	G	0.000105376
rs2083450	T	-2.9555e-05
rs9701353	T	-3.08297e-05
rs988203	T	2.21879e-05
rs11165778	A	-3.20617e-05
rs4658220	G	6.27524e-05
rs9324372	G	6.34123e-05
rs17131431	T	-0.00018289
rs17131433	C	-0.000193265
rs11166498	G	-1.27788e-05
rs499044	C	0.000113677
rs7528478	G	0.000104824
rs17131440	G	-3.09348e-05
rs519244	T	-8.86395e-05
rs6660157	T	3.7602e-07
rs7516032	A	0.000169921
rs3851269	G	-1.11175e-05
rs3851270	C	0.000189723
rs6683272	T	0.000195141
rs6683496	T	0.000201459
rs516462	A	-0.000112446
rs7526795	G	7.16685e-05
rs7540260	A	8.93034e-05
rs7526972	G	0.000158349
rs17131455	A	0.000603353
rs12058802	A	8.02821e-05
rs11164774	C	9.1337e-05
rs1876592	C	8.70312e-05
rs484417	G	3.7152e-05
rs556435	T	3.20293e-05
rs495026	A	3.03671e-05
rs12031457	T	-9.85571e-05
rs505892	A	3.8067e-05
rs522712	T	0.00011682
rs17500047	C	-0.000161722
rs10874743	C	0.000143818
rs11164839	A	3.84811e-05
rs17131472	T	-0.000306087
rs546975	T	-0.000165166
rs13447454	G	0.000201963
rs13447460	A	0.00100558
rs483532	A	2.52869e-05
rs13447526	G	0.000147514
rs13447530	G	-0.000975393
rs1983170	G	-3.18989e-06
rs6688261	C	0.000167606
rs10493850	A	-0.000261713
rs1046622	A	0.000872761
rs12125947	T	0.000160159
rs625525	C	0.000176414
rs597288	T	5.07065e-05
rs12759236	T	-0.000244519
rs11164909	T	-9.29815e-05
rs10493851	G	-0.000243341
rs17501381	T	0.00014963
rs745731	G	-0.0001161
rs906241	A	4.46951e-05
rs745732	A	-0.000255254
rs2219394	A	-0.000274442
rs963911	G	-0.00042376
rs11164935	C	0.000107738
rs1949009	T	-2.11234e-05
rs17131491	A	1.76655e-05
rs10874787	G	-2.44198e-06
rs12134245	C	0.000117568
rs17501937	A	0.000105884
rs2048068	C	-0.000180975
rs906634	A	-0.00028052
rs10782964	C	-0.000290758
rs12141173	T	-2.53323e-05
rs7514544	A	-0.000298065
rs925192	C	-0.000264876
rs10874794	C	-0.000124403
rs906633	T	-0.000118718
rs12023428	T	0.000486322
rs11165002	A	-4.83714e-05
rs12117800	A	-0.000115126
rs6685470	A	0.000378138
rs12048543	G	-4.68889e-05
rs11165008	T	-4.17707e-05
rs6604045	G	-3.83026e-05
rs6677520	A	-6.06141e-05
rs12031250	T	-5.21974e-05
rs12028899	T	9.42285e-05
rs12024768	G	-2.14829e-05
rs6662147	T	-4.30313e-06
rs1192404	A	1.07013e-05
rs4658244	G	-0.000161351
rs1984633	C	-0.000314474
rs1041159	C	-5.2375e-05
rs1192415	G	0.00014486
rs981554	A	-6.89282e-05
rs6604047	A	-6.13743e-05
rs6604049	A	-6.20779e-05
rs12144613	A	-9.83399e-06
rs11576243	T	-4.87507e-05
rs2182424	C	0.000109086
rs2493202	C	-7.96406e-05
rs2478178	C	-0.000120163
rs2182425	A	0.000267653
rs11165142	C	5.73892e-05
rs12046642	A	-3.54375e-05
rs11165147	T	-0.000129909
rs17131516	C	-0.000129718
rs4658249	G	3.72564e-05
rs2094219	T	-0.000226508
rs12144361	G	9.94777e-05
rs2391025	C	9.29543e-05
rs17511666	T	9.65977e-05
rs12563648	C	-0.000898125
rs5025055	C	-0.000822973
rs2810891	G	0.000405592
rs12133463	C	0.00013072
rs7549755	T	0.000112075
rs2765887	A	9.72203e-05
rs2810887	T	1.50508e-05
rs3754021	T	0.000136819
rs1555890	T	0.000421921
rs1555889	C	0.000420052
rs1555887	C	8.34006e-06
rs1926261	C	2.0851e-07
rs6693438	A	-0.000518937
rs284871	C	0.000233189
rs6660484	A	0.000328311
rs3767569	C	-4.14663e-07
rs284877	T	7.60306e-05
rs7514724	C	0.000415656
rs284878	A	0.000324838
rs2038931	G	0.000386507
rs2296620	G	3.45965e-05
rs11165293	G	0.000307026
rs11165294	C	0.000343378
rs2046736	C	-0.000371785
rs17512269	C	-0.000392319
rs11466605	T	2.31697e-05
rs284868	G	0.000229148
rs1805113	A	-0.000158018
rs7524679	G	-4.69388e-05
rs6665312	C	-4.51797e-05
rs17131536	T	-0.000221528
rs10157635	C	-0.000124941
rs17131540	C	0.000370255
rs12722864	C	3.59022e-05
rs17131541	G	-0.000100689
rs10874909	A	-0.000138608
rs6696224	A	0.000336
rs11466581	C	1.53135e-05
rs11582136	A	0.00014029
rs11165376	A	-0.000102237
rs12073224	C	-9.83562e-05
rs12076549	A	-0.00011978
rs6677523	G	-3.47822e-05
rs11579207	T	2.36885e-05
rs11165390	G	0.000180228
rs2087299	T	0.000145853
rs12066159	A	-0.000170485
rs17131544	T	4.71443e-05
rs17513917	C	-0.00016834
rs10493860	C	0.000124437
rs12127644	G	0.000123464
rs7529421	T	0.000107798
rs12133753	C	9.44277e-05
rs17131554	A	0.000254195
rs1473487	C	0.000510265
rs12090296	A	8.62145e-05
rs11165489	G	4.37342e-05
rs7536947	T	6.2564e-05
rs284142	C	-4.60354e-05
rs1192529	G	-3.96052e-05
rs1411276	G	-8.09821e-06
rs11799400	G	0.000166525
rs428815	C	0.000113407
rs6691098	T	-1.47275e-06
rs10874976	G	-1.61549e-05
rs284164	C	0.000214193
rs284160	G	0.000212354
rs10493859	C	-8.93934e-05
rs4658273	A	-0.000124668
rs284153	G	-1.07603e-05
rs284152	A	6.19332e-05
rs284149	G	-2.16241e-05
rs284148	C	0.000233903
rs2129975	T	-7.72356e-05
rs901913	G	0.000216276
rs2799537	A	6.353e-05
rs12132114	G	-1.25816e-05
rs2810884	T	7.66753e-05
rs12726500	A	-4.78221e-06
rs2489186	C	0.000214881
rs11165578	C	-5.04904e-06
rs11165594	T	-2.83365e-05
rs11165595	G	-4.14938e-07
rs2799512	T	0.000228743
rs6686126	G	0.00012644
rs11466561	T	0.000114647
rs2799524	C	0.000201172
rs2634030	T	0.000172676
rs2634028	G	0.000204119
rs1805110	G	0.000184738
rs1805109	C	0.000208941
rs2489188	C	4.53658e-05
rs10493857	G	2.93605e-05
rs10493856	C	4.54203e-05
rs9661103	T	-3.86419e-05
rs6656018	T	1.31476e-05
rs10875030	T	-3.79655e-06
rs1192524	A	-3.39423e-05
rs2479872	T	0.00015357
rs10875037	G	0.000221086
rs12032588	G	-0.000177192
rs6680614	G	0.000282567
rs12566180	C	0.000276896
rs7550034	A	-0.000203797
rs17576372	T	-0.000188505
rs883873	A	-0.000164508
rs6604066	G	-0.000327455
rs2770191	C	0.000562449
rs11165816	A	0.000563775
rs11165842	C	-0.000146652
rs928015	C	-0.00013503
rs7514679	C	-0.000373137
rs12732002	C	-0.000171056
rs6666624	C	-0.000129252
rs4658283	C	-0.000134878
rs766666	T	-0.000120575
rs766665	C	-0.000373511
rs10875096	A	-0.00012088
rs10783071	C	-0.000609296
rs7541712	C	0.000638788
rs4658119	A	-0.000355643
rs7551956	A	-0.000359971
rs10783074	T	-0.000135289
rs1156281	A	0.000638606
rs11165911	T	-0.000365636
rs3767855	G	-0.000135306
rs12144632	A	-0.000128416
rs10735794	A	-0.000373904
rs4658122	C	-0.000116049
rs10747493	C	-0.000360131
rs17131590	C	-0.000360785
rs6689236	T	-0.000345098
rs10493862	G	-0.000357544
rs3767854	G	-0.000143719
rs6700124	A	-0.000373521
rs3862906	T	-0.00014494
rs6696133	G	-0.000248424
rs11165947	T	-0.000111333
rs6604073	T	-0.0003312
rs7521569	C	-0.000153186
rs7529210	A	-0.000300601
rs6681152	T	-0.000734533
rs10783084	A	0.000175303
rs1927999	A	-0.000361674
rs34042557	A	-0.000346062
rs3862907	T	-1.17458e-05
rs7355067	A	-0.000120504
rs17131594	C	-6.55293e-05
rs6663816	T	-0.000122526
rs1963186	A	0.000556417
rs6664544	G	-0.000367498
rs6668529	G	-0.000435627
rs6696071	A	-0.000394622
rs9659484	G	-0.000416787
rs17131596	A	-0.000375651
rs12071093	G	-0.000409837
rs7545076	T	0.000228749
rs7542358	A	0.00022754
rs3851272	G	0.000211273
rs3851271	T	0.00021163
rs506375	A	0.000221627
rs1157469	T	0.000214539
rs575805	T	0.000225919
rs2893200	G	0.000220169
rs563113	G	0.000223464
rs492164	G	0.000235266
rs6604082	C	0.000221562
rs1483022	G	0.000215913
rs560389	A	0.000242073
rs4658294	G	-0.000263346
rs12758175	G	-0.000252396
rs2128648	C	-0.00024912
rs1384612	C	-0.000250725
rs3122323	C	0.00011783
rs17578686	G	-0.000225001
rs12734478	G	-0.000225211
rs3131820	A	0.000114732
rs12729867	A	-0.000277744
rs6604084	C	-0.000126274
rs3122319	G	0.000116455
rs3122320	C	-0.000147012
rs11588153	A	-0.000244587
rs1386585	C	-0.000146837
rs3103174	T	-0.000118184
rs10875319	A	0.000131549
rs3103176	C	0.000129677
rs2087194	A	0.000130563
rs1487540	T	0.000111193
rs4658299	C	-0.000242891
rs1487539	C	-0.000144936
rs11577572	G	-0.000241916
rs3103178	G	0.00011825
rs3131814	G	0.000127635
rs3103177	A	-0.000147245
rs6604090	C	0.000129848
rs6702267	A	0.000129812
rs11589858	G	-0.000224053
rs6668685	G	-0.000135014
rs6603962	C	0.000109814
rs12755781	C	-0.000223807
rs11588044	C	-0.000227207
rs1906279	T	-0.000134909
rs1487536	T	0.000111555
rs7512301	G	-0.000135485
rs4949888	G	-0.000215883
rs11164288	T	0.000103816
rs6668803	C	0.00010237
rs11803457	T	0.000112234
rs912794	G	0.000103855
rs1325433	A	0.000241083
rs2391157	T	0.000225016
rs2391158	C	0.000223885
rs2025607	C	0.000137703
rs4414050	G	0.000114183
rs6603971	T	9.5523e-05
rs7539757	A	0.000108286
rs6662618	T	0.000150161
rs4970702	A	-7.67778e-05
rs2031494	T	-0.000177846
rs4970698	T	-0.000179762
rs10782922	G	-0.000181577
rs4970700	A	-7.19793e-05
rs1886684	T	-7.97606e-05
rs1886682	A	-0.000181023
rs6603979	A	-0.000182462
rs17371561	A	0.000207323
rs1408916	G	-0.000179115
rs4970712	A	-0.000172314
rs6603981	C	-0.000178504
rs7513775	T	-9.83269e-05
rs7515577	C	-0.000194775
rs6603986	C	-8.0757e-05
rs4847377	A	-0.000175387
rs1556562	G	-0.000192336
rs6692187	C	-0.000174067
rs4847280	G	-0.0001199
rs2391164	T	-0.000122644
rs7553367	C	-0.000107125
rs6422515	T	-0.000124823
rs963043	C	-0.000128604
rs2027060	A	-0.000125724
rs2050597	G	-0.000135623
rs11808092	C	2.69833e-05
rs6682801	G	-9.73455e-05
rs7514716	T	-0.000135241
rs1556565	T	-0.000142523
rs10874727	T	-0.000107429
rs4294422	G	-2.31014e-05
rs10747446	G	-0.00010132
rs7529630	G	-0.000127262
rs10747448	T	-0.000135436
rs11800848	A	4.51837e-06
rs7530780	C	-8.91405e-05
rs4294424	T	-8.36384e-05
rs11810217	C	1.52103e-05
rs7540407	A	-0.000144961
rs4847267	C	-8.48431e-05
rs34202284	G	1.41636e-05
rs2391199	T	-0.000143558
rs10218670	A	-0.00014376
rs1337109	C	-0.000146711
rs11800409	T	1.4374e-05
rs6604010	G	-0.000162984
rs2107521	C	-0.00015658
rs12746893	T	2.46262e-05
rs1337107	A	-0.000112253
rs6604015	C	-0.00014365
rs11164808	A	-0.000158126
rs35054144	T	0.000198312
rs7513815	T	-0.000162207
rs6685705	T	-0.000163527
rs4847370	C	-0.000163479
rs7543964	T	-0.000147776
rs7513624	G	-0.000213078
rs4847221	T	-0.000152731
rs1467559	G	-0.000165743
rs2025100	G	-0.000154768
rs10782944	C	-0.000164562
rs10874742	T	-0.000181905
rs12728322	C	-0.000213137
rs34244251	G	-0.00020972
rs1854797	T	-0.000200313
rs6659942	G	-0.000191435
rs6604026	T	-0.000214332
rs10782945	C	8.83077e-05
rs11586570	A	-0.000223731
rs10874744	G	9.34021e-05
rs2774941	A	-0.000237431
rs7514280	C	-0.000255107
rs10874746	T	3.01781e-05
rs2811602	C	-0.000188653
rs2811600	C	0.000140721
rs2811599	A	-0.000178898
rs2811593	T	0.000149529
rs2774947	C	-0.000129117
rs7536563	A	0.000130343
rs2391177	G	0.000148645
rs2481713	G	0.000160829
rs2263247	T	0.000159275
rs2255723	G	0.000156016
rs11164835	G	-0.000135324
rs9651257	T	-0.000140541
rs7515257	G	-0.000137909
rs11164838	C	0.000125368
rs6698233	C	-0.000157908
rs10493863	T	-0.000140963
rs7542608	A	-0.000139651
rs12745968	A	-0.000145006
rs11164850	C	6.00162e-05
rs11164851	G	6.77669e-05
rs7517539	G	-8.06095e-05
rs11164854	C	6.40664e-05
rs7524934	T	4.94997e-05
rs10493864	A	0.00015666
rs2785601	G	0.000296014
rs680285	A	8.25102e-05
rs12043577	G	0.000199256
rs491699	G	0.000305147
rs1678778	G	-5.15032e-05
rs808833	T	-0.000150243
rs17131690	G	3.30316e-05
rs544285	A	-2.65201e-05
rs2265927	T	0.000109198
rs10874755	G	-8.79899e-06
rs2249471	T	-1.55986e-05
rs2785599	A	0.000152694
rs2785597	A	1.39672e-05
rs543197	G	5.94577e-06
rs546756	T	-7.62478e-05
rs549938	A	-9.53756e-05
rs12067005	A	-0.000303958
rs2815424	G	0.000128188
rs519319	C	0.00012799
rs500349	T	0.00011667
rs548751	A	0.000119898
rs495580	G	0.00012654
rs475120	G	0.000183808
rs2295423	T	6.88232e-05
rs4847399	G	6.69964e-05
rs2815429	C	0.000425305
rs1010476	T	-0.000421267
rs17131699	T	-0.000316212
rs2281524	C	-0.000397831
rs17131705	A	-0.000178643
rs2391228	G	-0.000320807
rs1572343	T	6.63876e-05
rs546	T	0.000297923
rs1060622	G	3.24439e-05
rs1057257	A	6.61606e-05
rs2783490	C	0.000466408
rs4847235	T	8.50716e-05
rs11164876	T	8.50798e-05
rs2783495	T	0.000479023
rs1335679	C	5.92779e-05
rs2255722	T	0.000486059
rs1414367	T	0.000296003
rs7535628	T	6.52388e-05
rs2815409	A	0.000293523
rs6682670	A	4.51889e-05
rs2484486	G	0.00046004
rs12118262	T	4.89813e-05
rs17131710	T	-0.000100247
rs2783499	C	0.00018975
rs4484937	C	0.000193938
rs519723	G	-0.000306549
rs3904666	G	0.000461201
rs12044557	G	0.000194751
rs670254	A	-2.10953e-05
rs693737	G	-5.87423e-05
rs6667701	A	-0.000324951
rs10874767	G	-0.000314593
rs2391251	C	0.000192547
rs11164890	A	-0.000299793
rs626714	G	0.000305898
rs4240966	C	6.22636e-05
rs6701250	A	0.000311594
rs2031225	G	4.79651e-05
rs6541349	T	0.000242625
rs6703310	T	6.55873e-05
rs12563120	T	0.000180793
rs6541351	A	0.000316635
rs1323628	A	0.000312592
rs771463	G	0.000271268
rs12133576	A	1.5312e-05
rs4847240	A	1.7543e-05
rs698927	A	0.000262188
rs17131718	C	1.03805e-05
rs35628716	G	0.00025972
rs1081522	G	0.000235287
rs810027	A	0.000433115
rs771472	T	0.000317306
rs771469	T	0.00032026
rs12138486	C	-0.000242128
rs10874784	C	-0.000232255
rs6541379	A	-0.000289613
rs7339890	C	0.000141836
rs7539210	A	0.000208504
rs11164938	A	-0.00011673
rs17109997	A	0.000139113
rs4847428	A	-0.000113642
rs11164939	A	0.000231825
rs2624437	T	-0.000325809
rs12410123	G	0.000181493
rs4847245	A	-0.000107718
rs2818969	G	-0.000123356
rs3767966	C	0.000212891
rs237435	C	-2.42702e-05
rs17110076	A	0.000820675
rs23766	A	-3.57372e-05
rs2295330	C	0.00106302
rs17110111	C	-0.000145993
rs7546785	T	0.00125675
rs3950119	T	-0.00012499
rs236330	C	-3.00094e-05
rs236331	C	0.000311496
rs3767975	G	0.000301473
rs3767976	C	-2.16978e-05
rs3767977	C	-4.8168e-05
rs236335	T	-2.79688e-05
rs6677770	T	-0.000125171
rs236306	G	-9.33396e-05
rs236312	T	-5.14543e-05
rs423493	T	-4.6502e-05
rs399649	C	0.000332396
rs17110195	C	-0.000121714
rs236270	T	0.000388791
rs3767991	A	0.00103733
rs236266	A	0.00112145
rs3767995	C	-0.000813001
rs1567791	T	6.94552e-05
rs907784	C	0.000294753
rs7543337	T	0.000224143
rs12022435	T	-0.000166317
rs10493866	C	-0.000644352
rs6541393	T	0.000303957
rs1355798	C	0.000321123
rs871436	G	8.12735e-05
rs1467129	C	7.96309e-05
rs1108528	A	-0.000373395
rs12405984	T	-0.000622653
rs11805379	A	5.71162e-05
rs7523682	G	-0.000356762
rs7552104	T	-0.000103915
rs12132569	G	-0.00060662
rs4526623	C	0.000242899
rs17110394	C	0.000230027
rs12408537	T	-0.000582925
rs7555914	C	0.00023019
rs7515462	A	-0.00010608
rs12140344	A	-0.000599124
rs17110411	A	-0.000598297
rs12402983	C	-0.000632891
rs2391313	G	-0.000102941
rs12126518	C	-0.000598038
rs6541395	T	-0.000582842
rs11164988	A	-0.00061615
rs1004197	A	-0.000130125
rs6701957	A	5.9059e-05
rs6687914	G	-0.000111499
rs960625	C	-0.000638591
rs12125068	A	-0.00063806
rs11808807	C	-0.000620487
rs6688926	T	-0.000614738
rs17100392	A	-0.000578817
rs2747042	C	7.07881e-05
rs17304770	T	0.000335081
rs6692717	A	-0.000138078
rs2818169	C	0.00016635
rs11165012	T	-0.000129732
rs7544883	C	-0.000699558
rs7552293	T	7.04163e-05
rs12139561	A	-0.000671027
rs6660210	C	6.72195e-05
rs12069476	C	0.000162557
rs6681265	A	0.000246217
rs1884019	G	8.39685e-05
rs10489604	A	0.000194104
rs6664719	A	0.000159534
rs12041975	C	0.000246387
rs2143992	T	0.000308325
rs4847264	G	0.00030436
rs3747965	C	0.000180626
rs2391322	A	0.000232488
rs3789457	T	0.000108529
rs4141737	G	0.000178118
rs2235971	C	0.000172787
rs2235970	G	-8.88846e-05
rs6687387	A	-8.34416e-05
rs3761912	T	-9.70391e-05
rs11165029	C	0.000468709
rs11808380	G	0.000757982
rs11165030	A	-9.81174e-05
rs10489605	C	0.000155748
rs10874809	T	-8.0468e-05
rs769211	C	-0.000243086
rs11165031	A	-0.000245307
rs7517826	C	-7.25786e-05
rs718873	T	-0.00012287
rs1473711	G	-6.88105e-05
rs11165034	A	-6.10526e-05
rs2391324	C	-5.9889e-05
rs10874814	A	5.49507e-05
rs10874819	T	5.85171e-05
rs11165042	C	6.61579e-05
rs17110662	C	1.04474e-05
rs11165048	G	6.27684e-05
rs12404808	C	5.24812e-05
rs12404811	C	5.82511e-05
rs12410905	T	4.98418e-05
rs1413899	G	4.14034e-05
rs35550403	G	2.16107e-05
rs41351346	T	1.60953e-05
rs41353346	T	-5.6285e-07
rs11165057	G	0.000206058
rs12062935	A	0.000464477
rs17110714	A	0.000298289
rs3747961	T	0.000171953
rs6666652	C	0.000352703
rs1800717	A	0.000343314
rs17110736	G	0.000255256
rs17110743	G	0.000193083
rs4147869	C	0.000220915
rs12070273	A	0.000181325
rs4147864	G	0.000187181
rs17110761	C	0.000180818
rs11165061	A	0.000169558
rs4147863	C	-0.000150995
rs2275028	C	0.000227145
rs4147862	C	-0.000144692
rs4147861	C	-0.000317796
rs2275031	G	-0.000138053
rs1191234	G	-0.000131404
rs4147857	T	-0.00012101
rs17110808	G	-0.000224504
rs3789387	T	-0.000104908
rs7519657	C	0.000118014
rs11165062	G	-3.56535e-05
rs945067	T	-4.496e-05
rs17391542	G	-6.39941e-05
rs12085639	G	-6.42585e-05
rs4147853	G	-7.84681e-05
rs12082181	T	0.000223202
rs17391612	G	-2.27305e-05
rs4147849	T	0.000170522
rs914958	A	-4.92989e-05
rs915200	C	-6.39728e-05
rs915199	C	2.57557e-05
rs10493867	T	-1.43333e-05
rs472908	G	-0.000128927
rs1889407	G	-0.000205569
rs2151847	A	-0.000212741
rs3945204	T	-0.000166731
rs4147843	T	-0.000166001
rs7543524	G	-0.000274478
rs4147841	G	-0.000200816
rs17110905	G	-0.000287961
rs3789393	T	-0.000168564
rs3789395	A	-0.000151654
rs1889548	A	-0.000238361
rs544830	C	0.000138436
rs4147836	C	-0.000250775
rs497511	G	0.00015877
rs521538	A	-0.000101156
rs4147833	C	-0.000360105
rs3789405	T	-0.00039109
rs549114	G	-8.0096e-05
rs3789412	C	-0.000237729
rs12758774	C	0.000255156
rs12759306	C	0.000260938
rs17111003	A	1.87501e-05
rs492220	T	0.000161942
rs3120133	G	-0.000284407
rs4147831	G	-0.000150604
rs4147830	G	-0.000318657
rs2275035	C	-0.00039991
rs574741	T	-0.00025003
rs546550	A	0.000109591
rs17461953	A	4.94202e-05
rs515263	A	0.00011969
rs560426	C	-0.000203674
rs563429	A	0.000117588
rs1209169	A	9.3634e-05
rs4147823	A	-0.000524942
rs4147819	G	-0.000263055
rs4147816	C	-6.0112e-05
rs4147815	G	8.18162e-05
rs4147812	A	-6.05351e-05
rs3789433	A	5.71061e-06
rs3789434	T	-0.000185421
rs3789439	T	-0.000196435
rs3789440	G	-0.000200286
rs3789449	G	-0.000251091
rs4147799	A	-0.000125507
rs11802196	A	0.000136241
rs17394432	A	0.00015436
rs17111122	A	-0.000240621
rs1931565	A	3.66844e-06
rs1931564	G	-0.000348454
rs11583428	G	-0.000405072
rs28482008	G	0.000363985
rs11583999	G	0.000215452
rs2022378	C	0.000126212
rs12075780	T	-0.000567547
rs2774920	A	-0.000633761
rs2781572	A	9.66009e-05
rs951534	G	0.000121494
rs12091344	G	-0.000572483
rs1411700	C	0.000250083
rs1411701	G	0.000240224
rs12044374	T	-0.000117341
rs10874840	A	0.000142377
rs12752790	C	-9.77318e-05
rs1048866	C	0.000214655
rs17111203	A	0.000869241
rs17111206	G	-0.000552494
rs4847294	G	-8.10448e-05
rs3789691	C	-0.000613855
rs12077584	A	-0.000545931
rs6673491	T	-0.000155089
rs1999270	C	-0.000119776
rs1687950	C	0.000124916
rs17396000	C	0.00053199
rs7540684	A	-0.000273589
rs1360365	A	0.000141495
rs1687949	G	-0.000293338
rs1330855	A	-0.000279593
rs16928	C	4.96324e-05
rs17111413	C	-0.000443999
rs17111419	G	8.53487e-05
rs17111426	T	-6.40185e-05
rs2172133	A	-9.75133e-05
rs2065971	C	-0.000102962
rs12022859	C	-8.7097e-05
rs10874849	G	9.94411e-05
rs12089927	T	-9.71774e-05
rs12057415	T	-5.15642e-05
rs1765635	G	-6.84634e-05
rs1765618	T	-8.77076e-05
rs1765622	T	-6.09006e-05
rs1687970	T	-8.9875e-05
rs12037634	T	-0.000281354
rs4148057	T	-0.0002134
rs17410643	C	-7.39009e-05
rs17410745	T	0.000383282
rs3849301	C	-0.000222788
rs7555399	A	5.1239e-05
rs3917615	C	6.65524e-06
rs1144300	G	2.43977e-06
rs762485	A	-6.30676e-06
rs12739226	G	-0.000462349
rs12725867	T	-0.000431676
rs2971944	C	-0.000427468
rs2762509	C	-0.000216242
rs17365315	G	0.000408647
rs11165161	G	-0.000380677
rs34365422	G	-0.000392814
rs12074834	C	-0.00048747
rs11165174	G	-0.000267343
rs1146474	A	0.0001255
rs10874865	G	-0.000200641
rs6668501	G	0.000140537
rs1041042	A	0.000130894
rs12758064	T	-0.000459788
rs1772904	C	0.000135134
rs841685	T	-6.22266e-05
rs12079330	G	-0.000170119
rs1778214	G	-0.000152325
rs1747649	G	-0.000147817
rs7542900	T	0.000226177
rs1245488	C	-0.000499157
rs4847316	T	0.000105118
rs4847317	T	-0.000124621
rs4351649	G	-0.000112986
rs17411335	A	7.90965e-05
rs10874867	C	-7.74674e-05
rs10782983	C	-0.00017561
rs1539622	A	-0.000162565
rs1539623	G	0.000127059
rs2391383	T	-0.000479842
rs7550601	T	-0.000102942
rs1539151	A	-0.000135476
rs17111912	C	0.00010242
rs11577320	T	3.32196e-05
rs2211318	A	1.52409e-05
rs10874870	G	-0.000157881
rs4847320	T	-0.000200648
rs3885983	G	-0.000109483
rs10782987	G	0.000316521
rs17111996	T	-8.01741e-05
rs10127519	T	3.77608e-05
rs11165201	T	2.01056e-05
rs11165206	A	3.46301e-05
rs841339	G	0.000378575
rs11165210	C	0.000230265
rs841340	G	0.000246576
rs11165211	C	0.000224478
rs12021681	C	1.12798e-06
rs4847337	G	0.000219779
rs2391385	G	0.000219445
rs698940	G	0.000251243
rs11165213	T	-1.38994e-05
rs1994850	C	0.000227182
rs4598496	T	0.000222929
rs7522944	G	-0.00026942
rs844494	A	-0.000132762
rs4847212	C	-0.000278112
rs6663811	A	0.000236516
rs12025248	C	-4.19889e-05
rs10874879	G	0.000231695
rs10782990	A	0.000244343
rs10874880	C	0.000230878
rs10874883	T	0.00023625
rs10874884	C	0.000240552
rs2040075	T	0.000237823
rs4847340	C	0.000247867
rs10493876	G	7.87246e-05
rs12120217	G	0.000228421
rs841326	T	4.15669e-06
rs841332	A	4.64679e-06
rs6541361	G	-4.73648e-06
rs2802112	C	1.38296e-06
rs1027307	C	-0.0001528
rs1963590	G	0.000124023
rs6665058	C	0.000159185
rs2640062	G	-7.46406e-05
rs3933012	A	-0.000136825
rs6667889	T	-0.000150822
rs2068090	T	0.000146238
rs17414288	T	-0.000215965
rs11165231	C	0.000192785
rs2933912	A	-0.000134046
rs10493875	G	0.000134812
rs6541364	C	-6.19994e-05
rs1333953	G	0.000108281
rs4847356	T	-0.000265666
rs1146267	C	0.000360691
rs1146268	C	0.000210159
rs17406046	G	3.39893e-06
rs12141345	G	-2.69849e-06
rs2781130	C	0.000380143
rs12117457	T	-0.000138325
rs12125133	C	9.70506e-05
rs11811150	A	9.6915e-05
rs7525706	A	-8.99948e-05
rs3860336	A	-1.60322e-05
rs6541368	C	-1.72324e-05
rs17406291	A	-0.000175859
rs17414905	C	-4.25055e-06
rs3860337	G	-1.94689e-05
rs2391423	C	-7.76457e-05
rs6541369	C	-1.20585e-05
rs4847214	T	5.41288e-06
rs12743267	C	3.13122e-05
rs11581919	G	-4.96283e-06
rs3860347	G	-0.000222122
rs2640065	T	-0.000296847
rs2640066	G	9.95537e-07
rs915012	C	-7.40762e-06
rs879596	G	-5.66574e-05
rs6671906	G	-0.000122014
rs6673947	A	-5.31123e-06
rs10493873	A	-0.000261791
rs2893276	T	6.62499e-06
rs859120	A	-5.01567e-06
rs859114	T	-5.15698e-06
rs859112	T	-4.28939e-06
rs698966	C	-9.76736e-06
rs698964	T	-0.000218356
rs698963	C	-0.000292781
rs698961	G	-0.000304102
rs698959	T	0.00018043
rs696620	A	0.000192311
rs3849304	G	-0.000189406
rs9432595	G	-0.000258399
rs17112530	A	-0.000662322
rs12037733	G	0.000223228
rs10493878	T	2.18932e-05
rs7531174	A	-3.50621e-05
rs9432602	G	0.000133701
rs6700314	G	6.30716e-05
rs859077	C	0.00168378
rs859074	C	0.000299485
rs12121091	C	-7.15821e-06
rs859072	C	-1.41283e-05
rs17112682	A	0.000119597
rs859068	C	-1.49894e-05
rs6541374	G	-6.90508e-05
rs7550014	C	7.01374e-05
rs2282382	A	-3.60526e-05
rs698969	A	3.01656e-05
rs943199	G	2.95247e-05
rs859063	A	1.87367e-05
rs3860360	C	6.48099e-05
rs17112700	A	-6.03869e-05
rs12030683	C	1.63698e-05
rs859062	C	3.16276e-05
rs3789699	T	4.90541e-06
rs2275612	C	-2.8573e-06
rs859058	T	1.56626e-05
rs2228344	A	6.74769e-05
rs859057	A	-2.47588e-05
rs859054	T	-3.43163e-05
rs7534566	C	-9.76064e-05
rs12067920	A	-8.49022e-05
rs17112770	T	-4.71932e-06
rs11807661	A	0.00032131
rs1146460	C	2.45147e-05
rs12137024	G	-0.000205464
rs17407908	A	-5.44711e-05
rs11165277	T	-2.00156e-05
rs12407686	A	0.000333233
rs1271952	T	3.62244e-05
rs2148366	G	-4.12071e-05
rs6667676	G	0.000170348
rs12410620	G	0.000369748
rs4847371	C	-7.34716e-05
rs12024306	C	0.000383146
rs2766002	A	-0.00015433
rs17407964	A	-0.00013775
rs2254418	G	0.00030288
rs10493881	T	8.89414e-05
rs7539517	A	-0.000282878
rs2298162	T	0.000140713
rs12123807	A	-7.08435e-05
rs2391391	G	0.000247028
rs2391390	G	0.000380113
rs11165284	C	-0.000249264
rs12036045	T	-0.000241894
rs7527765	C	-0.00022922
rs11165285	C	-0.00024479
rs11589700	C	0.000390118
rs12137333	T	-0.000243673
rs12137144	A	-7.03567e-05
rs10874901	A	-0.000277437
rs2391388	A	4.49288e-05
rs7540821	A	0.000475386
rs4847376	A	-0.000100805
rs10465759	T	0.000428873
rs4427415	C	-0.000255357
rs4131811	C	0.000370561
rs12022525	G	-0.000252585
rs11590106	A	0.000352133
rs6675668	T	-3.08419e-05
rs6674604	C	0.000468224
rs6671842	G	0.00050193
rs6669249	A	0.000336376
rs12755096	A	0.00036468
rs6684137	G	0.000455881
rs6662345	C	0.000321777
rs6687351	G	0.000319714
rs4630159	G	2.14941e-05
rs3890845	C	0.000198385
rs7417186	G	0.000345221
rs4615892	C	0.000341061
rs4387224	T	0.000457575
rs4950058	T	1.45032e-05
rs12119469	C	-1.96829e-05
rs4950059	C	0.000225998
rs7512953	T	0.000235097
rs12562498	C	0.000224521
rs4390223	T	2.47876e-05
rs6593670	C	0.000225512
rs12084387	C	-0.000537805
rs11165314	G	-0.000242575
rs10874905	A	-7.67703e-05
rs11165318	G	-0.000186634
rs12039183	A	-0.000101582
rs10157254	A	-0.000214791
rs10157405	T	-0.000213954
rs3900596	A	-0.000271087
rs10874906	T	-0.000177189
rs965314	A	-0.000163016
rs1414904	G	-2.54228e-05
rs10782999	A	-0.000156416
rs11165334	A	-1.86306e-05
rs10458508	T	-6.353e-05
rs6692825	C	-6.18504e-05
rs1336435	G	-5.92652e-05
rs6703408	T	-6.03479e-05
rs17113161	A	-0.000473475
rs10874907	C	-6.14823e-05
rs11165338	T	-1.16565e-05
rs1414907	T	4.93649e-05
rs12132107	G	0.000147716
rs1414897	G	-0.000169405
rs933107	C	-0.000145047
rs12135093	G	0.000133431
rs1556742	C	-8.97887e-07
rs987111	A	-0.000304241
rs10747468	T	-0.000145232
rs2039613	A	-0.000250149
rs2039614	C	-0.000137995
rs1414896	G	0.000139985
rs6678964	A	-0.000205025
rs11165348	G	0.000138543
rs6666528	C	-0.000101496
rs6671200	A	-0.000222322
rs3753872	T	-0.000104262
rs1160318	G	-0.000245027
rs3767316	A	9.51772e-05
rs259359	A	-0.000172547
rs7528790	A	-0.000100963
rs2296308	T	-9.48915e-05
rs1062076	A	6.76736e-05
rs2147587	G	-0.000101441
rs4949946	A	-0.000121113
rs10783001	T	5.35313e-05
rs11165355	C	7.55518e-05
rs259346	A	-0.000197667
rs11165356	C	6.45392e-05
rs11165358	A	6.38474e-05
rs259342	T	-3.80938e-05
rs12143598	C	1.61096e-05
rs4949957	T	0.000150495
rs12093776	G	-0.0012629
rs4949959	G	0.000145965
rs2182021	C	0.000191032
rs6593651	A	-0.00133875
rs2236389	G	0.00034566
rs11165375	A	1.5181e-05
rs17113360	T	-0.000150487
rs12067344	G	0.000313401
rs17113362	G	-0.00118802
rs2893323	G	-1.16084e-05
rs12135605	C	0.000212802
rs11165379	A	0.000203359
rs927703	T	0.000224215
rs7547539	A	2.18608e-05
rs4950046	C	-1.01194e-05
rs4523562	A	0.000105914
rs11165389	T	-4.19519e-06
rs4573557	A	-0.000260601
rs3814011	C	0.000117389
rs11590181	T	-0.000245177
rs6674711	G	2.61653e-06
rs7538318	C	0.000139878
rs6593654	G	-7.27602e-05
rs11165396	C	-0.000132239
rs4291548	A	-8.4364e-05
rs12562298	A	0.000155814
rs12065093	G	0.000271121
rs11165402	C	0.000271451
rs11165403	T	0.000166069
rs17113446	C	0.000288771
rs11165406	G	-0.000149021
rs11586346	A	8.30851e-06
rs12047766	C	-3.64072e-05
rs10874921	G	-7.07262e-05
rs11165419	A	-2.92313e-05
rs17113507	T	5.78596e-05
rs11590987	G	5.61337e-05
rs12061105	G	5.89602e-06
rs12024757	G	0.000140859
rs4950054	C	0.000113987
rs7527710	A	0.000180529
rs7528488	A	0.00017279
rs2224153	G	5.36228e-05
rs7526471	T	3.51424e-05
rs2064663	C	0.00012039
rs4310486	A	3.64378e-05
rs2064664	G	0.000123281
rs1474883	T	0.000122008
rs987912	C	0.000268812
rs9803946	G	0.000113162
rs12032935	G	0.000108948
rs12040149	C	0.000131638
rs17113575	C	3.68978e-05
rs17113577	G	-1.15942e-05
rs12568065	C	9.10089e-05
rs6692957	G	0.000109573
rs6662271	T	8.28725e-05
rs7533192	T	3.08967e-05
rs1415563	G	-0.000142258
rs12409850	A	-0.000135407
rs10489559	A	1.77951e-05
rs10874924	T	-5.2021e-05
rs1577864	G	-5.91414e-05
rs1577863	G	-5.93565e-05
rs17113639	T	0.000138992
rs11165433	A	4.24513e-05
rs1582123	A	5.3143e-05
rs945826	G	2.03091e-05
rs881713	G	7.47573e-05
rs7522301	C	3.68526e-05
rs12136757	T	-7.1831e-05
rs1509177	G	0.0001228
rs10783011	T	3.29798e-05
rs563232	C	-8.8235e-05
rs678378	A	-9.74787e-05
rs12354293	G	-0.000223047
rs528629	C	8.77894e-05
rs494641	T	-0.000141573
rs1828221	A	-8.81908e-05
rs1396626	G	-0.00022471
rs1355138	A	-7.41074e-05
rs524151	G	8.98741e-05
rs6593669	C	-7.6109e-05
rs13375091	C	0.000307051
rs12122932	G	6.29582e-05
rs11165443	C	0.000274078
rs12031667	G	0.000107802
rs2175054	A	0.000318947
rs12035613	G	-4.588e-05
rs661595	G	7.53897e-05
rs10489560	C	0.000240144
rs684149	G	-0.000282318
rs590149	A	-0.000280166
rs10489562	G	-0.000233789
rs11585793	T	0.000215678
rs573117	T	-0.000117552
rs1509173	T	-0.000184288
rs595311	G	-4.82558e-05
rs638793	C	-4.78575e-05
rs621485	C	9.08973e-05
rs1858111	G	-2.522e-05
rs588093	C	-0.000603983
rs668602	T	-0.00113761
rs12081011	C	0.00048048
rs17114028	G	-5.60135e-05
rs10874928	A	8.64564e-05
rs11165460	T	7.46967e-05
rs11165461	G	7.46074e-05
rs2781162	A	2.82675e-05
rs6703657	G	-0.000196816
rs1995802	G	-0.000133233
rs673893	G	-0.000134277
rs585463	G	-0.000123225
rs6693553	T	0.000194727
rs6690659	A	0.000194153
rs12120304	C	0.000187621
rs6693882	A	0.00016262
rs2700338	T	-0.000194169
rs1931256	A	-0.000186367
rs2700335	T	-0.000139408
rs11165468	T	-1.65195e-05
rs11583527	C	-1.77644e-05
rs4950073	T	9.87544e-05
rs6678734	A	-1.06835e-06
rs1931254	T	0.000193298
rs11583841	A	-3.05005e-06
rs944972	A	0.000164353
rs1931244	T	0.000158703
rs10874942	G	0.000116946
rs6664676	C	6.38513e-05
rs4949969	G	4.27084e-05
rs6593684	G	4.49701e-05
rs7548350	T	6.55463e-05
rs9285624	C	0.000206269
rs11806525	A	8.34941e-05
rs6657506	G	0.000105463
rs4641341	A	0.000247637
rs4345843	C	0.000189998
rs11589942	G	2.48641e-05
rs6685261	A	0.000253276
rs10157868	C	-0.0001121
rs4545389	C	-0.00011471
rs4472800	G	-4.37871e-05
rs11165494	G	-0.000115015
rs1342395	C	0.000188733
rs4949971	A	0.000175143
rs7514909	T	0.000308671
rs10159078	T	0.000249565
rs12735991	T	-0.000112689
rs12034762	C	-5.02548e-05
rs10874959	A	0.000324933
rs1418460	C	0.000215591
rs1539358	G	0.000317679
rs6593686	G	-2.26099e-05
rs6421760	C	-0.000157186
rs6695542	G	-0.000105368
rs17114179	A	-0.000146505
rs12126650	C	-0.000108162
rs1935569	G	-0.000124257
rs4950085	G	0.000328742
rs7556086	C	-0.000119586
rs11165500	G	0.00029712
rs6670360	T	0.000315139
rs2051029	G	-0.000125726
rs12564173	T	-0.000122245
rs1573063	C	-0.000102325
rs4949973	T	0.000309412
rs4950088	A	0.000302167
rs6679428	G	0.000154809
rs6593688	A	4.16081e-05
rs7517630	T	-0.000136795
rs12742524	G	-9.96817e-06
rs1342398	A	-2.73836e-05
rs12035636	T	0.000309862
rs1891418	A	-0.000344975
rs10874962	G	-2.21094e-05
rs1342397	C	6.86499e-05
rs11165509	A	6.53772e-05
rs12035421	C	0.000275342
rs11165512	G	0.00025282
rs10783028	A	0.000136375
rs10874965	G	0.000202331
rs1578682	G	2.26868e-05
rs11165517	C	0.000154178
rs12405938	T	0.000217751
rs17419004	G	0.00113147
rs6658172	A	0.00014452
rs6593689	A	0.00013811
rs10874972	T	0.000143712
rs1418458	A	0.000144033
rs4376787	G	0.000326466
rs4323760	C	0.000143493
rs10159026	C	4.43723e-05
rs17453720	A	0.00020318
rs1935571	T	0.000188681
rs10783029	G	0.000304831
rs17420083	G	0.00011966
rs1418464	T	0.000131397
rs17420251	G	0.000183878
rs10783030	G	0.000178523
rs10783031	C	0.000168195
rs10874974	C	0.000199561
rs11165529	T	0.000363888
rs4316403	G	1.85191e-06
rs321271	A	0.000209504
rs1379970	T	0.00030609
rs321270	G	0.000425605
rs321268	T	0.000244593
rs6697974	G	0.000197572
rs321244	T	0.000370419
rs17114439	T	7.64146e-05
rs522708	A	0.000228977
rs1221854	C	0.000206115
rs685451	C	0.00022033
rs1221853	G	-0.000372045
rs10518594	C	0.000397041
rs513981	C	0.000220084
rs589482	G	0.000221954
rs161128	A	-0.000328439
rs2061407	A	-9.35959e-05
rs1146530	A	-0.000326979
rs161116	C	-0.000275156
rs161114	C	0.000253801
rs161110	G	0.000255105
rs184412	G	0.000252623
rs1144308	C	-0.000408636
rs11165539	T	-8.47771e-05
rs150892	C	3.92027e-05
rs1144320	T	-0.000427473
rs222887	G	-0.000192966
rs1146540	T	-0.000270666
rs105928	T	-0.000198091
rs1144325	C	-0.000381439
rs1144326	A	-0.000233104
rs11165540	G	6.36133e-05
rs929257	G	-0.000207815
rs6680965	A	6.64739e-05
rs12046774	A	0.000344989
rs223248	G	3.00744e-05
rs223246	A	-0.00015819
rs11165542	G	8.49632e-05
rs223245	G	-0.00015413
rs223241	C	-7.96607e-05
rs1146543	G	-0.000297037
rs223237	C	-8.16346e-05
rs686101	T	-4.8143e-06
rs17114640	T	-0.000130055
rs716219	C	-8.70029e-06
rs1146547	T	-7.99353e-05
rs1146549	G	-8.0589e-05
rs1146550	G	-0.000355855
rs10783035	C	0.00018497
rs1222071	A	-8.4878e-05
rs10157386	T	0.000378651
rs12566943	T	4.6064e-05
rs12567412	T	4.67626e-05
rs6688035	C	-0.000311749
rs11488049	T	-0.000184358
rs321561	G	0.000458845
rs321579	G	0.00023147
rs321580	A	0.000117711
rs321563	G	0.000111857
rs321565	A	0.000136444
rs321566	C	0.000118713
rs321567	C	0.000147843
rs321557	A	0.000143739
rs321558	G	0.000132951
rs3901955	A	-0.000105487
rs4367826	A	-0.00010779
rs7548392	A	-0.000100051
rs613614	G	0.000218731
rs1872733	T	-9.98129e-05
rs1041048	T	-0.000106341
rs516902	C	-4.55098e-05
rs574735	G	-4.51535e-05
rs12564030	C	0.000365607
rs528459	A	0.00060381
rs1994375	C	-0.000117292
rs324860	T	0.000170312
rs668401	C	-3.71916e-05
rs321591	G	-5.10213e-05
rs12085212	C	0.000430987
rs161995	C	0.000187975
rs901469	A	-1.83374e-05
rs161677	T	0.000641098
rs9660464	G	0.000203504
rs10874988	T	0.000347976
rs324854	T	0.000185053
rs161994	A	-0.000117273
rs161989	A	-5.89356e-05
rs161991	T	0.000157348
rs1480666	T	0.000280171
rs511274	A	0.000146562
rs12119165	A	0.000374909
rs12066611	T	-7.82284e-05
rs10874992	G	0.000357847
rs11165585	A	0.000355772
rs326677	C	0.000263971
rs12080323	T	-0.000126642
rs11165590	T	0.000306968
rs6663460	A	0.000325469
rs162019	C	-0.000533858
rs17115001	G	0.000366791
rs4052984	C	0.000368512
rs161798	G	0.000148115
rs161797	G	0.000140867
rs11165603	G	0.000299075
rs12075353	A	0.000338308
rs4949931	T	0.000418579
rs1304065	A	0.000363843
rs326910	A	0.000430064
rs17115085	G	0.000669608
rs1575659	G	4.97023e-06
rs6656084	C	-0.000223005
rs671135	T	4.0674e-05
rs672046	G	0.000105818
rs12119849	G	0.000461682
rs596092	G	-8.32299e-06
rs1570727	A	0.000454754
rs545152	C	0.000197393
rs2057426	T	-1.02678e-05
rs6658131	G	-0.000193506
rs1980684	A	-0.000205761
rs12030271	A	5.90487e-05
rs1159909	C	-8.97709e-05
rs11165623	G	-0.000215385
rs12756558	A	0.000495347
rs956187	G	-0.000427078
rs6593598	T	-9.12212e-05
rs6593599	C	0.00018083
rs10783046	C	-0.000430213
rs10489740	G	4.67291e-05
rs11165643	C	-8.78039e-05
rs986427	A	4.4133e-05
rs927512	A	-0.000145568
rs10875014	A	-0.000107149
rs2038645	A	0.000215387
rs2208901	T	-0.000454611
rs10875016	G	-0.000435134
rs1973993	T	-0.000120547
rs12410097	A	0.000224294
rs1555543	A	-5.85848e-05
rs6593602	G	7.12091e-05
rs11165656	A	-0.00042979
rs9437743	A	6.02957e-05
rs10875019	A	-7.49031e-05
rs11586317	C	-0.000419972
rs1125358	T	0.000206344
rs17115365	G	0.000483775
rs1116866	T	-6.74368e-05
rs17376167	A	0.000198037
rs2256459	A	-0.000435086
rs1231988	T	-8.86849e-06
rs6593609	C	5.25127e-05
rs1967769	T	3.38416e-05
rs3912027	G	4.57043e-05
rs12751763	C	6.58956e-05
rs12752866	T	0.000208794
rs7523597	A	0.00021049
rs2765289	A	5.43502e-06
rs2800428	C	1.33753e-05
rs12120893	C	0.000176413
rs6677110	A	0.000215047
rs2391799	G	5.13586e-05
rs942904	C	0.000240066
rs12071803	G	0.000308729
rs17426562	G	0.000298071
rs10783050	T	0.000277763
rs2182244	T	7.07617e-05
rs17115529	A	0.000166818
rs1359552	T	0.000278578
rs2094124	C	0.000165313
rs12036801	C	-6.25702e-05
rs11165686	G	7.79643e-05
rs11165687	C	0.000162498
rs7521759	T	0.000276702
rs11165689	T	0.000107225
rs17115571	A	-2.5331e-05
rs1325756	C	0.000253335
rs1325755	A	0.000256267
rs2220948	A	5.48415e-05
rs12567921	C	0.000145733
rs11165690	T	0.000240714
rs12071951	T	0.000219896
rs6673531	G	0.00028757
rs12752407	T	0.00027975
rs6682850	C	0.000252808
rs7517818	G	0.00025944
rs1409057	A	0.000254011
rs12024617	G	0.000257402
rs12022396	T	0.00029157
rs1496116	T	0.000279521
rs4949939	G	0.00012635
rs4949940	A	0.000150884
rs7544736	A	0.000246894
rs17525106	A	4.13547e-05
rs17115670	G	0.000127491
rs12073730	G	0.000248211
rs1591868	T	0.000321291
rs3908925	A	0.000302697
rs1591866	A	0.000255312
rs10875029	A	0.000278343
rs6679882	A	0.000154782
rs12087010	G	0.000153672
rs4949941	A	0.000303964
rs12566237	A	0.000146152
rs7552545	G	0.000289334
rs3762411	G	0.000290437
rs12087375	G	0.000125283
rs6661004	G	0.000276307
rs10875031	C	0.000284969
rs10875032	G	0.000282233
rs12563540	C	0.000123208
rs7513314	T	0.000145931
rs273876	C	0.000289327
rs2391782	A	-1.42715e-05
rs7548031	G	0.000290026
rs7540478	A	0.00027165
rs12354003	A	0.000482772
rs12354163	C	0.000289529
rs12075245	G	0.000274081
rs661203	A	0.000114625
rs6683362	T	0.00028541
rs3791010	C	0.00028379
rs720090	G	0.00056966
rs54790	T	0.000114903
rs6699932	A	0.000279452
rs273883	G	0.000125196
rs273885	C	0.000286461
rs12060538	A	0.000185963
rs12068195	A	0.000214529
rs622778	T	0.000249652
rs478727	A	0.000248925
rs17115879	C	0.000206248
rs11582601	A	0.000300577
rs6701736	A	0.000212043
rs17115886	T	0.000211939
rs11584143	G	0.000308364
rs1401836	C	0.000329004
rs1519891	T	0.000202156
rs2088095	T	0.000287487
rs11165731	A	0.000223846
rs12094917	A	0.000238532
rs722102	G	0.00024488
rs6675133	T	0.000461413
rs12717805	A	-0.000421169
rs4433451	C	0.000389329
rs4950016	G	-0.000138176
rs2030342	C	-1.95521e-05
rs2932317	C	-0.000121881
rs17115963	C	0.000370894
rs10875039	C	-5.10849e-06
rs6659733	A	0.000352344
rs11165740	G	5.61593e-05
rs10493887	T	0.000460559
rs11165742	A	0.000333527
rs12565126	C	-8.54549e-05
rs6671669	A	3.39389e-05
rs12066233	G	1.07056e-06
rs11165746	G	-0.00012183
rs17116084	C	-0.000103813
rs7512858	G	-0.000270079
rs10493889	T	-0.000150729
rs290821	C	-1.53479e-05
rs10783053	C	-3.01201e-05
rs290827	A	3.8823e-05
rs7545161	C	-1.82206e-05
rs290825	A	-4.39415e-05
rs290809	A	-4.47842e-05
rs11165761	A	5.70694e-05
rs11165765	C	4.80284e-05
rs6689318	C	5.65745e-05
rs6664634	G	5.36235e-05
rs12064287	T	-1.95396e-06
rs11804383	A	-4.16103e-05
rs4950019	C	-9.42251e-05
rs6663838	T	0.000195936
rs290843	T	-5.5202e-06
rs10875044	G	-3.30179e-05
rs11165773	G	-2.3809e-05
rs290857	T	-5.13887e-05
rs12095325	C	-4.5517e-05
rs2391810	C	0.000118139
rs12135974	A	0.00016302
rs291560	T	-3.90073e-05
rs290868	C	-4.69694e-05
rs291550	A	9.97408e-05
rs17430460	A	0.00020605
rs291593	G	-0.000242992
rs291592	C	-0.000220931
rs1399285	T	-2.89601e-05
rs12060037	G	-2.88479e-05
rs290852	T	1.1868e-06
rs1040090	G	-2.75304e-05
rs6667364	A	0.000188324
rs17471125	T	0.00022598
rs17116398	T	-2.39129e-05
rs2056048	T	-0.000231879
rs12062102	A	-2.08133e-05
rs10449721	A	0.000245793
rs11165781	T	-1.50451e-05
rs11165782	T	0.000231903
rs6663628	G	-0.000237535
rs11165783	T	-0.000258438
rs993568	A	-0.000239795
rs6593630	C	1.21189e-05
rs2137975	T	0.000235696
rs10875045	C	0.000303864
rs10875047	T	0.000304821
rs10875048	G	0.000338649
rs12047910	G	0.00027273
rs17116458	G	1.99723e-05
rs1709409	T	0.00022903
rs11165789	T	0.00024603
rs1760217	A	0.000229784
rs12039249	T	0.000181246
rs11799399	C	0.000317459
rs828053	A	0.000175925
rs17116479	T	-0.000139875
rs4390222	A	0.000134905
rs2039449	A	-0.000135703
rs1514495	C	-0.000133079
rs11165792	C	0.000135125
rs10875049	T	0.000123097
rs11165793	G	0.000122333
rs11165794	T	0.000126176
rs10875050	C	0.000134376
rs10875051	T	0.000134005
rs12120077	G	0.000141125
rs828059	T	0.00012104
rs993714	C	0.000120793
rs6593634	A	-0.000154782
rs12134860	C	0.000116206
rs12124552	A	0.000116426
rs11165800	G	0.000116155
rs12759852	G	0.00011494
rs12035468	G	0.000120074
rs12041436	C	0.000115239
rs12740796	T	9.83433e-05
rs6681752	C	-3.52935e-06
rs6703589	T	1.50542e-06
rs11165804	T	9.21619e-05
rs11587873	C	6.32946e-06
rs6683883	C	-1.04514e-05
rs3762412	T	-4.98227e-06
rs4950023	C	-4.48783e-05
rs1413228	A	-0.000224343
rs1413229	A	-9.80621e-06
rs7513333	A	-2.44776e-05
rs8179310	C	8.79781e-05
rs7528631	C	-0.000400898
rs4415625	G	0.000220731
rs12137711	C	6.77209e-05
rs12133176	C	8.75485e-05
rs12125127	T	9.93743e-05
rs12124488	A	-0.000122616
rs592609	A	0.00018187
rs12758854	G	2.21679e-05
rs10875057	T	6.41528e-05
rs10875058	C	9.11562e-05
rs12128564	G	0.000132621
rs12564297	A	-0.000189457
rs1760212	C	6.63905e-05
rs4950025	A	-0.000193132
rs1520663	C	6.20376e-05
rs1520664	C	6.89539e-05
rs12735722	G	-0.000178705
rs576189	T	4.22642e-05
rs827500	A	-0.000127766
rs10783057	G	2.74523e-05
rs499009	T	-0.000135303
rs7518848	G	-0.000129723
rs12048612	C	-0.000163963
rs7526691	T	-0.000928031
rs7527272	T	-7.01072e-05
rs553388	C	-0.000140569
rs628959	C	-0.000134063
rs2090763	A	1.90169e-05
rs10875061	G	3.89418e-05
rs11589238	A	1.84386e-05
rs12029106	C	3.28418e-05
rs12046744	A	3.81173e-05
rs6692946	A	-0.000778128
rs4264037	A	2.60823e-05
rs7556439	C	0.000151951
rs10875064	C	-9.1783e-05
rs1609519	A	0.000190673
rs6684671	G	-4.91326e-05
rs10875071	T	-0.000546976
rs11165845	A	0.000206565
rs4950028	A	-6.81668e-05
rs12564011	T	-5.59209e-05
rs1879372	T	-0.000197204
rs7515904	G	-0.000158125
rs10875076	C	-0.000195166
rs10875077	T	0.000161319
rs11582179	T	0.000400401
rs1890138	A	-0.000190121
rs12040045	C	-0.000158266
rs10875079	A	-0.000148455
rs1415683	T	-0.000185807
rs10875080	G	0.000338012
rs11165854	C	5.3496e-05
rs1112314	C	-0.000207248
rs1356917	A	-0.000196055
rs6677502	T	-0.000209904
rs2152878	T	0.000382459
rs4950031	T	2.42101e-05
rs12040388	G	-0.000243906
rs1577895	A	8.99269e-05
rs7538155	T	3.05338e-05
rs4495747	A	-0.000244393
rs4503384	G	-0.00024573
rs7527030	C	-0.000244365
rs7541618	T	-0.00021087
rs7530072	C	1.708e-05
rs12021567	C	-0.00023294
rs12040763	T	-0.000278218
rs12043125	G	-0.000242086
rs955850	T	-0.000125249
rs7540201	C	-0.00021727
rs12411169	C	-0.000221687
rs12566907	T	-0.000223092
rs12407793	A	1.63422e-05
rs12040699	T	-0.000261407
rs4428925	G	-0.000246132
rs4445510	T	-0.000250346
rs1577896	T	1.79882e-05
rs7512213	A	-0.000168555
rs12047625	T	-0.000232884
rs11165861	C	-0.000117792
rs12022799	G	-0.000160994
rs12030174	C	-0.000160111
rs4949949	T	9.57909e-05
rs4434871	T	-0.000139311
rs11165864	T	-0.000272013
rs11165867	C	-0.000208439
rs6687374	G	-0.000138891
rs6693628	G	-0.000179246
rs11165869	C	-0.000311807
rs1556798	T	-2.94106e-05
rs12126093	T	-0.000436155
rs10449723	A	-0.000135038
rs10783063	T	-0.000110657
rs1415681	T	-3.40162e-05
rs4612663	G	-0.000123074
rs10747482	C	-0.000130734
rs11165875	T	4.80856e-05
rs3897854	C	-6.38712e-05
rs12354219	T	-6.76313e-05
rs2039676	C	-0.000118922
rs6593648	C	-0.000114617
rs6593649	C	-0.000121224
rs10875090	T	4.4405e-05
rs7523116	C	-0.000133661
rs7550959	G	-6.47001e-05
rs12136186	T	-0.000465383
rs10783068	C	-0.000120833
rs10875091	T	-0.000130779
rs11811087	A	0.00050297
rs11811436	T	0.000480907
rs11165879	A	-0.000332457
rs12759539	G	-0.000465678
rs11165880	C	-0.000110312
rs6685976	G	0.000503673
rs1415682	A	-0.000540883
rs952501	G	-0.000510853
rs2811187	A	-0.000517149
rs2786778	C	-0.000516624
rs2786774	T	-0.000517829
rs2786782	A	-0.000283863
rs2811183	T	-0.000514286
rs17116806	C	-0.000523828
rs2786780	A	-0.00050345
rs868184	C	-0.000316321
rs1801159	T	-0.000520908
rs1337752	C	-0.000334507
rs12061124	C	-0.000346474
rs2786771	G	-0.000536818
rs17368837	A	-0.000340067
rs2297780	C	-0.000397674
rs12729863	C	-0.000361329
rs2811167	G	4.51172e-06
rs11165895	C	-1.59097e-05
rs2786543	G	-0.000118341
rs2248658	T	-0.000156596
rs10875098	T	-2.9574e-05
rs2811211	G	-0.000566532
rs2811205	T	-0.00105183
rs7537165	A	-3.2662e-05
rs11165897	T	-0.000138708
rs2786490	T	-0.000155842
rs2811203	C	-0.000107373
rs2811202	A	-0.000150913
rs1337523	C	-3.48855e-05
rs10783070	T	-2.4735e-05
rs2786498	G	-9.68803e-05
rs2811200	A	-0.00015595
rs2811199	C	-9.21911e-05
rs2811198	A	-0.000152565
rs2065943	T	-3.37165e-05
rs12144462	G	-0.000900491
rs2786500	A	-9.36723e-05
rs2786501	C	-0.000158933
rs2786503	T	-8.94592e-05
rs2811196	T	-0.000103591
rs7533902	T	0.000281243
rs2786505	G	-0.000154642
rs2811195	C	-9.29668e-05
rs11578528	T	0.000129748
rs2811193	A	-3.99412e-05
rs11578795	A	0.000322308
rs1337522	G	-4.1319e-05
rs6663670	A	-3.85411e-05
rs13375516	A	-2.43994e-05
rs12097618	G	0.000427256
rs2786508	C	-0.000389111
rs2151563	G	0.000245068
rs2786509	T	0.000237844
rs3790389	A	-7.61591e-05
rs6668296	C	-7.78937e-05
rs2297595	T	-0.000186477
rs4304627	C	2.62418e-05
rs17378455	C	-3.05916e-05
rs6683957	A	-9.39332e-05
rs17117118	C	-0.000944936
rs12739159	C	9.29174e-05
rs12565244	G	-9.9352e-05
rs7527085	A	-9.53744e-05
rs10747485	T	-0.000100749
rs10747486	A	-1.26579e-05
rs10747487	G	-0.000100452
rs6685266	G	-9.82866e-05
rs1333717	G	-1.7369e-05
rs10493894	G	-8.89e-05
rs17379095	G	0.000116534
rs6703307	A	-9.75496e-05
rs10493895	A	0.000128979
rs1034215	T	-0.000130986
rs1034216	A	-0.000101452
rs1034217	A	-0.000100678
rs1974204	C	-0.000117476
rs10747488	C	-5.79439e-05
rs7526108	G	-5.71362e-05
rs4421623	T	-2.8766e-05
rs10747489	C	-4.51026e-05
rs4379706	C	-3.50111e-05
rs11165920	A	-3.10664e-05
rs4523551	C	1.44866e-05
rs4523552	C	-2.96065e-05
rs11165921	G	2.09072e-05
rs12060207	C	-4.2339e-05
rs9661794	G	1.5218e-05
rs6677116	A	5.99804e-05
rs10747491	G	1.52966e-05
rs10747492	G	1.65245e-05
rs12062845	C	-3.85096e-05
rs7524038	G	1.90151e-05
rs10875113	T	1.33302e-05
rs1801265	G	1.14211e-05
rs12406713	C	2.68888e-05
rs10875118	A	1.81162e-05
rs9662719	G	3.34882e-05
rs9727976	C	-3.59779e-06
rs4970725	A	5.34425e-05
rs4378243	G	1.98172e-05
rs11165934	C	7.09361e-05
rs28641479	A	-7.86592e-05
rs9887831	G	-8.5758e-05
rs12067700	T	-8.14895e-05
rs12067567	T	-8.5559e-05
rs11165939	C	-7.33307e-05
rs4573558	C	-7.54128e-05
rs1938570	T	7.8027e-05
rs10747495	A	3.41763e-05
rs2391902	C	3.87724e-05
rs2154402	T	-0.000144758
rs1938567	T	3.40732e-05
rs4634961	G	5.96798e-06
rs9324387	G	3.32555e-05
rs2391905	T	2.87148e-05
rs4950117	C	5.25493e-05
rs1938568	T	2.76012e-05
rs1625579	G	-1.75858e-05
rs2802535	C	-7.37648e-06
rs2660304	G	-1.38666e-05
rs1702292	A	7.10028e-05
rs1702291	T	6.41871e-05
rs2660300	A	8.48654e-05
rs2660299	C	7.23754e-05
rs2802532	C	-7.10389e-05
rs1198583	A	0.000133269
rs2802530	G	-5.37478e-05
rs1782812	A	0.000168834
rs1198590	G	0.000165557
rs1198589	T	0.000176077
rs1507061	G	0.000131374
rs2055686	T	0.000132492
rs17117613	C	0.000135524
rs959707	A	0.000134302
rs355382	T	-5.62393e-05
rs17100664	A	-0.00013905
rs355375	A	-8.36011e-05
rs355374	A	-6.27718e-05
rs1473474	T	7.31035e-05
rs12401542	C	-0.000172026
rs1487299	T	2.75108e-05
rs12082064	T	-0.000206424
rs12567725	G	-0.000159741
rs10493899	T	-0.000210701
rs12044342	A	-0.000159792
rs17117765	T	-0.000236482
rs17381287	G	0.000206369
rs17381294	G	0.000259596
rs4950106	G	-4.28422e-05
rs4950107	G	-1.48086e-05
rs355368	G	-8.02358e-05
rs1118413	C	-8.94957e-05
rs1507069	G	8.77187e-05
rs2632303	T	-0.000116238
rs2660309	C	-9.67145e-05
rs12734505	A	0.000105152
rs822567	A	7.35322e-05
rs17385693	C	-0.0004108
rs355385	C	9.34646e-05
rs12724641	T	1.88092e-05
rs17117845	A	4.82427e-06
rs12033249	G	-0.000133998
rs10875130	C	-0.000116858
rs10875131	G	-0.00020829
rs10493900	A	-0.000190955
rs822559	T	-6.97221e-06
rs10875133	G	-9.16487e-05
rs11809984	C	-0.000261105
rs822555	A	-5.38442e-05
rs6676121	T	-5.22851e-05
rs6659077	G	-3.65452e-05
rs6662252	G	-0.000117528
rs12097515	G	-0.000112811
rs12743537	C	-5.10949e-05
rs2031245	C	-7.56739e-05
rs822615	T	-7.54184e-05
rs12724493	C	-0.000136304
rs10875134	G	-8.09712e-05
rs6672621	C	-9.46232e-05
rs12406167	T	-8.31144e-05
rs1155644	C	-6.4175e-05
rs10489932	G	-0.000264993
rs17118102	C	-0.000283153
rs6664132	C	-0.000305907
rs12143154	G	-0.000156244
rs11165976	C	-0.000163729
rs11165979	C	-0.000298189
rs12120201	T	-0.000147372
rs12120750	T	-4.57542e-05
rs2224808	G	-0.000355114
rs1408081	T	-0.000181683
rs12125948	T	-0.000152356
rs10489929	G	-0.000358495
rs6673332	C	-0.000187802
rs11165989	T	-2.30361e-05
rs11165990	A	-0.000278382
rs11810583	T	-0.000103217
rs17118223	G	-9.83882e-05
rs1328307	C	0.000493471
rs977306	T	0.000475657
rs977307	T	0.000619864
rs17118236	T	0.000464411
rs17386441	A	-0.000249804
rs10875142	T	-0.000186234
rs10875144	A	-0.000237396
rs10493901	T	-0.000188792
rs4542263	A	-7.40633e-05
rs2026664	T	-0.000207259
rs2026663	A	1.77628e-05
rs17118257	A	1.51654e-05
rs17382589	T	-7.63458e-05
rs11166002	C	-0.000320396
rs7525553	T	7.93843e-06
rs10875145	G	-0.000303714
rs7541400	T	-0.000220796
rs1328313	C	-2.82286e-05
rs17118281	A	6.71032e-05
rs728656	G	0.000303808
rs10875147	T	-0.000389506
rs3908575	C	-0.000108915
rs1405227	G	-0.000210713
rs7524325	C	-0.000534061
rs17383059	T	-0.000466513
rs4950124	G	0.000354049
rs4950100	C	0.000296768
rs10875151	G	0.000307492
rs1328306	T	-0.000434819
rs6690442	T	0.000417117
rs10157812	A	0.000366871
rs7542173	C	0.000374714
rs12408506	C	0.000106507
rs1526296	C	0.000366419
rs1540839	T	0.000107286
rs11166015	A	0.00013854
rs637471	T	0.000144314
rs474348	G	0.000344713
rs555557	A	0.000133978
rs7530588	G	-0.00014766
rs11166016	T	-0.000180647
rs1434370	T	-0.000187755
rs1434371	A	-0.000178784
rs17118449	C	-9.14895e-05
rs10875156	T	-0.000177493
rs4000199	C	-0.00019309
rs11166018	A	-0.0002191
rs1434364	C	0.000626369
rs4950129	A	0.00059629
rs770918	A	0.000625275
rs167567	C	3.34742e-05
rs12124356	A	1.37236e-05
rs591520	A	0.000238249
rs3867319	G	0.000657962
rs1159584	A	4.06704e-05
rs1434377	C	4.07437e-05
rs1304650	A	2.87651e-05
rs1121774	A	4.71177e-05
rs2099413	G	4.50169e-05
rs1081415	G	3.3389e-05
rs12403076	C	-0.000170404
rs770927	G	3.61481e-05
rs12120996	G	-0.000482534
rs1434378	A	-0.000136744
rs7513245	T	2.76058e-05
rs11166037	G	0.000321616
rs4950131	C	1.72891e-05
rs4950132	A	4.75745e-05
rs4950133	C	0.000309277
rs4387225	T	5.20856e-05
rs1434369	G	-0.000126918
rs995271	C	5.19073e-05
rs1550011	C	6.64281e-05
rs10783095	A	7.28879e-05
rs7527591	A	8.8547e-05
rs12069484	C	-0.0003171
rs4336904	T	7.30509e-05
rs10875167	G	-0.000320757
rs6680222	C	6.47901e-05
rs12079791	G	-0.000256551
rs12088344	C	-5.66383e-05
rs11166056	T	-6.31883e-05
rs11166059	C	-3.8995e-05
rs4469760	A	-0.000252656
rs9727869	G	-0.000204794
rs9727872	G	-0.00015454
rs4351664	A	-0.000200735
rs4528139	G	-0.000164951
rs9728993	C	2.68979e-05
rs10783100	T	0.000124249
rs4617427	A	-6.33291e-05
rs12725220	G	0.000108396
rs12024022	C	-7.91659e-05
rs4341382	C	-0.000359176
rs12071100	C	-8.81175e-05
rs6702126	A	-0.000115031
rs6656525	A	-6.58259e-05
rs12144316	T	-5.54977e-05
rs1482140	A	-0.000165034
rs992708	T	0.000120852
rs17118895	A	-0.000114991
rs11166101	T	-6.26528e-05
rs11166104	C	0.000293144
rs1482153	A	-0.000254161
rs4908025	C	-0.000105638
rs2019213	G	3.47788e-05
rs1384156	G	1.47633e-06
rs11166113	C	-0.00011277
rs1482135	G	-0.000250063
rs10875182	G	-0.00025361
rs4908035	T	-0.000111274
rs1384168	C	-0.000108347
rs9661188	C	0.000256713
rs10875183	C	7.28961e-05
rs10875184	T	7.11495e-05
rs9433646	T	-7.01923e-05
rs4908039	A	6.55138e-05
rs12093243	T	0.000177642
rs2170473	A	-0.000194817
rs11166123	C	7.06754e-06
rs17389453	T	-0.000185051
rs2696358	G	2.32446e-05
rs6670278	G	-0.000184964
rs7534702	A	0.00022978
rs1013468	A	-0.000186672
rs1817482	A	-0.000185092
rs1482160	A	-0.000179785
rs1482158	A	-0.000165664
rs1351561	C	0.000236603
rs995814	A	2.14488e-05
rs7515967	T	0.000235035
rs11166129	G	0.000238031
rs1351563	A	0.000245608
rs11166132	A	0.00016788
rs1358432	G	0.00016844
rs1358431	A	0.000167795
rs10875188	A	5.41118e-05
rs12138158	T	-0.000181627
rs1482144	C	3.98284e-05
rs10493905	A	-7.61741e-05
rs17390111	G	-0.000191768
rs11166135	A	-0.000170627
rs1482162	G	-2.27059e-06
rs1482163	G	0.000249198
rs12027143	A	-0.000245465
rs12030278	A	-3.10212e-05
rs6679030	T	-0.000123312
rs1825129	T	9.60706e-05
rs6682486	G	-1.90701e-05
rs2046178	G	0.000317018
rs17119203	C	0.000183037
rs7555367	T	0.000188236
rs10875196	G	0.000310177
rs1471581	A	-0.000354993
rs1329465	T	-2.96292e-05
rs4908131	A	9.3835e-05
rs170113	T	0.000629827
rs1571500	T	-1.18732e-05
rs1854510	T	9.17475e-05
rs1329464	A	0.000349843
rs819028	G	0.000769785
rs309073	A	0.000444979
rs309080	G	0.000246427
rs309082	G	0.000241737
rs309083	G	0.000445686
rs309084	C	0.000461895
rs10489919	C	-0.000220443
rs11166146	T	0.000114748
rs11166147	T	-7.27372e-05
rs382051	C	0.000230316
rs309052	C	0.000301547
rs6682665	T	0.000123702
rs2149738	G	0.000110081
rs12036283	T	-3.63258e-05
rs10489921	T	0.000186848
rs10489922	C	0.000184046
rs309061	T	0.000191229
rs12084355	T	8.02976e-05
rs11587711	G	0.000159241
rs41478548	G	0.000106167
rs11166152	A	9.86949e-05
rs10489925	T	0.000112004
rs10489926	C	0.00032108
rs10158667	A	-3.31503e-05
rs6692269	A	0.000130603
rs1456329	G	-0.000223209
rs10875199	G	0.000170664
rs7413228	A	-8.47025e-05
rs12030123	G	0.000118041
rs1350176	G	0.000166837
rs17119445	T	0.000233453
rs7530449	T	0.000188183
rs897603	A	-0.000326504
rs11586703	G	0.000233834
rs7513699	G	-0.000213694
rs12046217	C	0.000105753
rs10747502	A	-0.000198869
rs1551518	C	-0.000182292
rs2391973	A	-0.000206598
rs6701980	G	-0.000206913
rs10158769	T	0.000233099
rs10158645	G	-5.48086e-05
rs17100780	A	0.000319053
rs17119481	A	0.000321334
rs11166166	C	-0.000190939
rs4908271	A	-0.000236027
rs4511138	G	-0.000195418
rs7536728	C	-0.000188923
rs7539811	C	-0.000150196
rs1505551	G	-0.000211518
rs1505552	C	-0.00024954
rs1505553	A	-0.000240571
rs12411241	A	-1.48988e-05
rs10783108	T	-0.000236238
rs2124612	T	-0.000222575
rs302811	C	0.000267173
rs302812	T	-9.9018e-05
rs7535674	A	6.11497e-05
rs303413	C	-8.84234e-05
rs303416	C	-4.69954e-05
rs3850458	C	-0.000128522
rs302815	A	0.000119271
rs6683779	G	4.27281e-05
rs6695941	C	9.19907e-05
rs7511946	A	9.12448e-05
rs3896047	T	0.00010145
rs3896046	C	9.35903e-05
rs302819	C	0.000335172
rs17119570	G	0.000199944
rs302740	T	-8.39304e-06
rs3850463	A	-0.000122039
rs6698436	G	-0.000161596
rs303386	C	-6.08434e-05
rs3889240	T	5.9904e-05
rs302756	T	-8.05438e-06
rs863686	A	0.000177776
rs17119715	G	0.000118436
rs302765	C	-4.41035e-05
rs302766	A	4.52631e-06
rs302787	A	0.000158755
rs302788	G	0.000162666
rs819605	C	-4.90507e-05
rs302802	T	0.000194366
rs687101	G	0.000118102
rs638723	A	0.00012601
rs302809	G	0.000124325
rs819789	G	0.000199838
rs17119874	C	-4.73237e-05
rs668206	G	0.000147356
rs6577368	A	1.41446e-05
rs17119881	C	0.000279233
rs611829	G	-2.53497e-05
rs17119899	C	-0.000117124
rs712931	G	0.000144278
rs819786	G	0.000164877
rs819785	G	0.000183881
rs177353	T	-9.09233e-05
rs1148352	G	-7.23367e-05
rs732183	C	0.000818379
rs17120039	T	4.85682e-05
rs7530667	T	-4.05308e-05
rs17120049	A	5.4414e-05
rs997484	T	-4.10518e-05
rs7536682	T	0.000714512
rs819746	C	-0.000141239
rs819750	G	-0.000120732
rs12035062	G	0.000152782
rs12043085	C	0.000150148
rs7528845	C	-0.000354483
rs819753	G	-2.75627e-05
rs17120117	C	-0.000437465
rs17120121	C	-0.000443011
rs17120126	C	-0.000470408
rs1350156	G	-0.000137108
rs10875210	G	-6.02015e-05
rs6683554	C	0.00016173
rs819762	A	-0.000364864
rs712915	T	3.90117e-05
rs712912	C	-5.9735e-05
rs6693674	G	-0.000120264
rs17120147	A	0.000156085
rs712904	T	2.96342e-05
rs12083740	T	3.55732e-05
rs712902	A	-9.79297e-05
rs819771	A	-2.30485e-06
rs6577371	T	5.16423e-05
rs712895	C	-0.000110803
rs1456169	G	4.81734e-05
rs12096930	G	0.000261775
rs712894	G	-9.6203e-05
rs6695420	A	0.000114057
rs12059455	T	-0.000198717
rs712886	G	-0.000407552
rs17120188	T	-0.00031933
rs2219257	C	0.000297771
rs819908	T	-0.000111449
rs819909	G	-0.000138589
rs819910	C	-0.000176366
rs819914	G	-0.000169757
rs819922	G	-0.000333878
rs1925972	T	-0.000124171
rs712878	T	-0.000192138
rs2026548	T	-4.63173e-05
rs12062316	C	-0.000107868
rs10783110	C	-4.48814e-05
rs13374397	C	0.000176068
rs10875217	G	0.000182977
rs10493911	A	0.000162634
rs12059105	A	0.000111865
rs17120261	T	2.09201e-05
rs6682316	A	6.23924e-05
rs17120290	T	0.000253098
rs7535869	C	0.000179876
rs2392028	G	0.000253801
rs12409296	T	0.000233259
rs12021787	T	1.7845e-05
rs17120312	C	6.99762e-05
rs17120318	G	0.000249503
rs10493919	A	-2.18736e-06
rs6577377	C	8.1026e-05
rs12076764	T	0.000720024
rs12045954	G	5.18251e-05
rs12409093	A	9.79602e-05
rs6695717	G	0.000164801
rs11166247	A	0.000362831
rs10875223	C	0.000255537
rs1935720	C	2.48987e-05
rs6658997	G	1.67802e-05
rs11166251	G	0.000228777
rs713265	A	5.44738e-05
rs17120480	T	-0.000127888
rs4553216	G	-4.06296e-05
rs4408174	A	-1.13077e-05
rs17120526	G	1.80634e-05
rs12563719	T	-0.000181053
rs17411626	T	0.000188287
rs7413053	A	0.000282087
rs2392047	A	-0.000176739
rs4908320	T	-0.000135789
rs6577380	A	-0.000181057
rs12132420	A	-7.53695e-05
rs2027358	A	-4.64159e-05
rs10875226	A	-0.00019057
rs12083521	G	-0.000205383
rs11585894	G	-0.000238297
rs11166256	A	-0.000238677
rs11166257	T	-0.00031683
rs11166261	T	-0.000226675
rs11576210	G	-0.000160327
rs4908327	C	6.1485e-05
rs10493913	T	6.42814e-05
rs11166265	G	0.000272842
rs6678176	C	0.000235208
rs12069019	G	0.000310565
rs6686057	G	-0.000148475
rs11166268	A	0.000233628
rs6656134	A	0.000236182
rs11807493	C	8.31207e-06
rs1339866	C	0.000228614
rs1339865	C	-0.000196408
rs7530721	A	0.00024127
rs11166272	C	0.00031077
rs17412980	G	-0.00056292
rs10493912	C	-2.03369e-05
rs12135239	G	-0.000548169
rs10783114	C	-0.000188558
rs11166276	C	1.78357e-05
rs6702619	T	5.69397e-07
rs1416889	T	-0.000184962
rs7543130	C	7.98528e-06
rs6577383	T	-0.000190881
rs1416890	G	0.000141576
rs17120729	G	-1.85466e-05
rs2893418	G	-0.000184392
rs12136809	A	-0.000579384
rs2392042	T	-3.1361e-05
rs10875238	T	-0.000115028
rs6665212	T	-0.000215823
rs2893417	A	-0.000226997
rs7526002	C	-0.000197352
rs17648010	A	6.48527e-05
rs834979	A	4.60424e-05
rs7529598	A	-6.41218e-05
rs10875240	T	-3.17988e-05
rs17120799	C	0.000302041
rs12730100	A	-4.1472e-05
rs834963	G	-5.05318e-05
rs11166285	T	0.000306879
rs17405754	T	-3.68042e-05
rs835002	C	-7.37686e-05
rs835000	T	-0.00011099
rs7550217	T	-0.000106385
rs834996	C	0.000275285
rs834984	G	4.34235e-05
rs3766582	A	8.276e-05
rs1338571	G	4.29082e-05
rs10493920	T	0.000248946
rs1981193	A	1.04283e-06
rs1981192	G	7.85883e-05
rs12069629	G	-0.000202197
rs12072388	G	-0.000937478
rs12067797	A	-0.000939386
rs12563730	A	4.3216e-05
rs12136177	C	0.000460774
rs12126052	T	0.000465234
rs1890410	A	-0.000991702
rs12124956	G	0.000515819
rs7546477	C	-0.000989404
rs7515433	T	-0.000919259
rs4908004	C	4.86944e-05
rs6667146	T	-0.000938197
rs6678252	G	-0.000967758
rs17120949	A	-0.000934418
rs12130813	T	-1.34946e-05
rs12071303	A	1.2196e-06
rs6684884	G	-3.26796e-05
rs6664416	C	-2.44799e-05
rs6686520	G	-8.10809e-06
rs12145706	C	0.000770757
rs12139063	G	0.000740135
rs12141159	G	0.000780537
rs2039725	T	7.09513e-05
rs12140702	G	0.000813447
rs10875243	T	7.02405e-05
rs6696586	C	-0.000123839
rs6679013	G	-0.000121757
rs6681996	G	0.00082361
rs7531793	G	-0.000105617
rs12024467	G	-4.75887e-05
rs7547543	G	3.91104e-06
rs12118621	T	0.0006675
rs7518063	C	-1.39128e-06
rs951125	T	0.000243024
rs4908007	C	0.000641589
rs2095785	C	-2.30328e-05
rs2105181	G	-2.63813e-05
rs6577126	G	-3.03996e-05
rs4333869	G	-3.68388e-05
rs7537296	C	-2.87518e-05
rs7514021	G	-2.75088e-05
rs10875245	C	-0.000596143
rs1416238	A	-2.71756e-05
rs10875246	T	0.000589082
rs10875248	T	-2.34578e-05
rs7551255	A	-3.09047e-05
rs11166322	A	-0.000143336
rs1416236	C	-2.18437e-05
rs1416235	G	-0.000145445
rs2640912	T	-3.03277e-05
rs2814046	G	-2.82969e-05
rs2788517	C	-6.1744e-05
rs12127190	A	-0.000155708
rs4908018	C	0.00045962
rs2392072	A	-7.95504e-06
rs7541580	T	-0.000131702
rs11166329	G	-0.000124215
rs12094925	C	0.00052256
rs9729152	C	-0.000105989
rs4907889	C	7.53565e-05
rs17121179	G	-6.52744e-05
rs12728909	C	8.05008e-05
rs11166335	T	3.42603e-05
rs12023333	T	2.96292e-05
rs6688707	G	7.71591e-06
rs6689305	G	4.83054e-05
rs12401503	T	7.63566e-06
rs11166345	G	9.35037e-06
rs11166347	G	7.68595e-06
rs1389384	C	1.4655e-05
rs6664173	G	2.90465e-05
rs12121352	A	-0.000114745
rs7543433	T	0.000137271
rs1565744	G	-9.98502e-05
rs6696562	T	-9.55959e-05
rs6663234	G	7.13339e-05
rs4907896	C	6.05612e-05
rs10875268	T	-7.64182e-05
rs11166358	T	-2.53952e-05
rs501014	G	2.32455e-05
rs17121311	T	0.000501738
rs2307130	A	-0.000180189
rs663848	C	5.05883e-06
rs4908033	C	0.000262285
rs494626	T	5.34113e-05
rs494740	C	5.44802e-05
rs2307129	C	0.000344996
rs656572	C	5.85123e-05
rs2640911	A	-0.000207649
rs574592	G	5.86012e-07
rs628842	G	-0.000119693
rs903126	A	-0.000190325
rs17121414	G	0.000278036
rs3736295	C	-0.000146925
rs3753491	G	-7.33396e-05
rs11166364	A	0.000468606
rs12035706	C	-0.000480336
rs3736296	T	-0.000129649
rs12038567	C	-0.000131445
rs903125	C	0.000152506
rs486408	A	-5.93738e-05
rs555929	G	-5.14786e-05
rs3753494	C	0.000149785
rs594249	G	-6.03548e-05
rs620281	A	-3.14767e-05
rs17450126	A	-6.38405e-05
rs602700	T	-1.13057e-05
rs2769698	T	-0.000119123
rs659030	G	-0.000122859
rs834575	T	-0.000118002
rs11166371	C	-0.000113485
rs1577541	G	-0.000107726
rs3818568	C	0.000122405
rs3766599	A	-0.000105994
rs2296885	G	-0.000107434
rs6577148	T	-0.000113927
rs6577149	A	-0.000140568
rs7519706	A	-0.000122042
rs17121644	C	-0.000188607
rs1804808	G	-8.42313e-05
rs3766600	C	-8.16034e-05
rs1804809	A	-0.000107328
rs3766603	T	-0.00010923
rs11166376	C	-0.000111322
rs11166377	G	-0.000125984
rs6577150	T	-7.72794e-05
rs11166378	G	0.000132495
rs2149194	G	0.000145737
rs6703159	T	-9.8644e-05
rs2149193	G	-7.18244e-05
rs1541044	T	9.22963e-05
rs12036260	C	0.000325338
rs7521627	T	6.67476e-05
rs6701658	A	-7.22259e-05
rs1541043	C	0.000140705
rs11166382	A	0.000156029
rs6663161	A	-0.000167709
rs1541042	G	6.45795e-05
rs6682639	T	-4.00932e-05
rs11166383	A	0.000362387
rs11166384	C	6.5226e-05
rs6686328	A	-4.29748e-05
rs11166387	C	-5.81409e-05
rs12146139	G	0.000124883
rs11166388	T	-4.9823e-05
rs7530361	T	6.62015e-05
rs7518943	C	3.17748e-05
rs11166389	G	0.000113552
rs547241	C	-4.23606e-05
rs534252	A	6.75909e-05
rs495871	C	-6.18933e-05
rs484615	G	-6.19247e-05
rs522696	G	6.72348e-05
rs12121705	T	0.0003457
rs575323	G	-6.01679e-05
rs576351	G	-5.95452e-05
rs12121636	A	0.000333343
rs700532	A	-3.41798e-05
rs531174	G	0.000113854
rs482466	C	6.51678e-05
rs12129713	T	0.000337968
rs561735	C	-6.41325e-05
rs12130121	A	0.000336464
rs559428	G	-6.14675e-05
rs473688	A	-0.000117887
rs568089	T	0.00013589
rs510463	T	-5.99634e-05
rs12143017	C	0.000338099
rs34787051	C	1.33609e-05
rs555778	G	-3.59587e-05
rs568451	T	-6.25227e-05
rs17121792	T	-2.97941e-05
rs501700	G	7.67638e-05
rs560659	G	7.44682e-05
rs2893426	G	7.21486e-05
rs577539	A	-7.23455e-05
rs6699449	G	0.000181433
rs644835	A	-5.27789e-05
rs575971	T	9.18608e-05
rs10875279	T	-2.39625e-05
rs12031805	T	-9.07906e-05
rs580663	C	-0.000124437
rs12132802	G	0.000323698
rs640030	C	-6.52523e-05
rs13375867	G	-8.82065e-05
rs2810422	G	7.83173e-05
rs2658648	C	3.63001e-05
rs6662945	A	0.000147851
rs11166405	A	0.00037182
rs17452653	C	0.000362759
rs17121940	G	-1.38999e-05
rs561119	G	-5.77078e-05
rs6681721	C	-7.1089e-06
rs12733952	C	-3.26064e-05
rs506044	A	-5.6646e-05
rs499479	A	5.01885e-05
rs2784177	C	-0.000128196
rs12122948	T	0.000427683
rs6703167	C	-0.000153551
rs11166407	G	8.4496e-05
rs2784173	A	-5.91212e-05
rs2810418	G	-0.000164971
rs11166410	C	0.00047086
rs11166411	C	0.000522634
rs17122019	G	-9.06765e-05
rs2784172	A	-8.61489e-05
rs11166412	C	-9.83134e-05
rs11166413	A	-4.07261e-05
rs2784174	G	-4.43174e-05
rs11166414	G	0.000477434
rs2784176	C	-9.75324e-05
rs12021720	T	-0.000149308
rs6577155	G	-3.68856e-05
rs6577156	A	-4.28723e-05
rs6577158	G	-4.34123e-05
rs4143055	T	-5.13822e-05
rs6682782	G	-7.24008e-05
rs6681732	A	-7.72472e-05
rs12046458	C	-6.89523e-05
rs7543453	A	-0.000153884
rs10783127	G	-0.000193926
rs3122126	A	-0.000175988
rs3806240	T	-0.000146566
rs12760400	G	-0.000133856
rs4433415	A	-0.000142722
rs4504908	G	-0.000122082
rs7514752	G	-0.000114299
rs12070304	A	-0.000120763
rs3131843	T	-8.147e-05
rs11807256	T	2.53957e-05
rs3119187	T	-1.72661e-05
rs525292	T	-2.12743e-05
rs679627	T	9.70657e-05
rs1545022	C	1.66557e-05
rs2012797	G	5.26153e-05
rs17454474	C	-1.68385e-05
rs1755583	T	-1.25713e-05
rs665282	A	-2.39888e-05
rs864633	A	-1.97678e-05
rs478859	T	2.15141e-05
rs599215	T	1.07544e-05
rs617153	C	-6.85147e-05
rs11166437	T	0.000134008
rs498887	A	0.000130875
rs6676197	A	0.000126106
rs6577168	T	3.90934e-05
rs594529	T	0.000174939
rs630646	G	7.6046e-05
rs12085806	G	0.000242774
rs7551111	C	0.000225726
rs6675643	A	0.000254851
rs17122338	C	0.000258047
rs17122341	C	0.000308874
rs565590	T	-9.41556e-05
rs17122392	C	0.000481666
rs11802081	G	0.000469483
rs11802123	G	0.000474208
rs7531643	T	0.000297849
rs1971779	G	0.000251468
rs473072	G	1.49217e-05
rs491675	A	-6.48419e-05
rs3767830	A	0.000261873
rs6688996	C	0.000246703
rs6704172	T	0.000245259
rs2163667	C	0.000266559
rs6703191	T	0.00025161
rs10493922	G	0.000251027
rs10493923	C	-0.000236504
rs3754131	A	-0.000236805
rs535714	G	0.000584189
rs2270694	G	-0.000107016
rs12722868	A	-0.000234387
rs1063302	G	0.000221815
rs11166470	C	-8.88534e-05
rs6577175	T	-0.000234509
rs6702766	C	-0.000158617
rs12724515	T	0.000247039
rs6577178	C	-0.000102564
rs2809818	T	-1.41558e-08
rs2030049	C	1.78582e-06
rs11166473	C	5.12596e-05
rs6692794	T	-8.4185e-05
rs10875304	G	3.86283e-05
rs1874779	G	-0.000222893
rs12038174	C	-0.000192021
rs6577180	G	-0.000209417
rs10875308	T	0.00020935
rs1335754	C	-0.000209697
rs1335751	T	-0.000212567
rs1542837	T	-0.000193502
rs1335760	A	0.000232477
rs1335761	A	0.000130809
rs2647327	G	-0.000127395
rs10493929	A	0.000103088
rs10875316	G	9.88124e-05
rs11166484	A	-4.12311e-05
rs10875317	G	8.29006e-05
rs4908074	A	-0.000162298
rs2050476	G	0.000251964
rs17122943	T	-6.57449e-05
rs12728424	G	8.65836e-05
rs12058729	T	0.000285494
rs7521758	C	0.000327568
rs7535936	T	0.000254041
rs17123012	C	1.23864e-05
rs17123016	A	-3.75739e-05
rs6689978	A	-2.05705e-05
rs2027166	T	0.000170194
rs7415343	T	-0.000187451
rs12408561	C	1.54334e-05
rs1577488	G	-0.000269858
rs1577489	G	-0.00027069
rs2783665	C	-0.00028088
rs10747510	C	0.00107177
rs945329	C	0.000117478
rs1815519	A	0.000452535
rs11583008	A	5.75925e-05
rs6663612	T	6.26505e-05
rs12240050	C	9.04872e-05
rs11586815	G	5.8992e-05
rs7552006	C	-0.000984464
rs4907918	G	5.64037e-05
rs17412243	G	0.000406538
rs2065784	G	6.21222e-05
rs12568329	G	-9.23998e-05
rs17403857	A	6.663e-05
rs17403878	C	-9.14112e-05
rs12747584	C	0.000409867
rs9434126	A	1.3546e-05
rs955336	G	-0.000176537
rs17412577	C	0.000408899
rs17404073	C	0.000408341
rs1981134	C	1.91171e-05
rs3844028	C	-0.000171426
rs12049233	G	-0.000207413
rs2491821	C	0.000858946
rs4907921	C	2.40558e-05
rs17123142	C	-0.000172918
rs17123149	G	-0.000151838
rs1932351	C	2.61085e-05
rs11578560	C	-1.53054e-05
rs1055044	T	-5.13243e-05
rs2050471	C	-6.4054e-05
rs4584412	A	6.65024e-05
rs3170794	T	-0.00112613
rs3176863	G	-1.05849e-05
rs3181088	C	0.000148272
rs3176875	A	0.000237956
rs3917018	A	5.09568e-05
rs3819950	T	0.000175398
rs3176879	G	-7.42017e-06
rs3783621	C	0.00113321
rs3181092	A	1.45043e-05
rs3181093	T	0.000212321
rs10875333	A	-0.000162936
rs1028819	A	0.000130456
rs6680442	C	0.00011775
rs6695532	T	0.000116045
rs17414954	T	5.45742e-05
rs6703699	C	0.000140093
rs11166507	T	0.000117071
rs10875335	T	0.000172864
rs6702885	G	8.9586e-05
rs1409423	A	0.000169065
rs1409424	G	0.000172634
rs7548917	T	0.000171252
rs7544183	C	0.000163673
rs7526614	A	0.000160635
rs6577209	C	0.00019942
rs2182465	C	0.000157995
rs17415533	T	3.77705e-05
rs12746227	A	5.17037e-05
rs12132178	C	-0.000164255
rs985666	C	-0.000186707
rs4907924	C	-0.000185493
rs6673745	G	-0.00016473
rs6662889	A	-0.000196251
rs12033114	G	-0.000153353
rs6699536	A	-0.000154783
rs17123397	A	2.004e-05
rs4908102	C	-0.000157426
rs11583221	T	5.46557e-05
rs35359111	G	5.88412e-05
rs961912	A	-0.000173538
rs4907926	G	-0.000170495
rs1590581	C	-0.000175421
rs11166524	T	-0.000168675
rs12135888	T	-0.000153977
rs17416054	A	0.000387499
rs11587215	G	6.56365e-05
rs1543421	A	8.89819e-05
rs7545402	G	-3.0872e-05
rs7541397	A	1.4339e-05
rs11812031	A	6.04677e-05
rs10875346	T	-8.2343e-05
rs10783153	T	-8.37751e-05
rs12239082	A	-8.57484e-05
rs12027668	G	-8.12358e-05
rs8888	T	-5.31133e-05
rs3188491	A	-7.30374e-05
rs12039319	C	-6.73945e-05
rs3737581	A	-5.27625e-05
rs7543296	C	-3.89565e-05
rs11809572	C	5.15717e-05
rs10218565	C	-5.62148e-05
rs12747459	T	7.01871e-05
rs2893468	A	-3.63993e-05
rs3737580	C	4.05374e-05
rs17123491	C	0.000158689
rs1074739	C	3.67491e-05
rs12040671	A	0.000190623
rs10493940	A	2.9402e-05
rs17408457	A	3.44775e-05
rs12569174	T	1.7579e-05
rs17123521	T	0.000479833
rs11579723	G	7.49475e-05
rs11581062	A	5.41374e-05
rs6577221	G	3.23712e-05
rs17448827	G	2.15731e-05
rs6693339	A	4.02004e-05
rs6693456	A	8.20367e-05
rs17123541	T	0.000105087
rs11588568	C	7.13709e-05
rs17525507	G	7.27666e-05
rs7537601	C	0.000112089
rs12730160	G	0.00010115
rs34687810	G	0.000122745
rs3087816	T	7.30236e-05
rs17123572	T	0.000122439
rs17449022	T	5.40218e-05
rs17100939	A	0.000121487
rs10493941	C	0.000102316
rs12726628	A	5.96982e-05
rs7514731	A	7.0138e-05
rs12561853	T	6.86828e-05
rs11590179	A	6.05261e-05
rs12023712	G	-9.61421e-05
rs11583043	C	8.25025e-05
rs12563134	A	5.52472e-05
rs6692186	A	7.18245e-05
rs6682873	C	9.59874e-05
rs7542831	C	0.000100683
rs7521424	T	9.71021e-05
rs11588410	C	8.85795e-05
rs7535068	T	9.68339e-05
rs7521668	C	6.98797e-05
rs6677329	C	7.31707e-05
rs17123626	G	6.43134e-05
rs12750667	A	7.6177e-05
rs12568338	G	0.000100207
rs6693186	C	2.84894e-05
rs6577225	C	9.7973e-05
rs17409513	T	7.2748e-06
rs12733701	T	1.81968e-05
rs17409729	T	3.33779e-05
rs10493943	A	-0.000244145
rs4617425	C	-9.13695e-05
rs4409674	G	-0.000267017
rs12741164	G	-0.000288334
rs17410015	T	0.000156513
rs7554744	G	2.27037e-05
rs12754497	G	-0.000136906
rs12727236	C	-0.000241489
rs7528842	T	-0.000104214
rs10875350	G	9.5887e-05
rs12746449	C	-0.000223298
rs6688545	G	-0.000143643
rs612422	G	0.000129746
rs7538646	C	-0.000178577
rs7513526	T	-0.000114113
rs6658561	T	-6.26994e-05
rs514793	G	0.000280223
rs7524946	G	-0.000114639
rs17450806	A	-0.000106575
rs1983967	T	-8.94305e-05
rs11802654	G	-4.91762e-05
rs6577231	T	-3.82361e-05
rs1329455	A	-6.26372e-05
rs6674749	A	-4.12939e-05
rs17417367	A	-0.000322096
rs7534824	A	-7.10915e-05
rs7535288	G	4.11319e-05
rs12090198	G	-0.000482739
rs10875355	A	-4.09123e-06
rs10783155	C	-0.000259875
rs10875356	A	9.51861e-05
rs1041312	A	0.000226079
rs1535163	A	0.0002394
rs1033636	A	0.000235102
rs12407211	C	-0.00023305
rs9651142	A	0.00011166
rs12408201	C	8.96747e-05
rs12404070	T	-0.000107756
rs12032235	T	-0.000233066
rs12746702	A	-0.00029108
rs2031959	T	-0.000384449
rs765344	C	0.000257515
rs9433755	A	1.29275e-05
rs7532171	C	-0.000570791
rs2038363	A	-0.000339026
rs9434158	C	-0.000103326
rs12760559	T	-9.31279e-05
rs2180234	G	-0.000436099
rs2038364	A	-0.000126739
rs12756662	G	6.25685e-05
rs12029658	G	-0.000121889
rs4908117	A	-0.000427313
rs6577233	T	-3.08629e-05
rs7550774	A	-1.67054e-06
rs910633	A	9.64543e-06
rs910632	A	4.59851e-06
rs9434172	T	4.04853e-06
rs1922987	T	-4.18208e-05
rs12132713	A	-8.23572e-06
rs10493945	C	-6.78847e-05
rs12041851	G	0.000376105
rs1033634	A	-0.000422798
rs7529913	C	-0.000437047
rs17124151	G	-6.35982e-05
rs12735623	G	-6.33061e-05
rs4908120	G	-5.835e-05
rs12136524	G	-4.72284e-05
rs12134067	T	-3.08125e-05
rs12137590	G	-0.000449175
rs12724897	C	-1.85357e-05
rs12046187	T	0.000411281
rs12024453	C	0.000403179
rs7520831	T	-3.30953e-05
rs9433784	G	0.000126759
rs4908127	C	0.000385114
rs4907933	G	0.000401025
rs11166591	G	-0.000445081
rs12564407	A	0.000216911
rs4907938	T	0.000378681
rs11164173	C	0.000377499
rs4078120	T	0.00040054
rs12403381	C	-0.000482534
rs17124314	C	-0.000406512
rs17420889	T	0.000151975
rs12143342	T	-0.000196417
rs11164177	C	-0.000465886
rs4908135	A	-0.000193907
rs4908137	A	-0.000468483
rs7541383	T	-0.000394092
rs11802191	C	0.000227638
rs7541500	G	-0.000386527
rs17124335	T	-0.000476447
rs7537249	T	-0.000193637
rs6577242	A	0.000381686
rs11164183	C	-0.000136962
rs10782833	A	-0.000138923
rs6577246	A	3.13286e-05
rs1388451	T	-0.0013506
rs4907939	T	3.3403e-05
rs7419214	C	-0.000120044
rs7520882	C	0.000369724
rs12403551	G	-0.000129727
rs12401392	A	-0.000325849
rs4908147	C	-0.00015498
rs12031265	C	1.77196e-05
rs12118351	G	-0.000127376
rs17124506	C	0.000292854
rs11164201	T	6.08102e-05
rs10493954	G	-0.000289807
rs12069565	A	-0.000204226
rs12405027	A	-0.000502176
rs1199715	G	0.000549076
rs1199713	A	0.000154221
rs1199711	T	0.000212518
rs6577250	G	0.000126063
rs1473510	C	0.000189096
rs1819749	G	7.1846e-05
rs1388454	A	9.19843e-05
rs11164205	G	-0.000124653
rs12406997	A	0.000302848
rs1948369	G	9.00332e-05
rs1361812	T	0.000139821
rs10493950	G	-0.000189416
rs1777894	C	0.000136769
rs1777879	T	-4.3918e-05
rs3131386	G	0.000137599
rs1776907	T	-2.09317e-05
rs994235	A	0.000512586
rs1776904	T	-7.9374e-06
rs1419102	C	-1.13867e-05
rs1777871	T	6.27832e-06
rs12137868	A	3.33349e-05
rs12116862	C	4.77042e-05
rs4907942	T	-4.54976e-05
rs1199603	T	0.00050375
rs6668197	C	-7.11223e-05
rs1199602	T	0.000231931
rs387176	G	8.03897e-06
rs436346	G	-0.000105253
rs1777884	C	-0.000124555
rs374982	G	-4.72641e-05
rs450404	T	-6.21052e-05
rs263908	C	-4.48506e-06
rs3844029	T	-6.51395e-05
rs263913	C	-9.95976e-05
rs263914	C	-9.52208e-05
rs923697	T	0.000538582
rs12724673	A	2.9337e-05
rs263918	C	-2.31146e-05
rs1613556	A	0.000497981
rs1688582	A	0.000322278
rs1199576	C	0.000434773
rs1343084	C	-6.18675e-05
rs12137486	C	-0.000116235
rs1199582	G	0.000243737
rs1201780	T	0.000212557
rs1199561	G	-0.000145009
rs1146712	G	0.000230495
rs1146713	A	0.000275684
rs9433829	T	-0.000116
rs1688581	T	0.000279418
rs1776937	G	-0.000114667
rs1777888	A	-0.000116738
rs1776934	G	0.00030894
rs1343093	G	-0.000127285
rs12044991	C	-4.59572e-05
rs1146717	A	0.000188872
rs1146718	A	0.00022946
rs721018	G	0.000162111
rs4626910	T	0.000135006
rs6665373	T	0.000161808
rs1146720	T	0.000237266
rs1146721	G	0.000112833
rs2086853	G	0.000181276
rs1146725	C	8.26224e-06
rs1484308	T	8.40544e-06
rs1484309	A	0.000191945
rs4908165	C	-0.000218401
rs12124544	C	0.000116454
rs7544268	T	-0.000110548
rs1601229	T	3.02086e-05
rs7518371	A	3.56606e-05
rs1484296	C	4.96978e-05
rs12724739	T	6.09016e-05
rs12729855	T	-0.000106482
rs12072589	G	8.96835e-05
rs11164248	C	2.92422e-05
rs11164250	T	2.37673e-05
rs1484316	C	9.23696e-05
rs10782840	A	4.27018e-06
rs12080747	G	0.000129674
rs6684502	G	0.000114191
rs6662473	A	8.3237e-05
rs6673592	G	6.73022e-06
rs10782844	A	6.0058e-05
rs4908170	A	6.59957e-05
rs1484317	G	5.5237e-05
rs1843113	A	-2.81157e-06
rs4907947	T	-1.82885e-06
rs11803972	C	-0.000111361
rs7514091	T	0.000111404
rs1385117	A	0.00015524
rs12073597	C	3.33957e-05
rs11800181	G	-6.63094e-05
rs6679807	A	-8.72865e-06
rs1385126	C	-3.5214e-05
rs10493960	C	-4.67366e-05
rs1351839	C	-0.000130676
rs12064134	T	-0.000397558
rs2289810	G	-0.000188379
rs11164280	G	-0.000367767
rs2225904	G	-0.00020584
rs11164282	T	5.79221e-05
rs1445227	A	-0.0002208
rs12760689	T	-7.44723e-05
rs12565816	T	-0.000222297
rs4908177	A	3.94259e-05
rs4907953	G	0.000235247
rs12133497	A	0.000236626
rs1445222	A	-0.000227159
rs6683989	T	0.000206456
rs10493963	T	-0.000194186
rs12134730	T	0.000220352
rs12089508	T	-0.0009184
rs2339135	T	-0.000296411
rs17125339	A	-0.000770409
rs4908181	T	-0.000235943
rs1373820	T	-0.000184162
rs10874514	C	-0.000113022
rs12045345	T	2.83256e-06
rs2016989	G	-0.000146021
rs11164296	C	-0.00019354
rs1327583	C	-5.1236e-05
rs1327582	A	-5.71993e-05
rs12118497	A	-5.85275e-05
rs6672092	G	-8.94556e-05
rs2218476	A	-4.76042e-05
rs1020368	C	-0.000223369
rs965060	C	-8.37843e-05
rs11164301	G	2.13586e-05
rs17125417	G	-0.00055859
rs3762328	A	7.26891e-05
rs12062232	G	-0.00100287
rs12027382	T	2.99154e-05
rs724479	C	7.72181e-05
rs724480	T	-0.000125261
rs4908185	C	-0.000347635
rs6577274	A	-0.000133664
rs6577275	A	-7.53347e-05
rs11164306	T	-0.000116815
rs10747410	A	-0.000173716
rs6659351	G	0.000256167
rs17470099	C	-0.000311731
rs6669772	G	0.000436462
rs12066036	C	0.000163199
rs10493974	T	-0.000482518
rs10493973	T	-0.000478413
rs2039943	T	0.000100433
rs10493971	T	0.000148551
rs9324336	T	0.000129841
rs1415105	C	-0.000432632
rs6694948	A	0.000178705
rs6695052	A	0.000168898
rs6682150	T	0.000178057
rs9943277	C	0.000158422
rs12028754	A	-0.000431069
rs2050572	T	-3.01493e-05
rs17125608	T	-0.000359382
rs716581	G	-6.4051e-05
rs4483430	A	-6.39501e-05
rs7528218	A	-8.55368e-05
rs1010590	C	-1.55877e-05
rs12117918	C	-0.000121601
rs17431961	C	1.27873e-05
rs11800637	C	0.000276629
rs17432141	A	1.56898e-05
rs11802288	C	-3.76639e-05
rs4142810	C	-0.000124091
rs12564023	C	-0.000420029
rs2000150	C	-6.7661e-05
rs2000149	A	-6.77384e-05
rs4908198	G	-6.66419e-05
rs7531673	G	-5.91592e-05
rs7512170	C	-0.000425683
rs10493970	C	-0.000143425
rs1008809	C	-7.04245e-05
rs6675921	A	-0.000723703
rs7521861	C	-8.13111e-05
rs7543735	G	-6.75563e-05
rs7511844	G	-4.45709e-05
rs1327589	G	0.000136573
rs11587732	C	0.000818953
rs755181	T	-8.59688e-07
rs17125793	A	0.000776505
rs11164339	G	0.000614748
rs12128684	G	3.44127e-05
rs1887467	C	-2.68436e-05
rs6668964	T	-6.69678e-06
rs7512461	C	-6.24763e-06
rs1932850	T	0.000811486
rs11583344	A	-1.42644e-06
rs1415088	C	7.06361e-06
rs10782864	A	9.40759e-05
rs1536565	A	0.000729275
rs12043200	A	0.000125103
rs6577293	C	7.20961e-06
rs17125886	A	-0.000286934
rs951897	A	6.21263e-05
rs2184823	C	8.85034e-05
rs11164354	G	0.000139663
rs2339204	C	-2.77589e-05
rs1415102	C	9.44631e-05
rs10430070	G	-0.000127854
rs12047793	G	0.000100666
rs10874530	T	-0.000104884
rs12118113	G	2.7732e-05
rs1105280	T	-0.000457192
rs945642	C	3.14404e-05
rs12033850	T	-0.00052894
rs6688672	C	0.000113441
rs6657751	T	0.000121563
rs1336791	T	3.75161e-05
rs1415094	T	0.000158118
rs17489446	T	-0.00012135
rs7529711	T	-0.000147956
rs7529987	G	-0.000467833
rs12046316	C	-0.000449178
rs10493965	G	-0.000459128
rs10874533	T	-9.93926e-05
rs4908211	G	-6.95711e-05
rs10874535	T	6.86652e-05
rs7546689	T	0.000158998
rs12034752	A	0.000215482
rs12042793	C	6.17461e-05
rs10874539	C	-9.9462e-05
rs6655970	C	-0.000107359
rs10782868	C	-5.06626e-05
rs11164375	T	-7.91375e-05
rs11583493	G	8.33768e-05
rs4907960	A	6.49688e-05
rs11164385	A	0.000116776
rs41474445	A	-0.000128851
rs11164392	C	0.000189171
rs12029863	A	0.000195332
rs6577306	T	0.000175003
rs6683361	A	0.000191565
rs2997429	A	-2.20076e-06
rs6669038	C	-0.000129021
rs12088697	A	0.000173904
rs10493981	A	2.82559e-05
rs12136478	T	-0.000112932
rs6679483	A	-0.000104437
rs12138355	T	-0.00015399
rs1938350	C	1.04853e-05
rs12140539	G	-0.000102833
rs7532567	G	0.000241555
rs11164409	G	-6.97952e-05
rs3008763	T	-7.21046e-06
rs2997430	A	-2.77529e-05
rs12033924	C	0.000210957
rs11579595	A	0.000339745
rs1938368	C	0.000245052
rs12028737	A	-8.59807e-05
rs1938364	G	4.31915e-05
rs7520059	G	7.72014e-05
rs4301653	T	0.000130865
rs7530562	A	-0.000100797
rs12086832	A	-0.000216009
rs11164417	C	0.000255705
rs11164418	G	-9.31056e-05
rs10874555	G	-0.000128791
rs2096129	G	0.000109672
rs12132269	G	-0.000131893
rs12139212	T	-0.000131035
rs12731867	G	0.000233312
rs10874564	T	-0.000138223
rs12125348	C	-0.000143024
rs7546407	G	-0.000282156
rs17126268	T	-0.000273828
rs7539242	G	-0.000110477
rs12135261	C	-0.000275736
rs12404326	A	-0.000112666
rs11802074	T	-5.99339e-05
rs12124015	T	-0.00027555
rs12120258	G	-0.00027583
rs12140211	C	-0.00027882
rs2889234	T	-0.000147442
rs11808744	T	-0.00052771
rs12039496	G	8.29436e-05
rs7544737	T	9.67403e-05
rs1935273	G	0.000102864
rs11164473	G	-8.1508e-05
rs1261698	C	6.47408e-05
rs2792007	T	-0.000230543
rs1417244	G	9.88234e-05
rs1591962	C	-0.000234403
rs1269332	G	-0.000119092
rs10047092	C	-0.000104071
rs2791995	C	-9.49161e-05
rs1341910	T	-0.000503925
rs1241419	G	-0.00051864
rs1417234	G	0.000249018
rs11809901	G	-0.000594806
rs2791996	T	-0.000522524
rs2791997	C	-8.69591e-05
rs1272970	T	-0.000522931
rs1572999	A	-0.000517315
rs1573002	G	-0.000524363
rs1418096	T	-0.000560858
rs1241411	T	-0.000522374
rs4626906	T	0.00113858
rs2376022	C	0.00111397
rs1591961	A	0.0002882
rs11164491	T	-0.000130271
rs12120845	T	0.000287233
rs11164492	C	-3.37056e-05
rs769340	G	0.00111035
rs1856778	G	0.000100557
rs1340402	T	0.00112451
rs7544540	G	-0.00114764
rs2066173	C	0.000840676
rs12043531	C	0.000260285
rs2066174	C	0.000850589
rs7552301	T	0.000904636
rs10732729	A	0.000813699
rs10735768	T	0.000836915
rs10735769	T	0.000841486
rs10747426	G	0.00083873
rs4908246	T	0.000968625
rs4908247	T	0.000846016
rs6687748	T	0.000833053
rs10782894	G	0.00125882
rs1591959	C	-0.000418195
rs11164517	A	-0.000355077
rs1417248	C	-0.000444059
rs12060427	G	0.000274032
rs1361461	C	0.000310381
rs3916220	G	0.000301611
rs7550150	T	0.000122932
rs12139288	A	7.3472e-05
rs17495930	T	-0.000479029
rs1340414	A	0.000414487
rs12090819	A	4.62027e-05
rs1578309	T	-0.000265277
rs1934710	A	-0.000206793
rs10874621	C	-0.000382377
rs12127734	C	-0.000408375
rs12752401	C	-7.05112e-05
rs12035823	T	-0.000101228
rs12038049	T	-0.000116614
rs12046908	C	-0.000125871
rs12042422	T	0.000274393
rs7517663	A	9.45814e-05
rs11164544	A	9.27773e-05
rs7539441	A	-0.000105203
rs1517422	T	8.54862e-05
rs12027318	C	1.46619e-05
rs17126738	C	-0.00010686
rs4907976	G	0.00023782
rs17126751	C	-0.000288752
rs967554	A	-0.000322075
rs1517433	A	-1.42647e-05
rs1356396	A	0.000223366
rs11164556	G	-0.000281644
rs1113640	C	-0.000272249
rs12726148	G	-0.000228492
rs11164559	G	0.0002266
rs12022173	T	-0.000112151
rs12119078	T	-0.000333881
rs10874638	C	0.000193707
rs10874639	A	-4.25932e-05
rs4908258	G	9.31258e-05
rs1451033	A	0.000124527
rs1823549	T	-0.000468052
rs1451039	A	-0.000470479
rs10874641	C	-9.56994e-05
rs1868828	G	-0.000233996
rs2376175	A	-0.00045052
rs12022521	A	2.08477e-05
rs11164585	C	0.000211383
rs10493982	G	-0.000220438
rs12030173	A	3.09752e-05
rs7539277	C	0.000199055
rs1451031	A	9.81708e-05
rs7528732	T	0.000468076
rs7550513	C	0.000327159
rs579692	C	-0.000459958
rs618072	C	0.000410043
rs10782904	G	0.000187162
rs471949	A	0.000376008
rs486226	G	0.000376546
rs524323	T	0.000277813
rs1451042	T	0.000215581
rs514099	G	0.000380231
rs2598461	C	0.000436007
rs644019	T	-4.94724e-06
rs1241202	A	-1.0083e-05
rs1241194	C	-3.36334e-05
rs899020	C	-3.23225e-05
rs11164621	C	-0.000244728
rs1241179	G	-3.72907e-05
rs1241178	A	-1.414e-06
rs1241177	A	-1.61755e-06
rs1241176	T	-8.01947e-06
rs10874660	C	0.00019065
rs12404334	T	0.000200559
rs12026364	G	-4.54949e-05
rs1031821	A	-4.99069e-05
rs1020918	C	-2.69672e-05
rs11164624	T	-0.000836253
rs1241209	G	-1.60005e-05
rs12140745	A	-0.000229612
rs1241181	G	-0.000567331
rs1241182	A	-0.000562361
rs2783567	C	2.89145e-05
rs17127203	T	0.000152451
rs1463039	C	-0.00066434
rs1676493	A	-0.000665523
rs1676494	C	-0.000666078
rs1625969	C	1.37433e-05
rs12141988	G	-0.000375428
rs12145872	T	-0.00037541
rs1676504	C	-0.000950195
rs1763351	T	-0.000757688
rs1676509	C	5.59241e-06
rs12728397	C	-0.000487445
rs12121498	G	-0.000256182
rs4908273	C	0.000330062
rs12118250	G	-0.000394974
rs1241169	T	-1.00645e-05
rs1763360	G	-0.000844693
rs11164640	G	-0.000203775
rs17127270	G	-0.000118328
rs11164643	C	-0.000117696
rs2616009	T	0.000795167
rs12084902	G	-0.000123092
rs2622863	A	0.00079445
rs2622861	C	0.00081853
rs6691075	A	5.28076e-05
rs2622847	G	-0.00101947
rs12743365	C	-0.000210001
rs2615996	A	-0.000928279
rs2615997	G	-0.000952277
rs4908280	G	0.000499123
rs2622848	T	-0.000349241
rs6663034	A	0.000498001
rs3102053	T	-0.000348924
rs1012282	A	-0.000351527
rs1012281	T	-0.000233679
rs2615987	G	-0.000353842
rs11164647	T	0.000849186
rs12118365	T	-0.00023931
rs2622878	T	-0.000947983
rs1903787	A	-0.000343304
rs1463035	T	-0.000351424
rs7544130	A	0.000521214
rs7532572	C	0.000527496
rs2615977	A	-0.000351673
rs1463034	C	0.00103889
rs10782915	T	0.000837681
rs2622869	G	-0.000948497
rs2622870	G	0.00101965
rs2622874	A	0.00107873
rs12131957	T	-4.76081e-05
rs12135531	A	-2.69259e-05
rs2929162	C	0.000927542
rs2622875	C	-0.00105015
rs2929161	T	0.00099158
rs2622839	T	-0.000948676
rs3767272	T	-0.000904299
rs12729602	C	-0.000498382
rs2050601	G	0.000375097
rs11164658	G	0.00039074
rs12127590	A	-9.95083e-05
rs3908855	C	0.00100279
rs3850459	T	-0.000103318
rs1538041	G	-0.000207114
rs4478834	T	-0.000175099
rs6695665	T	0.000385245
rs12136338	A	-0.000222304
rs11164663	A	-0.000220717
rs6577351	A	-0.000485763
rs1337195	C	-0.000105872
rs7544816	C	-0.000748084
rs7550118	C	-0.000164649
rs1415359	C	0.000178825
rs10493988	A	-0.0001721
rs10493986	T	-0.000124308
rs10493985	C	-0.000757677
rs7537288	G	0.000295162
rs7543626	G	0.000212195
rs11802357	T	-0.000152428
rs9663072	A	-0.000116129
rs4551619	A	-0.00012922
rs1572520	T	-0.000155278
rs1572516	A	-0.0001467
rs10874684	C	-0.000147509
rs11164683	A	-0.000147077
rs17127531	G	-0.000136914
rs7544745	G	-9.51275e-06
rs7536894	A	3.86727e-05
rs10493990	T	3.90768e-05
rs12094163	C	6.27233e-05
rs1415345	G	-9.08117e-05
rs11586335	T	-0.000290732
rs12131191	G	-4.02185e-05
rs7518542	T	-9.3273e-05
rs10127715	G	-0.000104128
rs1358459	C	-1.14429e-06
rs6577363	A	-9.97272e-05
rs11164718	T	0.00109225
rs11164720	T	-9.88235e-05
rs1528204	T	-9.73011e-05
rs11164721	C	-9.98204e-05
rs1528202	C	-0.000176187
rs1918884	G	-9.63831e-05
rs2376353	T	-0.000103503
rs12130012	T	-0.000168677
rs6683683	G	9.83727e-06
rs1528206	T	-0.000191934
rs17127592	A	-0.000168646
rs11164740	C	1.97647e-05
rs1554827	C	0.000545546
rs12046628	G	0.000371082
rs1406123	A	0.00063611
rs10782928	G	0.000312419
rs1528210	G	0.000334754
rs1406130	A	0.000323965
rs4617426	T	0.000361912
rs7514725	C	0.000701232
rs41452545	A	-0.000770055
rs4907988	A	0.000708395
rs2376362	T	0.000753016
rs6696797	G	-0.000203722
rs10158225	T	-0.000218286
rs4447018	C	-0.000222743
rs10785714	C	-0.000227369
rs7529144	G	-0.00022739
rs28558115	C	-0.000108542
rs1060309	A	-0.000225114
rs11184430	T	-0.000231807
rs2050592	T	-0.000107092
rs12132911	C	-0.000142249
rs12085609	C	-0.000231569
rs17467099	A	-0.000129065
rs4847151	A	-0.000215751
rs6661612	G	-0.000246847
rs17014930	T	6.21035e-05
rs35297534	A	-0.000151905
rs2646249	C	-0.000242081
rs12130703	A	-0.000229372
rs1930211	G	-0.00024233
rs10881476	A	-0.000252312
rs7525453	T	-0.000264427
rs10881479	A	-0.000266826
rs1930199	G	-3.04675e-05
rs4491067	A	-2.0583e-05
rs7412648	G	-8.73873e-05
rs12136807	G	2.96759e-05
rs1930192	A	3.32649e-05
rs1999480	T	4.03656e-05
rs1182598	A	4.75298e-05
rs12143917	G	6.67354e-05
rs1182587	G	2.66418e-05
rs41511047	G	0.000963923
rs17015789	G	0.000625581
rs1475190	C	-0.000122252
rs4847149	A	-0.00011633
rs4141897	G	-0.000236406
rs12142090	A	6.83377e-05
rs11185337	C	-0.000128689
rs4847150	A	-0.000145808
rs12731458	G	7.0653e-05
rs551284	A	8.01354e-05
rs7516686	A	0.000738645
rs4434842	T	0.000393085
rs1330388	T	0.000130383
rs12028938	T	-0.000239872
rs1576516	T	0.000105812
rs12731649	T	0.000101941
rs6700491	T	0.000105851
rs609532	C	0.000160752
rs17358695	G	0.00023877
rs2208963	T	-0.000126769
rs6586440	C	-0.0008745
rs519975	A	-0.000104658
rs12741722	G	-0.000193907
rs1330408	C	0.000117302
rs10785851	A	6.70562e-05
rs11185362	G	1.48955e-05
rs7534118	C	-0.000162395
rs12026645	A	2.98859e-05
rs942096	T	-2.42446e-05
rs12759387	G	-6.52634e-05
rs1330402	A	-2.75836e-05
rs2984818	G	-0.000324718
rs10881532	C	5.80892e-05
rs3934285	G	-3.68412e-05
rs17533693	G	-0.000158249
rs10785852	C	6.10382e-05
rs4847155	A	0.000274436
rs6664203	A	6.97678e-05
rs2149604	A	0.000148114
rs41336444	T	9.05963e-05
rs1928893	A	0.000150705
rs1999228	A	0.000152658
rs932921	T	0.000145843
rs1330401	G	0.0010764
rs17535018	G	0.000175395
rs12067399	G	0.000365864
rs11185381	T	7.89479e-05
rs17019095	A	0.000214871
rs12086874	G	0.000494391
rs12091885	C	0.000153242
rs17019555	T	0.00050823
rs12061434	A	0.000499052
rs12738159	A	0.000354008
rs12060680	C	0.000205289
rs1887914	A	0.00023161
rs7515655	A	-3.97836e-05
rs12747997	C	0.000230828
rs7523109	C	0.00024071
rs12078274	T	0.000240177
rs17020664	A	0.000296102
rs12407548	A	0.000459675
rs12086178	C	0.000401526
rs11185388	T	3.26911e-05
rs11185389	A	-1.14709e-05
rs11185392	C	-0.000144423
rs11185393	C	4.86624e-05
rs12410233	C	0.000700444
rs1928329	A	-0.00060867
rs1887907	C	-0.000118898
rs1928322	A	-0.000126304
rs1928321	T	0.000830662
rs3866247	C	-0.000123433
rs6659163	T	0.000102124
rs2317080	A	-0.000311265
rs6661839	G	-0.000302201
rs12089733	A	-0.000205111
rs2055242	A	0.00014729
rs10785858	G	0.000110732
rs10785859	T	0.000103902
rs12145528	C	-0.00011699
rs12727472	A	0.000118195
rs1995118	G	-0.0001241
rs1497676	C	0.000123804
rs1497675	C	-0.000125596
rs12138805	G	-0.000125515
rs9628999	A	-0.00013281
rs1909043	A	-0.000133277
rs4607887	G	-0.000114506
rs7548937	C	-0.00016236
rs12757668	T	-8.76396e-05
rs12034300	A	0.000195648
rs12035919	T	0.000144367
rs12724997	A	-0.000150457
rs11185426	C	-0.000208567
rs12079175	T	-0.000508033
rs6702307	G	-0.000336087
rs6702438	G	-0.000375912
rs7526427	A	-0.000301855
rs2317259	T	-0.000350552
rs11185437	T	-0.00047638
rs1391212	C	-9.61317e-05
rs11809638	T	-0.000182725
rs6697722	A	-0.000190364
rs1603632	T	0.000133095
rs7542095	G	-0.000292147
rs6701091	C	-0.000189891
rs10748518	A	-8.59676e-05
rs11589045	C	-2.78324e-05
rs6664343	T	-8.94811e-05
rs11811323	A	-0.000583196
rs10785866	G	-9.13261e-05
rs12057334	T	-0.000164595
rs9325372	G	-2.77787e-05
rs9325373	C	-0.000102014
rs12750304	G	-0.000170529
rs17021432	T	0.000129758
rs17021437	G	-0.000577189
rs4409662	G	-0.000168222
rs11801137	A	-0.000381649
rs10748519	T	-0.000141658
rs9700366	A	-0.000178601
rs17021478	C	-0.000319229
rs9660256	G	0.000263861
rs315154	T	5.73001e-05
rs11805890	A	-3.94068e-05
rs12057598	C	-0.000221915
rs315168	T	0.000163933
rs7538850	C	-0.000232771
rs10881154	A	-0.000117742
rs2132962	G	0.000164038
rs1448395	T	0.000185868
rs2594664	C	0.000137085
rs994637	C	0.000137256
rs994638	C	0.000397224
rs11184169	C	0.000157867
rs17541577	T	0.000160143
rs12036496	T	8.37013e-05
rs7520815	G	-0.000396665
rs12038343	T	-0.000389687
rs12041702	G	-0.00041248
rs12041707	G	-0.000361027
rs12021686	C	-0.00032765
rs12040514	A	-0.000353624
rs1597178	A	0.000159184
rs7411648	C	0.000233261
rs12090634	G	0.000220798
rs7417401	A	0.000281275
rs2317191	G	0.000221429
rs1115851	G	-0.000139299
rs9730263	T	-0.000227398
rs12022902	G	-0.000433984
rs3943554	C	-0.000237202
rs2121968	A	-0.00030151
rs9724701	A	-0.000233067
rs12023545	A	-0.000424244
rs41380546	G	8.02574e-05
rs11184182	A	-0.00032353
rs1584396	A	-0.000348547
rs2317400	A	-0.000574262
rs1448386	T	-0.000569648
rs11184189	T	-0.000148472
rs7539245	C	-0.000317747
rs12079720	T	-0.000118075
rs373489	T	-0.000438861
rs2218672	C	-0.00049264
rs316969	G	3.16194e-05
rs12042136	A	-0.000387674
rs316964	T	-0.000116172
rs316955	T	-7.62421e-06
rs316951	C	-8.26037e-05
rs2034388	G	-0.000243677
rs11184197	G	-0.000555432
rs12022925	T	-0.000421545
rs17021667	T	-0.000192353
rs17021671	T	-0.000221498
rs6695172	T	-0.000537927
rs12026360	G	-0.000403666
rs2121956	A	-0.000486385
rs11805697	C	-0.00023073
rs316942	A	-0.000566563
rs1448378	T	-0.000475033
rs11578246	T	-0.000524627
rs316941	G	6.06267e-05
rs12172730	G	-0.000320094
rs7552405	C	-0.000365171
rs1448392	T	-0.000110433
rs17021744	T	-0.000226022
rs11184213	C	-0.000516098
rs4326627	C	-0.000477947
rs11184219	T	-0.000455047
rs4847175	A	-8.01193e-05
rs11184227	G	0.000508891
rs12749645	T	-4.97202e-05
rs6703314	C	-0.000119417
rs12404332	A	0.000143783
rs12044370	C	-6.4109e-05
rs1028120	A	8.56719e-05
rs7534879	G	-0.000116778
rs11184244	T	0.000438658
rs12097751	A	0.000206915
rs7532749	T	-0.000172839
rs17021840	A	0.000267712
rs7543757	T	-9.39687e-05
rs2448903	C	5.69439e-05
rs12076721	C	-1.40414e-05
rs12067732	G	0.000287547
rs7546370	C	-9.45142e-05
rs12064556	A	0.000271814
rs10748478	C	0.000112451
rs11184264	C	0.00040491
rs6679989	G	-4.94337e-05
rs6667903	G	-8.33099e-05
rs6676838	T	-0.000104705
rs6676978	T	-7.1757e-05
rs12037801	G	0.000394578
rs1383768	C	0.000436239
rs4480366	T	0.000378488
rs12567038	T	0.000405362
rs1947893	G	0.000328983
rs5000688	T	0.000285557
rs4539145	G	0.000471264
rs1481397	C	0.00040364
rs1871782	C	0.000434267
rs4620554	C	0.000418307
rs1026844	A	0.000354451
rs7537904	A	0.000337105
rs7523359	C	0.000336583
rs12036613	G	0.000378578
rs12137876	T	-0.000330274
rs4290071	A	-0.00037242
rs12042214	T	0.000454105
rs6583061	G	0.000258779
rs12037287	C	0.000445082
rs11184316	C	0.000458018
rs1120794	T	0.000364977
rs11802067	A	0.000433824
rs11184318	C	0.000430867
rs6679521	A	0.000403967
rs4612633	T	0.000399272
rs9803714	A	0.000419301
rs12038712	T	0.000440498
rs11811929	C	0.000432677
rs6702264	T	0.000470597
rs11184323	A	0.000486702
rs11184328	A	0.000256332
rs7411085	G	-0.000429861
rs1376367	T	2.61932e-05
rs1157148	A	0.000217541
rs11184349	T	-0.000129384
rs6583095	G	-0.000108829
rs11184355	C	0.000198834
rs2334007	C	1.67632e-05
rs2084670	C	0.000165679
rs12410618	G	0.000165776
rs7554716	C	0.000229039
rs6702908	C	0.000205995
rs9787106	C	1.23436e-05
rs17015275	A	0.000159958
rs17015278	G	0.000175306
rs17015279	C	1.95074e-05
rs10881227	A	0.000170793
rs10881228	A	0.000176343
rs7550524	A	0.000155368
rs6695731	C	-3.81594e-05
rs991024	T	0.000652063
rs9729540	T	0.000650233
rs896200	G	0.000247394
rs1349427	C	-3.10307e-05
rs11184406	A	0.000263969
rs12718026	G	-3.74634e-05
rs12039264	A	-4.05679e-05
rs2878086	C	0.000276712
rs1551108	C	0.000478658
rs6699420	G	0.000242842
rs2923300	A	-9.58642e-05
rs12404190	G	-5.17597e-05
rs2122691	G	-0.000115542
rs11184414	G	5.74032e-06
rs2923297	T	0.000374537
rs2034525	T	0.000131745
rs4847031	A	0.000156748
rs10881240	T	0.000161523
rs12410176	C	-0.000131955
rs4498810	C	0.000177433
rs10881242	G	0.000212861
rs1584633	C	0.000167453
rs7413338	C	0.000184887
rs7414261	G	-3.32393e-05
rs6694548	C	-1.88213e-05
rs11184419	C	7.4378e-05
rs12030832	A	-5.13953e-05
rs12030805	G	0.000286915
rs4128942	G	8.28151e-05
rs7412026	G	7.66542e-05
rs11184435	A	7.40115e-05
rs12046602	C	0.000285896
rs12039389	G	7.01254e-05
rs2842229	C	-0.00125858
rs2842230	T	0.00021224
rs4847097	T	0.000327783
rs12022901	C	-0.00135516
rs6687976	G	-8.09497e-05
rs4421638	T	-0.000376296
rs11184448	A	-0.00119044
rs17015466	G	-0.00120684
rs6699069	T	-0.000640289
rs11184451	C	0.000183097
rs4325188	G	0.000200309
rs4517399	C	0.00019044
rs11184462	C	-1.13339e-05
rs17015562	G	-0.00017259
rs10785736	A	0.00011439
rs4384283	A	-0.000144103
rs11184474	T	6.94991e-05
rs6583129	G	-0.000119927
rs7517734	T	6.78783e-05
rs6669118	T	1.2977e-05
rs6700732	G	8.39332e-05
rs12029758	C	2.83172e-05
rs6681561	C	8.56943e-05
rs6691987	T	9.14579e-05
rs2842201	A	-5.77513e-05
rs2809305	T	-0.00011236
rs12759058	G	4.28228e-06
rs2842203	G	-5.68545e-05
rs2809325	A	-0.000148858
rs11184508	G	0.000207678
rs7542743	G	0.000202465
rs12096770	T	0.000191085
rs12022556	A	-0.000124064
rs2455650	C	-0.000222733
rs11184521	G	-0.000245607
rs2455653	C	-0.000259534
rs2502899	C	-0.000282775
rs2491642	A	5.33937e-05
rs2455660	T	0.000193299
rs2455671	A	0.000199355
rs2491615	T	0.000190475
rs2491608	C	0.000205842
rs2491602	T	0.000218229
rs2502852	G	-0.000205935
rs12749741	G	0.000214725
rs12126523	A	-0.000212523
rs4297343	C	-0.000199707
rs10881294	G	0.000190294
rs11811336	G	0.000190439
rs11184553	C	0.000218564
rs2502916	G	0.000220081
rs10465775	C	-0.000223407
rs10881296	G	-0.00021496
rs4847116	C	-0.0002114
rs6673429	C	-0.000193452
rs4847118	G	-0.000196821
rs2018940	T	0.000216887
rs1913978	A	-0.000209696
rs2459328	C	0.000214768
rs1400095	C	-0.000654035
rs10881300	T	-0.000119208
rs12144942	T	1.74232e-05
rs12735409	G	0.000166821
rs2341698	A	1.03929e-05
rs938490	T	-0.000127198
rs10785749	A	-0.000126256
rs11184578	G	-0.000446595
rs7415139	T	0.000147181
rs1524108	T	2.94788e-05
rs1710807	T	2.8141e-05
rs1516163	T	2.06049e-05
rs10785750	C	-0.000428358
rs11579317	A	1.67855e-05
rs11580189	T	0.000141134
rs1949338	A	1.58747e-05
rs1543251	G	0.000188707
rs1710809	G	-7.26502e-05
rs1710811	A	9.41022e-06
rs11184592	T	-8.62892e-05
rs11184593	G	-7.92838e-05
rs11184594	A	-7.29799e-05
rs2255422	T	-0.000281894
rs1404014	A	-7.32922e-05
rs11586079	G	0.00013944
rs777105	T	2.99274e-05
rs1710776	C	1.02578e-05
rs10494030	T	-1.75093e-05
rs777095	G	-0.000412081
rs1404027	A	0.000181192
rs1606971	C	-0.000464781
rs1404020	A	-0.000204774
rs12120660	A	-7.23786e-05
rs777057	A	0.00024053
rs777060	T	0.000246722
rs4291550	C	0.000419634
rs777080	A	-9.13967e-05
rs777082	T	0.000108616
rs777084	T	3.56277e-05
rs1710746	A	3.63197e-05
rs4495765	G	0.000369898
rs5003827	A	0.000358408
rs10748489	T	0.000382325
rs6421297	T	0.000415971
rs6421299	A	5.4701e-05
rs10785758	G	2.10031e-07
rs9660122	G	3.96362e-05
rs10785759	C	-2.39433e-05
rs7539636	T	2.75079e-05
rs12024670	C	-3.51824e-05
rs6582946	C	3.05738e-05
rs2140544	C	3.5514e-05
rs2037608	A	-2.06829e-05
rs1916821	G	-4.7519e-05
rs11582109	C	1.93364e-05
rs7512214	T	-3.51537e-05
rs7513857	C	-3.21782e-05
rs7544975	G	-5.31751e-05
rs11807640	C	8.21788e-05
rs1524118	T	-0.000104402
rs7550122	G	-0.00011589
rs7545117	T	-3.21524e-05
rs1361464	T	7.8672e-05
rs11184668	A	7.13752e-05
rs17016246	A	1.05919e-05
rs17424754	T	9.78007e-05
rs11184671	T	6.42446e-05
rs12123478	G	7.52275e-05
rs790995	G	6.59525e-05
rs790973	G	6.31957e-05
rs11184673	G	-7.872e-06
rs1163493	A	-3.95698e-06
rs12039028	G	-2.46114e-05
rs12131617	A	-8.02056e-06
rs790970	C	-2.43402e-05
rs790958	G	-4.87829e-05
rs791007	C	-4.56617e-05
rs11184683	T	-2.80623e-05
rs11184684	T	-8.23408e-06
rs1856784	C	6.26142e-05
rs791002	C	-2.38247e-06
rs17016360	C	0.000280511
rs1163537	G	8.44687e-06
rs1729340	C	-4.02733e-05
rs1163518	C	-8.85219e-05
rs12744249	A	0.000109263
rs12025547	T	-0.000101803
rs12406467	T	-8.69938e-05
rs1528688	A	-4.29779e-05
rs4607915	T	-3.91464e-05
rs12727940	G	-1.93722e-05
rs12028453	C	-2.82747e-05
rs12406882	C	-7.24831e-05
rs4378236	T	-8.26091e-05
rs10881350	A	-7.89133e-05
rs17016501	C	-0.000453264
rs17016503	A	-0.000181579
rs7515037	T	-7.04169e-05
rs1380289	C	7.41606e-05
rs6680887	G	-0.00011297
rs329095	A	-0.000121403
rs11184717	A	-0.000348432
rs2624696	G	-0.000147445
rs17427795	C	-0.000579308
rs11184722	G	9.31069e-05
rs12041692	G	-0.000297303
rs2342893	A	-0.000120605
rs7411098	C	8.90577e-05
rs12409617	T	-0.000295937
rs11184723	T	-0.000416853
rs1841194	A	-0.000400381
rs7536668	A	-0.00039531
rs12117288	C	-4.56662e-05
rs11184726	G	2.82657e-05
rs12407695	C	-0.000392912
rs12130096	A	-5.79489e-05
rs13375120	A	-0.000369533
rs17016630	T	-0.000366172
rs11184734	C	-0.000365045
rs11184738	G	-0.000335385
rs12058715	G	-0.000324769
rs10494035	A	-9.03976e-05
rs10785773	A	-0.000241014
rs11184747	A	0.000311782
rs12037711	C	-0.000618665
rs12411062	A	-6.15179e-05
rs12066011	T	-4.35588e-05
rs12069803	G	-5.8369e-05
rs994712	A	-0.000667149
rs12066081	A	-5.89544e-05
rs17016730	G	3.50819e-05
rs12070448	A	8.11886e-05
rs11184761	A	0.000114794
rs588113	A	-0.000105337
rs1334483	G	8.4014e-05
rs635466	A	-9.74923e-05
rs12046537	C	-8.41563e-06
rs587675	C	-8.7992e-05
rs7526120	T	7.11848e-05
rs7534159	G	0.000156398
rs12035891	A	2.54633e-05
rs10881360	T	2.42887e-05
rs11809017	G	-3.3333e-05
rs12089011	T	4.27969e-05
rs640257	A	-0.000168851
rs11590544	A	9.63649e-05
rs12060979	A	0.000219756
rs12049569	T	0.00015376
rs12023420	T	0.000186144
rs7528260	T	0.000178506
rs17016826	A	0.000250131
rs11184774	C	0.000191656
rs1450817	G	0.00010953
rs17471891	A	0.00045907
rs11184776	G	0.000240523
rs10158160	C	2.88054e-05
rs10785776	C	4.92384e-06
rs12023928	C	-5.54878e-05
rs11184786	C	2.32066e-05
rs2084641	T	2.56253e-05
rs11588342	T	-5.76809e-06
rs12043527	A	3.08579e-05
rs7418937	T	0.000116849
rs12047929	T	0.00019515
rs4468183	A	0.000174434
rs11582020	C	0.000157036
rs12563987	A	8.43993e-06
rs4633308	G	-0.00101573
rs12138929	G	0.000105534
rs7543568	A	0.000449821
rs12568304	G	-6.30785e-05
rs12026372	C	-0.000269652
rs12090269	A	0.00044449
rs4417097	A	-0.000340693
rs11184827	T	-0.00017168
rs7524060	G	-1.0966e-06
rs12064125	C	0.0011594
rs12046841	A	-0.000354292
rs12094260	A	0.000479356
rs12094362	A	0.000479641
rs7544877	T	-0.000176786
rs12047732	T	-0.000348862
rs4431871	A	-0.000131337
rs7519669	G	0.000213556
rs2095299	C	-2.40145e-07
rs1537531	G	-0.000144752
rs1537530	C	-0.000141529
rs4304612	T	-0.000195761
rs1577139	T	-0.000184558
rs1360707	A	-0.000185866
rs7535950	T	-0.000176863
rs11184840	G	-0.000221948
rs11184841	C	0.00122382
rs7552588	G	-0.000126357
rs1330226	C	-1.57727e-05
rs6694017	T	-0.00012572
rs1928718	C	-8.16615e-05
rs11184847	A	-1.99208e-05
rs11184856	T	-2.33831e-05
rs1888181	T	-7.98044e-05
rs17016934	T	-0.000342739
rs4564167	A	-0.000238712
rs12059925	C	-6.53627e-05
rs11809005	T	1.39199e-05
rs6696048	A	-0.000221162
rs12117640	G	9.13118e-05
rs12725733	T	-0.000202207
rs7554736	C	0.000253772
rs7538613	G	0.000266865
rs11184870	C	0.000120356
rs11184871	G	9.71789e-05
rs12565323	G	6.06541e-05
rs1411398	C	5.07307e-05
rs12142091	C	6.68648e-05
rs17433090	G	0.00044494
rs17473531	C	0.000364854
rs11184892	C	-7.33072e-05
rs11184894	G	9.29612e-05
rs1831385	G	0.000135962
rs6680052	G	0.000120067
rs6667852	A	0.000155988
rs7532594	A	0.00014031
rs2150035	A	-0.000301155
rs2182149	G	0.000385644
rs6660032	C	0.000863531
rs7529169	A	0.00047354
rs12116662	G	-0.000283132
rs956282	C	-0.000267957
rs725703	G	-0.000197654
rs3887149	G	-0.000249691
rs12032785	C	3.29453e-05
rs12025952	T	-0.000272141
rs7526090	T	-0.000290193
rs1925431	A	-0.000269473
rs12043818	C	-0.000286599
rs17017124	C	-0.000288348
rs17017133	T	-0.000288052
rs5008684	T	0.000491629
rs12752606	G	5.26632e-05
rs12039886	A	-0.000319455
rs726669	T	-9.41468e-05
rs10494043	C	-2.08067e-05
rs12045753	G	-0.000181495
rs2031504	G	-1.20571e-05
rs2815203	A	-4.12109e-05
rs12022819	A	-0.000182214
rs17017182	A	-0.000173511
rs12025734	G	-0.000205084
rs6687078	A	-0.000414542
rs12034371	A	-0.000164453
rs12035987	T	-0.000308726
rs12738443	T	3.07085e-05
rs12567271	G	3.33609e-05
rs4440890	G	-0.000384972
rs10494045	C	-0.000369047
rs4915129	C	-0.00039087
rs4914979	G	-0.000389895
rs12142479	T	6.79917e-05
rs12046222	T	-0.000360873
rs4409683	C	-0.000382931
rs4915130	G	-0.000365769
rs7531294	T	-0.000370501
rs10881424	T	-0.000364798
rs11184933	T	-0.000356427
rs10881425	C	-0.000338218
rs12121466	A	-0.000358196
rs4511147	T	-0.000239401
rs12076959	A	-0.00023743
rs11184941	T	-0.000128978
rs17017313	A	0.00065874
rs17017317	T	0.000808157
rs10881427	G	-8.45087e-05
rs17017331	G	0.00079932
rs10785795	G	-0.000135983
rs12023595	C	0.000179214
rs12137532	A	0.000158115
rs4388724	C	0.000157432
rs7532780	A	8.84111e-05
rs6582974	A	0.000491426
rs4915133	C	0.000262244
rs11184946	C	9.34888e-05
rs10785799	A	8.17499e-05
rs10494048	G	9.6289e-05
rs11184955	A	0.00010708
rs11184956	A	-0.000161452
rs6697697	C	0.000301906
rs12030878	T	-0.000182765
rs7524708	C	0.000414098
rs10881442	C	0.000409362
rs10881443	A	0.00030235
rs4311915	T	-5.7937e-05
rs4494161	G	0.000397519
rs10494049	A	0.000883258
rs17437302	G	-0.000395847
rs4462181	A	0.000394081
rs4336881	A	0.000389513
rs11184968	T	0.000170808
rs12138646	G	-0.000410702
rs7520289	C	0.000367481
rs17017475	G	-3.20688e-06
rs12146135	T	4.25096e-05
rs1533670	G	0.000259167
rs12060755	A	0.000310362
rs9887893	G	0.00031322
rs2176758	C	0.000321334
rs2139463	T	0.000186782
rs17017532	C	4.75919e-05
rs1028220	G	0.000173203
rs6686425	C	0.000165178
rs1519883	C	0.000282987
rs12085613	C	5.3493e-05
rs7552695	A	0.000140443
rs12133448	G	3.52285e-05
rs12409858	C	2.63945e-05
rs12406199	A	5.95749e-05
rs7546123	A	0.00016296
rs2102910	G	-2.31713e-05
rs17017658	A	7.09701e-05
rs11184985	T	-0.000131684
rs2139462	T	6.23572e-05
rs17492441	G	0.000181093
rs6658454	T	0.000123927
rs17017723	T	5.24378e-05
rs12097821	G	5.30163e-05
rs990198	G	0.000131384
rs12119184	G	-0.00025295
rs955988	T	5.60754e-05
rs1519887	C	-3.91492e-05
rs2049064	A	-4.07092e-05
rs4128201	A	7.22927e-05
rs2030341	C	-6.54977e-06
rs10881449	C	-2.34265e-05
rs1156426	C	-1.57577e-05
rs12094371	G	-8.06669e-07
rs1519875	G	-2.94368e-06
rs12024675	C	-0.000219126
rs10881450	C	-7.24101e-06
rs35069984	T	-0.000125279
rs7511900	C	-1.93106e-05
rs12726652	G	-1.9759e-05
rs11581564	T	-0.000347597
rs1568375	T	-0.000335257
rs12406116	T	0.000843028
rs6686123	T	0.00011894
rs12022772	C	0.000137672
rs4914934	G	0.000367766
rs4244119	G	0.000977198
rs17017931	A	0.000705918
rs4304614	G	-0.000375524
rs17017937	C	0.00103686
rs10881451	A	-0.000347003
rs12125971	C	0.000112465
rs7553476	T	-0.000111575
rs11580770	C	9.35809e-05
rs6671913	G	9.62074e-05
rs12116764	A	4.00827e-05
rs4275475	G	-0.000343944
rs4391692	G	0.0002026
rs3924950	A	0.00032025
rs4244120	T	0.000179711
rs4244121	C	0.000197641
rs11185024	A	-0.000126524
rs4641328	T	-0.000169864
rs6701777	A	-0.000242118
rs7513793	C	7.38091e-05
rs9435334	C	0.000239983
rs17443102	G	-0.00011627
rs12756854	T	-4.15272e-05
rs9435337	C	5.26565e-05
rs9435429	A	0.000158833
rs9435430	C	4.17947e-05
rs4118326	C	4.93066e-05
rs17496332	A	0.000181129
rs10494056	C	-4.87594e-05
rs2878351	T	-5.37905e-05
rs2863991	G	-0.0001296
rs9435436	T	-0.000132596
rs12729458	T	-6.74616e-05
rs12032059	G	-7.60018e-05
rs10047147	C	-5.36106e-05
rs10881455	G	-4.32133e-05
rs4118320	G	-5.89363e-05
rs11185051	C	-4.57707e-05
rs3108680	T	0.000142051
rs2335077	A	0.000133747
rs4118325	G	-7.58268e-05
rs7543089	C	-7.64754e-05
rs4537589	G	0.000149953
rs1819548	G	-0.000100981
rs1572282	A	-7.33362e-05
rs1632771	G	-6.70635e-05
rs1730852	G	-0.000182518
rs1335051	A	-0.000209787
rs1572281	C	-0.000130541
rs7514481	G	4.19602e-05
rs11185064	G	0.000286651
rs12074453	A	0.00038697
rs4307594	T	0.000447103
rs6583009	A	0.000478601
rs17505643	T	0.000417312
rs6657710	A	-0.000137437
rs6694067	C	-0.000128573
rs12743478	C	-0.000133262
rs11185066	C	0.000307211
rs4462177	A	0.000318158
rs4492651	A	0.000131326
rs9628993	G	0.000145057
rs10494061	T	0.000254459
rs6659943	A	1.54755e-05
rs4287207	C	5.33817e-05
rs6681613	G	3.56869e-05
rs3924253	G	7.04577e-05
rs10881456	T	8.7296e-05
rs12122485	C	0.000269002
rs12126366	C	0.000199487
rs6679858	T	0.000229666
rs7541740	G	0.000239693
rs12132631	C	0.000216978
rs10082226	T	-0.000364506
rs4430358	T	-0.000113504
rs10748503	C	-0.000321338
rs10159449	A	-0.000166668
rs11185072	A	0.000296152
rs12146111	C	1.33544e-06
rs10494066	G	0.000145913
rs12143353	T	0.00050736
rs12143470	A	0.000102148
rs6671081	G	0.000127623
rs12133394	C	-0.00020668
rs12404866	A	-4.80711e-05
rs12091336	C	-2.00565e-05
rs11185082	A	-6.98212e-06
rs10494068	G	-0.00016525
rs11185083	C	-6.56262e-06
rs4244127	A	-0.000321878
rs12049511	C	-0.00039767
rs4244129	C	-0.000332492
rs7542677	C	-0.000296055
rs11185087	G	0.00040666
rs7411507	G	0.000129908
rs1132933	A	0.0001714
rs11185090	C	-5.37956e-05
rs12024387	G	-0.000349802
rs7555412	A	4.933e-05
rs4603156	G	0.000215411
rs17018817	C	-0.000608978
rs12029417	A	-0.000645457
rs12406016	T	-0.000645547
rs12736002	T	-0.000209083
rs11185102	G	-1.74274e-05
rs7544259	A	-0.000223918
rs17018875	A	-0.00108305
rs1328203	A	-0.000247262
rs17018982	G	-0.00026807
rs12731224	A	-0.000281458
rs1444038	G	-0.000361702
rs11185115	G	8.1057e-06
rs12735678	T	-0.000350094
rs17019069	G	-0.00035618
rs590987	G	0.000200691
rs17531774	C	-0.000414837
rs11803905	C	-0.000309984
rs640554	G	0.000213738
rs501332	A	0.000297404
rs17466589	A	-0.000307549
rs17019083	T	-0.00021743
rs17532072	G	-9.51517e-05
rs6667549	A	-3.06449e-05
rs12354155	G	-7.33969e-05
rs96501	C	0.000275696
rs688239	T	-0.000172432
rs507203	C	-0.000162534
rs512719	A	-9.74678e-05
rs4915045	A	0.000322853
rs597332	C	0.000311847
rs17019201	T	1.64749e-06
rs17019212	T	-0.000261273
rs570718	G	0.000200959
rs17019224	G	2.53412e-05
rs7548775	C	-0.000290771
rs503828	G	0.000309282
rs12093127	C	0.000256175
rs6685345	G	1.40614e-05
rs11808800	T	-0.000341987
rs17019258	G	-0.000540506
rs12094846	G	-0.00101047
rs11185126	C	6.32106e-05
rs1887631	G	4.87561e-06
rs12024297	T	2.38532e-05
rs11185128	T	-0.000862809
rs6692050	G	-1.38859e-05
rs7550120	G	2.91655e-06
rs608827	C	0.000162868
rs12739227	C	0.000132338
rs11185131	A	4.57348e-05
rs651844	T	0.000237057
rs666003	G	-3.18374e-05
rs633869	C	0.000160374
rs12564555	T	0.000211391
rs10881470	A	0.000116942
rs505822	A	-2.65263e-05
rs586180	C	-2.07246e-05
rs549903	A	-2.29038e-05
rs12566146	T	0.00020914
rs643908	C	-1.01877e-05
rs11811454	C	-8.99218e-05
rs10881471	G	-6.60275e-05
rs12408799	G	-4.54666e-05
rs2149179	G	-4.38543e-05
rs2769674	T	-0.000156851
rs12745984	G	-4.81431e-05
rs12410842	A	-0.000236073
rs8676	G	9.88224e-05
rs2769668	T	-0.00025141
rs7549255	G	0.000393704
rs2335792	T	0.000388127
rs1410403	C	9.43855e-05
rs17477236	C	-0.000163948
rs1328199	C	-9.23286e-05
rs11185141	T	-0.000102165
rs7527807	G	-0.000230797
rs7554525	C	-0.000201329
rs7537311	G	0.000181911
rs17229705	T	0.000221693
rs3748702	C	-9.57469e-05
rs17536557	G	0.000372669
rs3790676	C	0.000284629
rs11803410	G	-0.000110903
rs11185143	C	0.000143873
rs2335793	T	0.000138243
rs12566601	C	-8.9389e-05
rs1536663	T	-9.29254e-05
rs2296877	G	-0.000192227
rs1410406	G	-8.78605e-05
rs12746044	G	-0.000222053
rs4501861	T	-0.000122634
rs4638153	A	0.000135343
rs7417158	T	-0.00012327
rs6583034	C	-0.000337143
rs6672596	C	0.000385736
rs4915061	G	-9.04212e-05
rs4914950	C	-0.000131
rs12752530	A	0.000150335
rs6693140	C	3.74443e-05
rs17019580	T	0.000155865
rs12121048	C	-0.000648504
rs4914953	C	-0.000117067
rs12410676	G	-2.54939e-05
rs4550085	T	-0.000237258
rs10465781	C	0.000167049
rs17019602	A	-8.99928e-05
rs4915063	A	-0.000215377
rs17479259	T	0.000371995
rs9803825	G	-0.000211548
rs6673104	A	-0.000157283
rs10494071	C	0.000282002
rs17538784	C	0.000347268
rs2494047	T	0.000202454
rs2494052	G	0.000199747
rs11811342	C	-4.07646e-05
rs2494057	T	-1.78159e-05
rs2494059	C	2.57811e-05
rs12090234	G	-0.000458817
rs2504468	T	-0.000113194
rs17019729	T	0.000221881
rs4503375	A	4.84496e-05
rs6701083	T	0.000184125
rs10494073	T	7.60092e-05
rs7515601	T	1.03045e-05
rs2494043	C	7.35106e-05
rs17019802	A	8.12267e-05
rs4503376	C	-2.09259e-06
rs17019810	C	4.90451e-05
rs17019823	A	-2.50366e-05
rs17019828	T	-4.8405e-05
rs6674340	A	5.40391e-05
rs7519428	G	0.000215044
rs12405182	T	7.03465e-05
rs17019855	A	0.000195047
rs6662917	G	-1.70847e-05
rs12031375	A	0.000218301
rs6583045	A	0.000158969
rs17019880	T	6.76462e-05
rs17542229	G	6.63278e-05
rs6690837	T	-0.000318594
rs6583048	C	-0.000351896
rs4462178	C	-0.000218407
rs6686061	T	3.5005e-05
rs17020011	C	0.00013979
rs7521681	G	-6.94651e-05
rs11185176	G	2.73317e-05
rs10881483	C	-0.000307992
rs4514263	G	-0.000304506
rs12749952	C	-0.000134422
rs11185177	G	-0.000305364
rs13376677	G	-0.000195638
rs13374478	C	-0.000194323
rs10494074	T	3.26247e-05
rs12116592	T	-0.000225453
rs4915074	T	6.22542e-05
rs17484815	C	-0.00022059
rs17020055	A	7.50942e-05
rs11185179	C	-9.11862e-05
rs10494076	A	-0.000209995
rs17014208	T	0.000139145
rs12121388	T	-0.00017995
rs11579299	T	-0.000113231
rs4636492	A	-0.000260561
rs12748320	T	-4.8594e-05
rs17020088	T	3.03821e-08
rs4915076	T	0.000108576
rs6700646	C	-0.000559446
rs4915077	T	0.000104069
rs17020141	G	0.000117564
rs6683395	C	-0.000362864
rs13373947	A	-0.000169962
rs10494081	C	-1.71414e-05
rs1332684	T	-0.000435161
rs17020234	C	-0.00046389
rs7527438	C	0.000210846
rs345292	G	-9.35202e-05
rs345294	T	-0.000300457
rs2035015	A	-3.27617e-05
rs17020274	T	0.000263232
rs17020294	T	-0.000318833
rs12725346	T	-0.000336662
rs12087627	G	9.00488e-05
rs11185211	C	0.000271777
rs10494083	T	9.00159e-05
rs11185212	C	0.000273681
rs10494084	C	4.57391e-05
rs12120601	C	0.000274176
rs11185215	A	0.000274649
rs10494085	C	-0.000896708
rs12564085	C	9.50423e-05
rs345308	G	-0.000277511
rs345314	C	-0.000288333
rs17020387	C	-0.000421446
rs1412656	G	-0.000122652
rs17020437	T	-0.000244315
rs2125749	C	6.64791e-05
rs9435347	C	-6.47012e-05
rs1020812	T	0.000212332
rs6696531	C	0.000289894
rs41517044	C	-0.00076279
rs3761902	A	-0.000973096
rs3761900	T	-0.000354798
rs404634	T	-0.000269293
rs7543760	A	-0.000158109
rs3747945	A	0.000154734
rs2275914	A	0.000160675
rs12563016	G	-0.000203792
rs1219769	C	1.53817e-05
rs1219765	A	0.000186905
rs12039210	C	-0.000593592
rs12127048	G	-0.000102895
rs1777467	G	0.000336373
rs12071280	T	3.70513e-05
rs1777463	G	0.000325013
rs1781050	C	0.000194469
rs1781051	T	0.000306911
rs1781052	C	0.000317655
rs2996934	A	0.000319623
rs1781067	G	2.27403e-05
rs1891680	G	-8.13375e-05
rs4915093	G	1.07182e-05
rs4423038	G	0.000249953
rs17020762	T	2.76399e-05
rs1104781	A	-0.000239915
rs17020833	C	1.93937e-05
rs7531042	T	-0.000284206
rs11185247	C	0.000282978
rs11579777	A	0.000248397
rs1781064	G	0.000246078
rs10494088	T	0.000361637
rs12565741	A	0.000378572
rs1414674	T	0.000344558
rs10881497	C	0.000354226
rs11185259	G	0.00035125
rs4517375	G	0.000326543
rs4593854	T	0.00031894
rs695030	A	0.000143217
rs12140469	T	0.000415148
rs12116716	T	0.000410306
rs11185274	T	-5.1886e-05
rs11185275	C	-5.17446e-05
rs6661919	C	-0.000187587
rs11185282	G	-0.00124153
rs10494090	A	0.000104406
rs591141	C	-0.000369681
rs10881508	G	-7.46343e-05
rs6677101	T	-8.34683e-05
rs559761	C	-0.000149825
rs829004	T	-0.000310545
rs10218769	T	-8.28052e-05
rs9325363	T	-0.000120999
rs662590	G	-0.000224062
rs828982	T	-0.000322825
rs490680	A	-0.000323933
rs491785	G	-0.000320899
rs492601	G	-0.000319422
rs12047867	G	-9.29753e-05
rs862493	T	-0.000252546
rs533233	A	-0.000499435
rs685847	A	-0.00044389
rs538717	C	-0.000445185
rs594397	T	-0.000446417
rs828999	G	-0.000137699
rs6583069	A	5.35602e-05
rs17574098	C	0.000288042
rs7538977	A	0.00025739
rs7418288	G	9.1198e-05
rs6702877	G	0.000162706
rs6694641	T	0.000147664
rs2152560	G	0.000111575
rs11185305	C	8.42795e-05
rs10881518	C	0.000134449
rs4970822	C	5.82889e-05
rs4970821	T	9.97821e-05
rs6670555	G	0.000183037
rs1417300	T	0.00011125
rs6692881	G	0.000145578
rs12124705	G	0.000102662
rs17574552	A	0.000208357
rs6703814	C	0.000130847
rs11185318	C	0.000146467
rs6690308	T	0.000138438
rs12404827	A	0.000575278
rs6704264	A	-2.20544e-06
rs9660743	T	0.000151167
rs12408504	T	7.37245e-05
rs9440519	G	0.000238344
rs9440593	A	0.000187426
rs7542675	C	0.000216766
rs11577502	T	-2.1973e-05
rs7512836	C	-2.37183e-05
rs7522388	T	0.000202352
rs10857785	C	-2.23487e-05
rs9440648	G	0.000183164
rs13375058	G	0.000151539
rs11101974	T	-4.6853e-05
rs7354892	A	7.01591e-05
rs7533905	G	-0.000283492
rs7535567	G	-0.000153569
rs6666724	C	-0.000393693
rs1566254	T	-0.000332266
rs1353722	A	-0.000258194
rs1353725	A	-0.000431953
rs11102031	C	-0.000266054
rs11102040	G	-0.000212993
rs12745530	A	-0.000245721
rs17616564	G	1.28437e-05
rs4272650	A	-0.000292409
rs2769972	C	0.000270724
rs17024373	G	-9.52998e-05
rs2030080	T	-0.000313942
rs7548780	A	-0.000315062
rs10494092	A	0.000175734
rs12135914	G	0.000183221
rs7534348	A	-0.000359453
rs4970740	T	0.00038301
rs17025036	C	-0.000337773
rs2358522	G	-0.000385597
rs4970741	C	0.00039229
rs6702954	A	0.000321324
rs6698716	G	0.000366914
rs10776714	A	0.000365299
rs12403362	T	-0.000329607
rs904331	A	-0.000196102
rs10494093	T	-0.00016988
rs2358530	G	-0.000310059
rs10157512	A	-0.00035234
rs10857840	T	0.000250378
rs11102185	C	0.000267792
rs4970742	A	0.000274306
rs2133199	G	0.000225717
rs1333124	C	-0.000110679
rs10494095	A	2.28706e-05
rs2026485	A	-9.9146e-06
rs6604120	C	-0.000130902
rs7553437	T	-0.000136178
rs1277028	C	-0.000129874
rs1333125	A	4.24639e-05
rs1277040	G	-0.000116478
rs6671441	G	6.11139e-05
rs1767017	G	5.5836e-05
rs1759477	A	6.53832e-05
rs1759480	A	4.67535e-05
rs1277051	T	6.63563e-05
rs1389760	T	-0.000136045
rs2990877	C	0.000148586
rs1277016	G	-7.0439e-05
rs1149158	A	0.000128165
rs10494097	T	0.000333204
rs1277236	A	0.000128283
rs1759489	G	0.000122535
rs1277037	G	0.000126923
rs6680575	A	-0.000246858
rs12409133	G	-0.000248904
rs1149154	A	0.000137988
rs1149152	G	0.000126706
rs12140541	T	-0.00025534
rs10494098	G	-0.000142302
rs17555648	G	6.13572e-05
rs11807463	G	0.00017708
rs10494099	C	5.20254e-05
rs7522157	C	-0.000128442
rs7529592	T	-0.000569718
rs11102503	G	-0.000243042
rs10494100	C	-0.000254613
rs12059541	G	-0.000247852
rs1149148	A	-0.000607693
rs11582294	A	-0.000111504
rs12075148	A	-6.22403e-05
rs6704266	A	-1.6509e-05
rs1277014	A	0.00013979
rs1149144	T	-3.80903e-05
rs1149143	T	4.40344e-06
rs10776762	A	-0.000118818
rs11583007	C	-0.000127218
rs9440550	G	-6.95152e-05
rs12035019	C	0.000257924
rs17030016	T	-0.000154136
rs17563390	G	4.06626e-05
rs1277207	C	-7.41067e-05
rs17621536	A	-5.62788e-05
rs12405585	C	-7.1129e-05
rs17621621	G	-8.60308e-05
rs7519293	A	-4.66241e-05
rs7519409	A	5.86794e-05
rs7551142	G	-4.98124e-05
rs7551313	G	-5.00847e-05
rs12736534	T	-4.89579e-05
rs12741194	T	-4.95934e-05
rs12741359	T	-4.70349e-05
rs12752417	G	-3.96728e-05
rs17621851	C	-4.95258e-05
rs17563938	C	-3.51614e-05
rs11587670	T	-0.000151874
rs17621922	G	-6.47747e-05
rs11585358	C	-8.64095e-05
rs2131905	C	0.000427962
rs35520362	C	-7.41295e-05
rs34254854	C	-0.000109594
rs7542414	G	-5.12899e-06
rs12726126	A	-0.000104751
rs9662782	T	4.9847e-05
rs11102632	T	0.000189189
rs6699472	T	-7.98259e-06
rs168106	C	1.4157e-06
rs12405026	G	-0.000142031
rs17030869	A	-5.83122e-05
rs705268	G	3.24254e-05
rs1664417	A	2.76013e-06
rs9729098	G	3.88112e-05
rs839857	G	1.49429e-05
rs839854	T	-5.14062e-05
rs1051868	G	6.16975e-05
rs12030	T	-8.62986e-05
rs14209	T	-4.6071e-05
rs10607	C	-0.000120491
rs1769740	C	-7.42338e-05
rs839850	G	-6.91514e-05
rs168107	G	-7.6212e-05
rs3517	A	-8.84173e-05
rs17014489	A	-0.000230685
rs338466	A	-0.000134647
rs12403481	T	0.000715868
rs705271	T	-1.15331e-05
rs550743	T	-0.000118025
rs1664416	A	-0.000166369
rs12123246	C	0.000536568
rs11803800	A	-0.000142165
rs507776	C	6.96278e-05
rs536912	C	-5.76546e-05
rs12032662	A	4.37258e-05
rs12126469	T	0.000592335
rs17031647	T	-0.000115219
rs12066799	G	5.33729e-05
rs11102735	A	-6.37423e-05
rs17031688	G	0.000834694
rs1541186	T	-0.000106303
rs1025996	C	-0.00010018
rs839878	A	-0.000282313
rs839879	G	-0.000143303
rs2591000	G	4.4379e-05
rs337298	G	0.000104541
rs516371	C	3.33057e-05
rs11485106	G	-0.000142562
rs8856	T	0.000202696
rs10466	G	0.000171866
rs17641032	A	-4.49412e-05
rs531842	C	1.94549e-06
rs609031	C	3.86784e-05
rs10158326	G	1.98662e-06
rs12035702	A	-1.54588e-05
rs17014495	C	-1.32611e-05
rs12032147	G	-1.46598e-05
rs3738780	G	-1.4312e-05
rs17033878	C	-9.39278e-05
rs587036	A	7.05497e-05
rs12239854	A	-6.85065e-05
rs606066	T	5.5863e-05
rs643785	G	4.97316e-05
rs645128	C	0.000178055
rs658779	T	2.24037e-05
rs659543	A	2.64171e-05
rs659659	T	2.25882e-05
rs1764834	T	3.94291e-05
rs2359246	C	0.000100177
rs2359245	G	8.86811e-05
rs2359244	T	8.43086e-05
rs2359243	C	8.74047e-05
rs17014528	A	6.95337e-05
rs17014532	T	0.000215564
rs2296696	G	0.000193913
rs10858081	A	0.000184216
rs913178	C	5.92043e-05
rs913179	G	5.71656e-05
rs10745351	T	0.000233472
rs17034354	A	6.19467e-05
rs17034458	G	6.12736e-05
rs17034466	T	0.000183553
rs1052878	T	0.000194602
rs17034539	C	0.000119507
rs4970827	C	0.000192387
rs3197233	T	0.000188601
rs604500	T	-2.37987e-05
rs17643426	T	8.78673e-05
rs685653	A	-2.66765e-05
rs683182	T	-0.000150837
rs669697	A	2.46817e-05
rs600711	G	-4.89519e-05
rs4268379	C	-0.000162592
rs658092	T	-0.000194511
rs611945	A	4.20584e-05
rs611905	A	4.99786e-05
rs17035415	C	0.000140728
rs454107	T	-0.000181974
rs437444	T	-0.000209564
rs7528419	A	-0.000168756
rs660240	T	0.000148663
rs658435	C	0.000204598
rs629301	G	0.000182342
rs646776	C	0.000160994
rs17035949	T	0.00019097
rs17584208	G	-0.000301061
rs17645031	C	-0.000272654
rs600806	G	-0.000125929
rs11583969	C	0.000643551
rs443345	A	-0.000119371
rs444387	A	-0.000118327
rs464218	G	-0.000169351
rs17585355	A	-0.000453502
rs3853501	G	-0.000114727
rs3768497	T	-0.000129203
rs10745352	T	-0.000119044
rs4603158	C	-0.000109993
rs11102972	T	0.000273195
rs4970843	T	-0.000238233
rs1278664	G	0.000277287
rs7536292	T	0.000133143
rs4970751	A	-0.000136159
rs11142	A	-0.000137861
rs3879450	C	-0.000124315
rs11581665	C	0.00049439
rs17646665	A	0.000240811
rs10858085	A	-0.000135433
rs10858086	C	-0.000134599
rs1149175	G	0.000471133
rs12037569	G	0.00012978
rs4970752	C	-0.00012499
rs10745354	C	-0.000123228
rs1880670	C	-0.000124647
rs10858092	C	-0.000123141
rs7518013	T	-0.000133363
rs17586966	T	-0.000403125
rs17647543	T	-0.000427412
rs3820667	A	-0.000177438
rs1149168	A	-0.000322105
rs12073497	A	-0.00011761
rs4970729	G	-0.000128666
rs4970759	C	-0.000138579
rs4970760	A	-0.000117361
rs2039694	A	-4.95163e-05
rs4970761	C	-5.0667e-05
rs6693932	T	-6.02741e-05
rs1765756	G	-0.000173997
rs10857787	C	-6.91102e-05
rs1525916	A	-7.22959e-05
rs4970766	C	-5.27868e-05
rs12136063	G	-5.20945e-05
rs10494040	C	-5.75032e-05
rs9661614	T	5.13845e-05
rs12049330	T	0.000134503
rs11590351	T	0.000159478
rs749056	T	-9.34531e-07
rs1009437	G	-0.000250986
rs3738772	C	-5.70282e-05
rs3738773	G	-7.08239e-05
rs12066164	A	0.000361612
rs6677291	C	5.82688e-05
rs553689	G	0.00032493
rs528815	C	0.000393683
rs534135	T	0.000334815
rs6537803	G	4.45975e-05
rs6681232	A	5.9026e-05
rs1434285	G	0.000561001
rs17575742	C	0.000616201
rs12023963	C	0.000551378
rs12045311	T	0.000619334
rs3737182	C	0.000672415
rs577953	A	5.13037e-05
rs12046010	A	0.00070624
rs6537830	T	0.000671727
rs518076	A	0.000167476
rs6663547	T	0.00074559
rs11803546	G	-0.000489932
rs6537837	C	0.000766177
rs11583330	G	0.000102696
rs3768485	G	0.00103293
rs3768486	A	0.000739521
rs6682956	G	0.000701581
rs7537507	G	0.000703048
rs541320	G	8.09525e-05
rs2483920	T	-0.000155316
rs7371	G	0.000712618
rs2301230	A	-0.000452236
rs505303	C	0.000605862
rs1889470	T	0.000616458
rs17024195	C	0.000589252
rs10127988	C	-0.000550868
rs17024249	T	0.00074959
rs1799875	C	-0.000531065
rs3738766	G	0.000766918
rs3738765	A	0.000742714
rs2304355	T	0.000453373
rs28362580	T	0.000418253
rs12046107	A	0.000561696
rs865774	C	-3.50279e-05
rs524998	A	-0.000193548
rs863978	T	-0.000188508
rs523786	A	-0.000174848
rs2269340	T	0.000498006
rs568686	G	-3.95673e-05
rs7544426	C	0.000658034
rs3850616	G	4.10349e-05
rs12745189	C	-0.000261
rs542338	A	-0.000320817
rs681991	G	0.000324924
rs668532	A	0.000324904
rs668413	C	0.000326135
rs7539980	A	0.000144544
rs11807	T	-1.16378e-05
rs4970774	A	0.000141741
rs12059276	C	9.38822e-05
rs1927328	A	7.56015e-05
rs1360513	T	0.000107552
rs3814309	T	6.42201e-05
rs2234696	T	8.9129e-05
rs7483	C	9.59862e-05
rs1571858	C	9.42604e-05
rs17597934	C	0.000295357
rs2274536	A	5.9124e-05
rs1887546	G	6.53027e-05
rs1887547	T	7.09756e-05
rs6684608	T	5.20855e-05
rs7542853	C	0.000346208
rs7534019	G	0.000367362
rs3814310	C	0.00040358
rs1109113	T	0.000402425
rs1109112	A	0.000396258
rs12061779	G	0.000376655
rs7519527	G	0.00042737
rs7533070	A	0.000431658
rs6537876	C	0.000414755
rs6674178	G	-0.000297104
rs11581614	T	-0.000208385
rs7524737	G	2.4976e-05
rs6659821	A	-0.00106718
rs521093	C	-0.00022582
rs41397944	G	0.000149267
rs12563382	G	-0.000351527
rs17024950	C	0.000605451
rs526440	G	-0.000312558
rs7529675	A	-4.4432e-05
rs6695237	G	1.82913e-05
rs12036949	A	-0.000418785
rs17025049	T	-0.000360086
rs7522621	T	-0.000349254
rs7527452	C	0.000353861
rs1021880	A	0.00027665
rs2174309	G	-0.000294691
rs433192	C	0.000150991
rs432346	C	-0.00134651
rs333953	A	-0.00114859
rs333960	C	-0.000126656
rs333962	C	-9.24733e-05
rs333966	A	-8.25195e-05
rs1999713	T	2.29222e-05
rs333949	C	1.28668e-05
rs7535558	T	5.92163e-05
rs333951	T	0.00015719
rs2275123	G	0.00013132
rs333968	C	0.000175444
rs12089727	C	-0.000223276
rs191378	G	-6.67464e-05
rs12751930	G	-0.000123388
rs756325	T	0.000221304
rs12723805	G	-5.30424e-05
rs6537885	T	9.53874e-05
rs7555325	A	8.69071e-05
rs7417586	G	-5.97121e-05
rs11589677	G	-6.32128e-05
rs7540934	G	-3.58518e-05
rs17025223	C	0.000396899
rs11577194	T	-0.000102367
rs333079	A	-2.58293e-06
rs3754444	G	0.00032957
rs2298116	A	0.000112739
rs17025313	T	0.000336913
rs720917	T	0.000345773
rs333076	T	-5.1178e-05
rs333077	T	-3.24808e-05
rs1834	T	0.00028707
rs6537651	A	0.000121482
rs12042401	C	-0.000146503
rs666842	T	0.000162376
rs904023	G	0.000137779
rs1077580	A	0.000145015
rs3768470	A	0.000110409
rs3768469	G	0.000124989
rs11102050	A	0.000133924
rs1390954	C	0.000121946
rs11102051	C	-7.44564e-06
rs4838890	C	0.000131882
rs10857811	T	0.000120612
rs1466788	A	0.000124495
rs10127659	A	-1.43102e-05
rs10127539	C	0.000131703
rs4839103	G	0.00012329
rs1869596	G	0.000126764
rs12736201	G	-1.22848e-05
rs12122130	C	-5.38374e-06
rs17025426	C	-6.41023e-05
rs4839135	G	3.78085e-06
rs17025455	A	-0.000167566
rs7535932	C	-0.000112275
rs514341	C	-9.60191e-05
rs11102055	A	0.000218804
rs11102057	C	-5.87326e-05
rs11102058	A	0.000293468
rs7518801	A	3.04866e-05
rs970977	C	0.000230258
rs877068	C	0.000260039
rs2002384	A	0.0002689
rs4838931	T	0.000262345
rs12118197	A	0.000267575
rs6660865	A	0.000253178
rs6666275	T	0.000202097
rs1551412	A	0.000200009
rs4838937	T	0.000196418
rs1010892	A	0.000247028
rs12116787	A	9.78301e-05
rs589540	A	9.73062e-05
rs12128502	G	0.000283149
rs17671169	G	0.000158462
rs17025524	C	0.000101554
rs2761441	A	0.000274542
rs2784140	G	0.000247004
rs642655	A	0.000307341
rs2761442	A	0.000274484
rs17025562	C	0.000189316
rs11578913	G	3.19465e-05
rs11102066	A	0.00023573
rs2013315	A	0.000212099
rs814324	G	0.000194664
rs705292	T	5.86625e-05
rs2603588	C	0.000115434
rs1323724	G	0.000142581
rs1323723	A	5.19911e-05
rs4839283	T	3.26615e-05
rs4839287	A	6.4632e-05
rs3904626	T	5.34347e-05
rs3904625	T	6.21139e-05
rs2885145	A	4.93611e-05
rs2361047	A	1.01529e-05
rs11102076	C	4.37187e-05
rs3849178	A	5.40977e-05
rs3849180	C	4.77729e-05
rs3820662	G	5.15353e-05
rs4838977	G	4.18118e-05
rs11808630	T	-0.000274522
rs3904621	T	6.81613e-06
rs626971	T	4.63839e-05
rs3849186	C	2.39344e-05
rs643841	T	4.84519e-06
rs645177	T	3.05032e-05
rs4838981	G	2.43697e-05
rs41423044	G	0.000181571
rs17358933	G	1.10284e-05
rs12028741	G	-0.000196599
rs6679584	C	2.45202e-05
rs7544525	G	6.2046e-05
rs9645348	G	2.90712e-05
rs12404100	G	0.000180613
rs731756	C	6.71987e-05
rs4839325	T	-7.89485e-05
rs1466806	C	5.29475e-05
rs2201808	C	-0.000164752
rs6537656	C	0.000158915
rs4838992	A	-0.000192545
rs17671723	G	4.61588e-05
rs11102091	A	-1.946e-05
rs4838999	A	-5.58192e-05
rs1572263	G	8.95611e-05
rs4839342	A	-9.47902e-05
rs3768460	G	-3.61587e-05
rs904215	G	-6.74372e-05
rs6694203	T	-0.00046815
rs4501839	T	8.0622e-05
rs10857820	G	-7.40994e-05
rs11120	T	0.000183611
rs6669004	G	7.73169e-05
rs12410178	A	0.00020644
rs4498805	G	-4.06128e-05
rs722570	C	-9.86439e-05
rs6673423	T	8.07696e-05
rs2279722	T	-0.000113122
rs11102094	C	-7.36102e-05
rs11102095	A	-0.000480745
rs2271885	T	-2.13327e-05
rs2946571	G	0.00017526
rs12403693	A	0.000170362
rs12126890	G	3.56316e-05
rs3738750	G	0.00015902
rs1334882	A	-8.83925e-05
rs7556440	A	1.09744e-05
rs12126959	A	-0.000282391
rs12127781	T	-0.000460799
rs6671673	C	-8.94354e-05
rs6698159	G	-0.000462181
rs6674775	C	-0.000154335
rs11102099	G	0.000203086
rs11102100	A	-0.000115895
rs17627329	G	0.000140142
rs6657333	T	-1.18209e-05
rs10159352	G	-0.000134273
rs12756457	G	-0.000293103
rs11102106	C	0.000255382
rs12130170	C	-0.000259693
rs1857512	G	-0.000324733
rs1857513	G	-0.000341269
rs4839391	G	0.000443415
rs7513898	G	0.000260844
rs7514102	G	0.000209849
rs11102110	C	-0.00010116
rs12407530	T	0.00010645
rs11102111	G	-0.000225756
rs12118420	C	-0.000129018
rs11102115	A	9.10208e-05
rs17025859	G	-0.000221536
rs6537662	G	-7.21359e-05
rs7554268	T	-6.45892e-05
rs6662138	G	-6.21963e-05
rs17630160	T	-8.63469e-05
rs519396	T	8.21733e-05
rs815324	T	8.81193e-05
rs815325	C	0.000362185
rs815326	C	5.38646e-05
rs552092	A	8.33052e-05
rs561606	G	0.000151589
rs10857825	C	-5.84522e-06
rs1339697	C	0.000141605
rs1281183	C	0.000134852
rs1281182	T	0.000124481
rs7543509	A	-0.000134054
rs1281177	A	0.000209021
rs3748731	C	8.51192e-05
rs1281174	T	0.00016129
rs3768456	A	-0.000177535
rs17025957	C	5.997e-05
rs1281189	A	0.000141946
rs7526730	C	4.11656e-05
rs1106151	G	9.2567e-05
rs17025978	G	-7.11932e-05
rs1339700	G	-2.35711e-05
rs1769203	C	0.000423419
rs6537665	C	7.40017e-05
rs7522150	G	8.3478e-05
rs7547798	C	8.2724e-05
rs11579598	C	9.15666e-05
rs12748132	T	9.26549e-05
rs7553144	C	0.000142365
rs6674076	T	0.000137806
rs2790372	C	4.57372e-05
rs2246702	G	0.000152858
rs1625029	C	4.64978e-05
rs12760885	C	0.000237716
rs1769207	T	0.000239201
rs1281170	A	0.000232323
rs903050	T	0.00028376
rs7522527	G	0.00012557
rs6656346	G	0.000179139
rs17632564	G	5.06883e-05
rs7555432	T	4.03574e-05
rs6537672	A	0.000139355
rs12062889	T	0.000144472
rs12744965	A	4.47093e-05
rs11578748	A	0.000142752
rs17026112	T	0.00118956
rs17026116	T	0.00130645
rs17026129	A	0.00124475
rs6672114	G	-0.000832066
rs17026141	C	0.000766717
rs1416812	T	6.01764e-05
rs4839069	A	-4.66691e-05
rs41404544	T	-0.000247291
rs12407942	A	-0.000180443
rs6701118	C	-0.000405147
rs3887820	C	-1.52832e-05
rs1032429	T	-9.96419e-06
rs41407848	T	-1.57575e-05
rs4839072	G	-4.55933e-05
rs12411052	A	-1.38387e-07
rs3860225	G	-9.96391e-05
rs12132073	C	0.000293508
rs2172514	G	0.00010576
rs2131562	G	0.000308927
rs2640492	A	8.2696e-05
rs11102140	A	-8.30905e-05
rs2640504	G	-0.000145536
rs884217	A	-6.10546e-05
rs2640503	G	-0.000404297
rs11585237	G	0.000224701
rs11102143	T	0.000220185
rs12084550	T	0.000223392
rs2640482	C	8.19605e-05
rs1319782	C	7.62652e-05
rs2640480	C	7.05157e-05
rs1058184	A	5.91662e-05
rs2840380	T	-7.62775e-05
rs17636084	C	1.98262e-07
rs17687259	G	-7.7627e-06
rs17687296	G	-7.33379e-05
rs17026318	G	-5.86656e-05
rs12061304	A	9.643e-05
rs2840382	G	-4.2902e-05
rs12732617	C	-0.000105909
rs343600	A	-2.41961e-05
rs343602	A	-5.41629e-05
rs343604	T	-3.28176e-05
rs343605	C	-5.40169e-05
rs4839556	G	-0.000198368
rs343609	A	-9.96639e-05
rs343614	G	-6.62579e-05
rs12140960	T	-0.000169604
rs343777	G	-0.000108386
rs41521649	A	0.000112482
rs343597	G	-0.00017662
rs1994918	G	2.10135e-05
rs1953099	G	4.95717e-05
rs420033	G	-0.000222337
rs569542	A	-0.000292227
rs343790	T	-0.000204251
rs343791	C	-2.02452e-05
rs11102155	T	-0.000178059
rs343795	A	8.65252e-05
rs12118017	A	-0.000173057
rs482620	A	-0.000153308
rs484424	T	-0.000159982
rs508446	C	-0.000222094
rs509618	G	-0.000221867
rs343797	G	9.07017e-05
rs574508	C	-0.000219443
rs528752	A	-0.000211894
rs526874	T	-0.000211122
rs555243	G	-7.8372e-06
rs10429941	A	-1.40252e-05
rs1160413	A	-4.75674e-05
rs1160412	G	-5.61237e-05
rs560950	T	-0.000354587
rs556063	A	-0.000169062
rs538024	T	-0.000349395
rs488147	A	-8.0068e-05
rs1999511	C	-8.94002e-05
rs17026454	T	-0.000248125
rs526295	G	-0.000176178
rs11102159	C	-0.000177347
rs510450	T	-0.000389152
rs542366	A	-0.000398342
rs520056	G	-0.000398086
rs574330	C	-0.000395005
rs343810	C	-0.000104823
rs11102161	C	0.000165756
rs975230	T	0.000171648
rs343819	C	-0.000103305
rs538967	T	-0.000400764
rs343758	G	-6.51976e-05
rs6655953	T	2.78137e-05
rs17026542	T	-0.000143477
rs6685538	G	-0.000355014
rs17688638	T	-0.000380473
rs12566518	G	-0.000372279
rs4631693	C	-0.000367471
rs17026545	G	-0.000658465
rs718463	G	-0.000361173
rs12730405	A	-0.000396973
rs6672672	C	-0.00036181
rs6687919	T	-0.000333634
rs6687898	A	-0.000333497
rs6690536	T	-0.0003347
rs11102170	T	-0.000364231
rs6696248	T	-0.000376435
rs6701134	A	-0.000379524
rs1389723	T	-0.000249769
rs17026570	A	-0.000214076
rs1494324	G	-0.000424043
rs10494122	A	-0.000406948
rs2885805	C	-0.000360212
rs1494322	G	-0.000186737
rs1936944	C	-0.000196297
rs12117546	T	0.000106052
rs12119975	G	0.000114001
rs4839586	C	0.000104541
rs12564752	G	-0.000572629
rs1282018	G	-6.13254e-05
rs1282020	T	-1.79746e-05
rs7547322	A	-0.000222694
rs1282023	C	1.23438e-05
rs12567355	G	-0.000357187
rs1712674	A	-0.000322852
rs1712673	G	-0.000322629
rs1418425	T	0.000274355
rs1548342	G	1.73581e-06
rs1712684	G	-0.000360857
rs11102183	C	8.39754e-06
rs12566879	A	-0.000312538
rs12562074	C	-0.000310263
rs11102184	G	-3.40975e-05
rs2232041	C	0.000293486
rs1418426	T	-0.000133154
rs4142804	T	-0.000278643
rs6687647	G	-4.63002e-05
rs4838884	G	2.85063e-07
rs947633	G	6.29603e-06
rs1149185	C	0.000117258
rs1282288	C	5.8298e-05
rs12735344	G	0.000160214
rs1282280	T	4.09929e-05
rs1282330	G	-9.39082e-06
rs1629465	A	8.85924e-05
rs1578790	T	8.11684e-05
rs1782839	C	8.12052e-05
rs1782838	G	3.41956e-05
rs11583268	G	7.57669e-05
rs1371363	T	2.5634e-05
rs11102208	T	-3.92727e-05
rs646734	C	-4.78984e-06
rs1282275	G	-0.000227723
rs11102212	A	4.17369e-05
rs2278578	C	-2.65878e-05
rs325914	A	-0.000162347
rs11002	T	-1.24147e-05
rs325917	T	-1.12876e-05
rs325921	A	-2.48664e-05
rs10494126	C	1.75115e-05
rs10494127	A	6.59257e-05
rs325931	A	-0.000266476
rs817579	A	-1.18957e-05
rs3762374	C	0.000113653
rs17026961	G	-0.000152235
rs817582	T	-6.19151e-05
rs2820063	G	-0.000124135
rs641379	T	3.08936e-05
rs3818797	T	8.5337e-05
rs608881	C	0.000136492
rs2297702	G	0.00021024
rs657605	T	-0.000240036
rs656843	T	-0.000181614
rs9970286	G	6.52286e-05
rs639210	T	-0.000159778
rs2477582	G	-9.97506e-05
rs12749641	C	2.81156e-05
rs1886652	T	1.35275e-05
rs654997	A	-0.000174934
rs2764546	G	-0.000102177
rs755467	T	-0.000127424
rs2147790	A	-0.000113438
rs2274232	A	3.7854e-05
rs2494004	C	-0.000198282
rs2251715	A	-0.000168563
rs11556868	C	0.000310025
rs961364	G	0.000104603
rs2251608	T	-9.18673e-05
rs2764543	T	-0.000188236
rs2477574	G	-0.000170315
rs6685226	A	-8.44913e-05
rs2477578	G	-0.000198739
rs942694	T	-0.000190502
rs2182114	C	-0.000194844
rs11102221	G	5.68786e-05
rs3934922	G	-0.00013503
rs3934923	C	-0.000197284
rs2820086	A	-0.000206929
rs2477579	G	-0.000199488
rs10494129	C	-0.000117515
rs2477580	A	-0.000148528
rs12072791	A	-5.33023e-05
rs3886706	G	-9.31966e-05
rs17027123	C	-4.6208e-05
rs17699274	A	0.000241395
rs7518496	G	0.000208852
rs11102223	G	0.000250385
rs6537686	G	0.000196406
rs7543069	A	0.000213036
rs17027145	C	-0.000150097
rs11102224	A	0.000106896
rs17027147	G	-7.94295e-05
rs7514853	G	0.000243121
rs1075772	C	-0.000104167
rs4839109	G	0.000238811
rs6691256	C	0.000232237
rs6691497	C	0.000230916
rs3118208	G	4.59392e-05
rs6698373	G	0.00023529
rs12139505	G	0.000300297
rs6702380	G	0.000234887
rs7512322	G	0.000232724
rs5029527	C	-0.000338895
rs12728726	T	0.000462825
rs6703883	T	0.000230597
rs12048213	G	0.000286094
rs4838896	T	-0.000458976
rs12744824	T	-0.000461719
rs10857869	T	-0.00028704
rs12047673	T	-0.000204086
rs4323713	G	-0.000333182
rs17027272	G	-0.000291538
rs4272622	T	-0.000235549
rs4351635	C	-0.000249463
rs4575084	A	-0.000458754
rs12401737	G	-0.000415562
rs3806446	T	-0.000554328
rs12023321	T	-0.000554329
rs12128628	G	-0.000202565
rs7412290	G	-0.000204703
rs28531702	A	-0.000210147
rs12130874	G	0.00058001
rs17027391	C	-0.000222169
rs11102244	G	-0.000220348
rs10494133	T	-0.000221794
rs2786152	T	0.000172916
rs3818822	G	0.000137153
rs41391244	T	0.000434486
rs2820072	A	0.000263775
rs12076798	G	-0.000236315
rs2786156	C	0.000135552
rs2786157	G	-1.80102e-05
rs12034576	T	-7.95529e-05
rs10494134	G	0.000204304
rs17027410	G	-0.000235759
rs2275253	A	0.000173012
rs2275254	T	0.000102024
rs2820092	C	0.000147709
rs12094378	C	-0.000240465
rs2820093	C	0.00014933
rs2282290	A	-0.000197572
rs11590452	C	0.000207723
rs9725625	A	0.00011611
rs12036618	G	-8.39902e-05
rs12034177	T	-8.35924e-05
rs10776724	C	-0.000213299
rs2820075	T	-7.80726e-05
rs2820074	T	-8.1601e-05
rs12029516	C	-0.000210937
rs11589320	G	-0.00025142
rs17027476	T	-0.000245103
rs15396	A	0.000676558
rs2184884	C	-0.000248522
rs9645351	G	-0.00036925
rs1058530	C	0.000257626
rs11102257	A	0.000249516
rs2225855	C	0.00062481
rs1106189	G	0.0004351
rs11102258	C	0.000658104
rs1856106	G	-0.00017655
rs17027501	C	-0.00019094
rs4838908	C	0.000241353
rs4839127	A	0.000255425
rs11102263	T	-0.000187168
rs17027560	A	0.000226027
rs7513936	G	-0.000236053
rs7555330	A	-0.000197782
rs17027578	A	0.000185042
rs1361048	A	-0.000220107
rs12077338	T	0.000118881
rs1264880	T	-0.00029908
rs1539581	A	0.000330951
rs1264878	C	0.00030139
rs7543384	A	0.000313092
rs1264874	G	0.000304594
rs1764807	C	7.68108e-05
rs1777833	A	7.9452e-05
rs6664998	G	0.000297876
rs3767607	T	-6.39815e-06
rs2485319	A	0.00028591
rs4838910	T	0.000221767
rs2050607	T	0.000208291
rs10489792	C	0.000209087
rs1419092	G	0.000212727
rs17027633	G	0.000211002
rs1264881	C	0.000239376
rs1361851	T	0.000216065
rs1264882	C	0.000285902
rs954739	C	0.000282456
rs7554372	A	0.000319777
rs3767604	T	0.000199323
rs1264888	G	0.000239983
rs7515371	A	0.000316864
rs1264892	A	0.000246978
rs1264894	A	0.000245431
rs1264913	A	-9.38131e-05
rs12752970	C	0.000304302
rs1264901	C	7.70074e-05
rs2298185	T	0.000302599
rs17528989	G	0.000291618
rs1270853	C	0.000257737
rs1264899	C	0.000261552
rs1264898	G	0.000261031
rs1264897	C	0.000259554
rs12047479	C	0.000334858
rs12039707	T	0.000302835
rs10489794	A	0.000272785
rs12740822	T	-0.00024853
rs6703267	G	0.000248643
rs6692745	A	0.000280427
rs1361133	G	-0.000643277
rs6659177	T	-0.000136595
rs3767602	G	-0.00055916
rs7544118	C	-0.000725897
rs7547951	C	-0.000644696
rs3394	T	-8.82803e-05
rs3393	C	0.000314383
rs1415792	T	-8.659e-05
rs1415793	G	-8.86993e-05
rs1544224	A	-0.000102685
rs1544223	C	-0.000107543
rs17027867	T	-0.000473382
rs17027880	C	-0.000301886
rs11102292	C	-0.000409563
rs4838913	T	-0.000532117
rs6686510	A	-0.000508866
rs10857892	A	-0.000101915
rs10857893	A	-0.000533137
rs10857895	T	-0.00051006
rs2185030	G	-0.000133261
rs12028677	C	-0.000341555
rs10489796	T	-0.000462562
rs10776732	C	-0.000355672
rs2364813	T	-0.000392587
rs2789535	T	-7.82298e-05
rs2185029	T	-0.000172484
rs1337912	C	-0.000161152
rs2800901	C	-0.000445409
rs7526041	T	-0.000702294
rs7534436	G	-0.000704965
rs2364815	G	-0.000154745
rs1591712	G	0.000319102
rs10776733	A	0.000222078
rs17663802	A	-0.000126798
rs4838917	C	-0.000150675
rs10857896	A	0.000192633
rs6537707	C	0.000276844
rs11806788	G	3.86488e-05
rs10857898	G	0.000203268
rs10494137	G	-0.000518121
rs10857899	G	-1.57214e-05
rs7516113	T	-0.000390569
rs17028048	T	-0.000532715
rs12139255	T	-0.00035998
rs12139261	T	-0.000369949
rs7548973	G	4.41934e-05
rs11102314	C	4.30704e-06
rs500714	G	4.4979e-05
rs4839154	C	0.000200293
rs11102317	T	-2.39104e-05
rs1359414	A	0.000152129
rs11102318	A	1.98222e-06
rs534289	A	2.23547e-05
rs508594	T	-0.000126242
rs530801	T	5.32705e-06
rs503537	A	0.000139801
rs566142	C	2.19605e-05
rs17028134	A	-8.01003e-05
rs7532316	G	-0.000134812
rs6680226	A	-5.49699e-05
rs472159	T	5.95455e-05
rs17665274	T	0.000464591
rs692801	A	-4.74759e-05
rs571020	A	-7.45685e-05
rs10776734	G	-0.000418122
rs11102321	A	-0.000359547
rs575208	T	9.41845e-05
rs2477429	A	0.000253794
rs12735640	A	-9.00325e-05
rs474722	A	0.00019588
rs11811128	A	-9.60291e-05
rs565612	A	8.34207e-05
rs10489469	G	0.000523138
rs531692	C	0.000221512
rs1886498	C	0.000478482
rs558989	A	-0.000104545
rs3767595	C	0.000486055
rs4838920	G	0.000468819
rs7536042	T	-0.00017541
rs563083	C	-7.34759e-05
rs480578	G	0.000218318
rs486982	G	0.000222896
rs506991	T	0.000120879
rs846261	G	-5.90507e-05
rs6573	C	0.000531815
rs1047401	T	0.000504143
rs12138505	G	-0.000351331
rs10489471	T	-0.00038843
rs11102329	T	3.03864e-05
rs10489472	C	-0.000631095
rs197438	C	-0.000182246
rs3754026	T	1.36049e-05
rs197394	T	4.99895e-05
rs197372	T	-5.80711e-05
rs197374	C	-0.000121504
rs197377	C	-7.5039e-05
rs1107392	C	-0.000345345
rs2076589	C	1.15721e-05
rs197381	T	0.000141706
rs197383	T	0.000158531
rs197392	A	-0.000104994
rs538779	G	-0.000199101
rs197411	G	0.000103182
rs197412	T	-0.000173622
rs197413	G	-0.000174003
rs197414	C	0.000100003
rs85276	T	8.78978e-05
rs999894	T	-0.000616755
rs11803207	T	4.65507e-05
rs499817	A	0.000144292
rs197419	A	-0.000155183
rs563002	T	-0.000166812
rs197422	C	-0.000124224
rs535317	C	3.48802e-06
rs609801	A	-0.000492245
rs1538389	C	-0.000110471
rs17665619	T	-2.00494e-06
rs3738298	G	1.6768e-05
rs11587284	G	2.57429e-05
rs755720	G	-0.000116753
rs475620	C	-0.000187351
rs17722309	T	-0.000466874
rs12144279	G	-0.000188346
rs4839168	C	-0.000150371
rs12117487	G	-0.000129272
rs11102336	G	0.000118597
rs631037	C	-0.00015171
rs817977	T	-7.85817e-05
rs669088	T	-4.07723e-05
rs2788610	C	0.000118682
rs1871216	T	-0.000374478
rs12096089	A	-0.000549812
rs17028610	C	-0.000497568
rs12059906	G	-0.000466745
rs17028612	G	-0.000535261
rs17028655	G	-0.00051204
rs641724	G	0.000264049
rs2788611	G	0.000240799
rs1767282	A	8.6216e-05
rs713268	C	0.000213488
rs2365669	G	-0.000273807
rs2365670	G	-0.000271769
rs1471437	C	-0.000177511
rs2169815	A	-0.000285964
rs1904200	A	-0.000266761
rs2078323	C	0.000764371
rs11102342	C	-0.000134103
rs547914	A	-0.000155839
rs546760	A	-5.78626e-05
rs603331	A	5.28342e-05
rs600551	A	-0.000412251
rs10857910	C	0.000196342
rs643559	G	-7.25782e-05
rs475508	G	7.73142e-05
rs626737	T	0.000123478
rs11102345	G	0.000209339
rs12725564	C	0.000406924
rs580183	C	5.05114e-05
rs11102347	T	0.000199796
rs12044963	G	0.000143357
rs11587564	A	-0.000624578
rs817974	T	-5.84207e-05
rs2813870	G	0.000140062
rs10494140	A	6.86157e-05
rs494643	G	-0.000178943
rs652334	G	0.000161758
rs639622	A	0.000212272
rs639208	A	-0.000193543
rs639154	G	-0.000170801
rs597205	T	-8.55466e-06
rs12752805	T	0.000234128
rs17028907	C	0.000295471
rs12723872	A	0.000337784
rs17028939	C	0.000283146
rs17028958	C	0.000331246
rs17028972	A	0.000286225
rs4838924	G	-0.000192569
rs12565324	T	0.000266956
rs17029050	C	0.000144974
rs9429608	C	5.55064e-05
rs17029071	C	7.64059e-05
rs12408551	T	0.000265683
rs11102355	T	0.000242946
rs17726989	G	3.60651e-05
rs12411132	G	2.9105e-05
rs1348469	G	9.87624e-07
rs1822567	C	-0.000325177
rs11578917	G	6.93625e-05
rs9429614	C	0.000173302
rs1807211	T	-1.11192e-06
rs6699612	A	-6.81434e-06
rs6703437	A	-0.000212243
rs7545937	C	-0.000176176
rs4839193	C	2.40374e-05
rs4838932	A	-0.00019494
rs7548910	C	0.000192462
rs716954	C	3.86815e-05
rs3008538	T	-0.000179632
rs894846	T	-0.000217107
rs730022	C	0.000108945
rs17676657	G	-0.000204715
rs3017627	C	9.67674e-05
rs1373287	T	-0.000203157
rs1373286	A	2.061e-05
rs3008542	A	0.000101254
rs1443924	T	9.05559e-05
rs3008527	T	0.000242484
rs17221819	G	0.000277798
rs6681719	G	-0.000334489
rs3008531	C	0.000109128
rs3000752	T	0.00016119
rs3000753	G	0.000177271
rs17029261	A	-0.000280858
rs3000754	G	0.000135847
rs7548711	T	3.51549e-05
rs12562249	G	-0.000317357
rs7526235	G	2.98741e-05
rs17739527	T	2.0302e-05
rs593260	A	0.00049456
rs7413702	A	0.000261381
rs12123824	A	-0.000231489
rs3860210	G	0.000314733
rs4088223	G	-1.7825e-05
rs4838936	G	-0.000126662
rs11102370	C	0.000130247
rs1372861	G	-2.49753e-05
rs174892	T	-8.72085e-06
rs1867401	G	-0.000275151
rs269080	A	-0.000291558
rs11810435	G	-0.000280615
rs4424504	C	-0.000302177
rs17740750	A	-0.000305979
rs4019741	A	-0.000288604
rs12137383	T	-0.000280254
rs10857925	T	-0.000292084
rs269140	C	-0.000141653
rs103521	C	-0.000232838
rs7531453	G	-0.00024185
rs385768	C	-0.00026558
rs11800501	G	-0.000241788
rs269101	T	5.16931e-05
rs11801758	G	-0.000251389
rs12122815	T	-0.000231138
rs269097	T	-0.000205466
rs171994	T	-0.000131375
rs269094	C	-0.000127379
rs269093	A	-0.000174401
rs464354	G	-0.000138853
rs463873	G	-0.000112563
rs430306	G	-0.000135384
rs461553	T	-0.000122506
rs374902	A	-0.000134173
rs461311	G	-0.000103596
rs406428	A	-0.000117858
rs400626	C	0.00020533
rs365551	C	0.000201428
rs2083429	G	0.000192484
rs12049266	A	-5.33487e-05
rs155668	C	-2.29436e-05
rs155672	C	5.40041e-06
rs10857934	T	0.000195986
rs1837503	G	2.64341e-07
rs149802	T	-1.47352e-05
rs10776742	T	-2.22214e-05
rs155679	A	-6.81604e-06
rs12408079	C	-0.000208401
rs10745326	C	-2.13888e-05
rs10776744	C	-2.46184e-05
rs10494146	A	0.000176369
rs10776745	C	-2.02912e-05
rs12071268	A	0.000176611
rs10458448	C	0.00017853
rs155675	A	-8.87508e-06
rs155673	T	-3.28473e-05
rs1440167	C	-1.25577e-05
rs11102404	G	-3.01602e-05
rs4838941	A	-3.42684e-05
rs1440175	C	-5.89508e-05
rs2581414	T	-0.0003172
rs4838944	G	-2.6413e-05
rs2788425	G	-0.000308834
rs12138691	G	-0.000108861
rs11102422	G	0.000174634
rs2788410	G	6.56601e-05
rs1440174	T	0.00012477
rs1890400	C	0.000241362
rs2581392	T	-7.98939e-05
rs7551793	T	2.97595e-05
rs7520740	G	8.87954e-05
rs7527003	G	-1.856e-05
rs1561583	A	-0.000165246
rs1561582	C	-0.000166933
rs1561581	G	-0.000165538
rs2370849	T	-0.0001663
rs7527349	T	-0.000110138
rs2998333	A	-2.01281e-05
rs3005799	G	-0.000209443
rs3121984	C	0.000213384
rs6662678	G	-0.000212232
rs3128353	G	0.000244305
rs4073808	C	-0.00011915
rs9308252	C	0.000461516
rs3121992	G	0.000202602
rs9429676	A	-7.18598e-05
rs3128362	A	0.00114528
rs3128364	G	-7.33752e-05
rs3128365	A	0.000183028
rs6693450	C	-0.000945821
rs4146739	C	0.000444016
rs11102457	G	-0.000202821
rs10745329	G	8.1233e-05
rs3005774	C	6.1544e-05
rs2995774	T	-2.08348e-05
rs1343274	T	-0.000533169
rs6695540	T	0.000352795
rs2995765	T	0.000296994
rs17030117	C	7.35612e-05
rs1936049	A	8.27663e-05
rs11804546	G	5.80978e-05
rs12071177	G	0.000213169
rs6537736	G	0.00019617
rs11102469	C	0.00019984
rs2492493	A	0.000163192
rs2492497	C	8.53147e-05
rs2488769	G	-1.71616e-05
rs2492506	G	0.000101299
rs11102472	A	6.29306e-05
rs2492510	A	0.000103062
rs1759687	A	-0.000382007
rs1175630	T	0.000366846
rs962402	A	0.000374314
rs1177812	G	-9.44713e-05
rs2483328	A	-0.000117777
rs1759684	G	-9.19421e-05
rs2483351	T	-0.00010685
rs2483350	A	-0.00011567
rs1175645	A	0.000355893
rs2483345	T	-0.000112228
rs2256883	T	-0.000110067
rs3818729	G	0.000373695
rs1759692	A	-9.20906e-05
rs1175641	G	0.000383021
rs3795821	A	0.000361199
rs3762332	G	0.000380968
rs11102479	G	0.000373711
rs1620668	A	3.42359e-05
rs1777606	G	-3.68396e-05
rs351360	T	0.000196227
rs3790604	C	0.000314469
rs3737136	A	0.000184242
rs2273368	C	0.000254349
rs6668533	G	-0.000161269
rs3790611	A	-0.000151249
rs12401734	T	-0.000168544
rs10745330	C	0.00011426
rs3790612	G	-0.000149858
rs4838959	A	0.000111607
rs7551933	T	-0.000178446
rs7544663	C	9.91042e-05
rs6658555	C	-0.000186786
rs6681371	T	-0.00017518
rs7535636	A	-0.000164568
rs12137269	C	0.000223905
rs999923	T	-0.000145271
rs12406906	T	-0.000146926
rs6671645	A	-5.60275e-05
rs6682737	T	9.89993e-05
rs12049572	T	0.000209357
rs6700673	C	9.54157e-05
rs11102516	G	0.000817452
rs3795820	C	0.000184451
rs6537746	G	0.000152136
rs12076902	G	-0.000166947
rs7415820	G	-9.22273e-05
rs12046208	C	-6.12673e-05
rs6537747	C	5.91309e-05
rs17030613	A	0.000202978
rs3013441	G	0.000155109
rs3790598	G	1.85733e-05
rs2932534	G	0.000162248
rs2932536	G	-8.73574e-05
rs12025785	C	0.000757142
rs6682678	A	0.000144899
rs12048528	A	0.000135531
rs1238	G	0.000136008
rs6537748	T	-4.25523e-05
rs12069113	C	-4.00673e-05
rs2932538	A	0.000141233
rs6537749	T	-9.18407e-05
rs2999155	G	-8.20938e-05
rs2932537	A	5.79437e-05
rs3795819	C	0.000187347
rs2932532	G	-8.33987e-05
rs3748656	C	0.000198183
rs2306940	T	0.000199567
rs1106287	T	0.000202382
rs6679	C	0.000196891
rs2279500	T	0.000160743
rs12144044	C	-0.00013701
rs6537754	T	5.5226e-05
rs12402272	T	2.40806e-05
rs12733192	C	-8.02421e-05
rs12758837	A	-6.78417e-05
rs11590090	C	-9.17981e-05
rs10857975	C	-7.07403e-05
rs4378202	C	0.000252452
rs4385708	T	0.000200459
rs6682219	G	7.48666e-06
rs10857976	G	0.000224455
rs10857977	A	0.000232889
rs6681499	A	-5.33519e-05
rs4838967	G	0.000103947
rs7535706	C	-0.000156798
rs4839265	G	-0.000108821
rs7539948	A	0.000246652
rs12097373	C	0.00025831
rs12082284	A	0.000248112
rs6537760	A	0.000273939
rs11102555	A	0.000292433
rs1216539	A	-1.05809e-05
rs9429503	T	0.000543101
rs7545602	T	1.26621e-05
rs9429709	A	3.89821e-05
rs12037621	A	3.09955e-05
rs17440299	T	-7.22715e-06
rs7550843	T	9.87485e-05
rs7169	G	8.0969e-05
rs7518984	G	4.16838e-05
rs3789592	A	7.75818e-05
rs12028967	T	4.38601e-05
rs4301628	C	2.36828e-05
rs6537765	A	8.93198e-05
rs4839272	G	-2.20686e-06
rs4839273	A	3.7957e-05
rs17494180	T	-3.73548e-05
rs1728232	C	-2.58827e-05
rs1216779	A	1.29829e-05
rs17030905	T	2.55766e-05
rs12129863	A	1.99668e-05
rs2798691	C	-3.97259e-05
rs2798686	C	-1.62666e-06
rs1778015	G	2.99243e-05
rs1216781	C	-3.16513e-06
rs1778025	T	3.29562e-06
rs1766862	T	2.85063e-05
rs1778024	G	-1.81586e-05
rs1216813	T	-0.000504224
rs17442872	G	0.000123889
rs1216791	G	-4.67724e-05
rs10494148	C	5.4025e-05
rs1216796	C	-5.4813e-05
rs10494149	G	2.42462e-05
rs10494150	G	6.37388e-06
rs7543653	A	3.46656e-05
rs4839292	T	-0.000226548
rs12404563	G	-7.35827e-05
rs10776764	G	-0.000101403
rs7538813	G	-0.000161228
rs12123194	A	8.21329e-05
rs4839297	A	-0.000103265
rs1999906	C	7.92511e-05
rs17031158	A	4.82473e-05
rs2359710	T	4.84453e-05
rs946218	A	0.000160892
rs12145523	C	6.97362e-05
rs12144163	C	4.13399e-05
rs946220	G	8.43099e-05
rs1216899	C	0.00016837
rs12129538	A	0.000223444
rs17014869	G	-1.66549e-05
rs773620	C	3.86797e-05
rs773614	T	0.000162714
rs11811051	T	0.000189524
rs11810933	T	0.000219356
rs773564	C	0.000399605
rs773563	A	0.000413805
rs12063762	A	0.000298143
rs699670	G	0.000408328
rs12564854	G	0.000161551
rs12073383	A	0.00027114
rs773586	G	0.000337262
rs773594	A	0.000335856
rs12566375	G	0.000147844
rs4839306	C	-0.000137374
rs773596	C	0.000395874
rs12039095	A	-0.000305753
rs12047722	G	-0.000223761
rs1935747	C	0.00019906
rs4839312	T	0.00012426
rs12030538	C	5.48894e-05
rs10494155	T	5.40144e-05
rs4838986	T	0.000107216
rs12028292	A	4.63747e-05
rs12029185	A	-2.42215e-05
rs6664279	A	-3.50261e-05
rs17031448	C	1.68085e-05
rs12032749	T	3.7179e-05
rs17031460	A	-6.62062e-06
rs12039603	T	-3.71586e-05
rs12049447	C	-6.71924e-05
rs6537788	A	5.45321e-05
rs1112543	T	-7.42017e-05
rs4839320	T	-7.52671e-05
rs1539411	C	-6.69325e-05
rs12144505	T	3.58339e-05
rs11102625	C	9.17344e-05
rs12023641	A	-6.52684e-05
rs11102627	G	-2.53021e-05
rs11102628	G	-2.7175e-05
rs7552954	G	7.42825e-05
rs1936930	T	5.82848e-05
rs2359417	G	7.89842e-05
rs12030900	A	-5.61484e-05
rs12130729	G	1.37027e-05
rs12022213	C	-4.55614e-05
rs12039944	A	-4.46027e-05
rs1936928	G	-4.30513e-05
rs1936927	A	-4.84371e-05
rs1573996	A	-6.11919e-05
rs17461231	T	2.41804e-05
rs7522365	A	6.19003e-05
rs12739961	C	-6.65746e-05
rs11102638	T	-4.0884e-05
rs11102639	T	-2.14969e-05
rs10157946	G	7.21495e-05
rs12131115	G	2.48169e-05
rs5023142	A	0.000105911
rs12038473	C	-3.6455e-05
rs4839321	G	6.23196e-05
rs4839322	T	7.66241e-05
rs17507884	A	4.41799e-05
rs4838988	C	-4.13326e-05
rs4839323	T	3.29966e-06
rs12024139	G	-3.88473e-05
rs12022849	A	-3.71429e-05
rs11102646	C	3.12814e-05
rs12026682	G	-3.92225e-05
rs11102647	T	-2.09154e-06
rs10858000	C	-3.78398e-05
rs17031645	T	-0.000364448
rs4456089	C	-6.401e-05
rs10745339	A	-3.62634e-05
rs7528311	T	-0.000368541
rs11102652	C	-4.57652e-05
rs12074958	A	-4.42807e-05
rs12035317	T	-4.61417e-05
rs6671518	C	-0.000354951
rs6704188	G	-0.000166703
rs1343125	A	-7.1282e-05
rs7555259	A	-0.000335276
rs10858007	A	-8.30301e-05
rs1217201	G	8.67877e-05
rs1113523	A	0.000107741
rs4838993	G	7.57339e-05
rs1217227	C	0.000119169
rs1217226	C	0.000108452
rs1217225	G	-3.5831e-05
rs10858011	G	-0.000105974
rs11102660	A	-3.18147e-05
rs4838994	G	6.23244e-05
rs17031716	C	-8.93575e-05
rs12723762	A	-9.17692e-05
rs3761931	G	0.000157871
rs1217200	C	6.75755e-05
rs4839331	A	6.0049e-05
rs12565589	G	-5.44748e-05
rs6669008	A	0.000184439
rs1230661	A	4.08614e-05
rs17359281	A	8.88054e-05
rs1777237	G	5.53548e-05
rs2636003	A	-0.000111181
rs1230673	A	-0.000112295
rs2359174	T	0.000145492
rs2359173	A	0.000145134
rs1146182	C	6.16093e-05
rs7515189	C	-3.40764e-05
rs1146183	A	-0.000123756
rs1743605	G	5.60477e-05
rs1146187	A	6.43044e-05
rs3748003	T	0.000146786
rs1080307	T	0.000143152
rs17274634	T	0.000121711
rs7522138	G	-5.85369e-05
rs1230659	T	7.32843e-05
rs1885454	T	0.000145387
rs2185971	G	1.63295e-05
rs13524	A	-0.000106466
rs4839335	G	9.70215e-05
rs1111695	C	6.26821e-06
rs1230649	G	7.33427e-05
rs1936398	C	7.58785e-05
rs6698586	C	7.80902e-05
rs1230647	C	7.65633e-05
rs2295853	A	7.56656e-05
rs1230645	C	7.43054e-05
rs4600045	T	7.58212e-05
rs1230640	C	7.48092e-05
rs1981319	C	7.49082e-05
rs6674848	A	0.000140379
rs12061482	T	7.45198e-05
rs4839000	G	9.77827e-05
rs2273758	A	1.37282e-05
rs11102678	C	-8.84447e-05
rs10858017	G	7.63914e-05
rs1230685	C	7.48279e-05
rs2797414	G	1.41581e-05
rs2359167	G	-3.17174e-05
rs2797412	C	-7.76017e-05
rs6679677	C	0.000173963
rs34345741	T	-4.22241e-05
rs2040041	T	6.26232e-05
rs12144309	C	-0.00024532
rs12117799	C	-0.000250055
rs3789599	T	0.000256292
rs2797409	T	-0.000102753
rs6672018	C	-3.50923e-05
rs3789600	T	-4.27049e-05
rs1217396	C	7.79378e-05
rs3827733	A	-2.01275e-05
rs3789602	A	-5.24833e-05
rs6703387	T	0.000139318
rs1217380	G	6.50445e-05
rs1217379	C	3.24114e-05
rs1217375	G	-0.000102292
rs998315	T	-0.000508548
rs6537798	C	3.4543e-05
rs3195954	T	3.65993e-05
rs3811021	A	2.16154e-05
rs1217412	G	7.10362e-05
rs1217413	G	2.96537e-05
rs1217388	G	6.78618e-05
rs1217389	C	6.4231e-05
rs3789607	T	0.000150251
rs7555634	C	4.44407e-05
rs2797416	T	4.39754e-05
rs1217395	C	6.4686e-05
rs2476601	A	-0.000179471
rs12760457	C	0.000143955
rs1217407	A	6.06356e-05
rs3765598	C	1.56525e-05
rs2476602	G	-9.20766e-05
rs3789609	C	0.000138813
rs1217418	A	3.72638e-05
rs1217419	T	3.93259e-05
rs2488458	T	6.28236e-05
rs12566340	C	1.2198e-05
rs1539438	C	-3.29225e-05
rs1217394	G	-4.17077e-05
rs1217392	T	-0.000133041
rs10776775	G	0.000125812
rs10745340	T	0.000118828
rs6674384	G	-8.35636e-05
rs878129	C	-3.53009e-05
rs11102703	C	-0.00010008
rs1000528	C	-2.02374e-05
rs17032011	G	0.000271781
rs11580207	G	-4.61636e-07
rs7519860	G	-0.000127524
rs1503832	T	-0.0001279
rs4381184	A	2.74477e-05
rs12127377	A	-0.000105141
rs1910485	G	-0.000132273
rs1553450	A	-0.000106668
rs11485101	A	-0.000252598
rs17852555	G	-6.49343e-05
rs6669370	C	-0.000134561
rs10108	C	-0.000121433
rs10732635	T	0.000110024
rs3006981	C	0.000246989
rs17032048	C	0.000282644
rs3006988	C	0.000120131
rs3006998	C	0.000106164
rs11810241	A	3.64906e-05
rs12029840	C	0.000278433
rs17032085	A	0.000171731
rs870475	G	5.54246e-06
rs1995483	G	-0.000100807
rs7520320	C	0.000126339
rs12029644	C	0.000151026
rs12402202	A	2.72303e-05
rs10494164	A	3.1507e-05
rs6673688	C	-0.000353072
rs2938341	C	-6.78986e-05
rs3006995	A	-0.000300739
rs2938317	T	-0.000290008
rs2938325	C	-0.000242663
rs950779	T	-0.000393884
rs17032183	G	-0.000393246
rs3007012	T	-0.000336013
rs4839354	G	-5.8045e-05
rs12239127	T	-8.94227e-05
rs1330700	C	-0.000386151
rs6669771	C	-0.00070427
rs12072102	G	-0.00105132
rs11585561	C	-0.000132021
rs17473706	C	0.000118541
rs901146	C	0.000184134
rs1154699	C	7.27414e-05
rs1053135	T	-5.0055e-06
rs10494166	G	-1.3647e-05
rs10858032	C	-9.4443e-06
rs1077884	T	-4.81678e-06
rs491313	T	-0.000198456
rs9659122	T	0.000120773
rs680714	T	-0.000113988
rs12566787	G	9.27182e-05
rs6537810	A	6.93064e-05
rs9659029	C	8.85052e-05
rs750905	C	8.53944e-05
rs750906	T	7.12447e-06
rs11102731	C	5.15592e-06
rs729300	T	0.000125078
rs901142	C	0.000166001
rs519553	A	-0.00019206
rs552581	C	5.88645e-05
rs2774311	C	7.34669e-05
rs12027243	C	3.55538e-05
rs12027327	C	3.5163e-05
rs11102736	G	-1.62553e-05
rs7546417	A	-0.000193192
rs1994291	A	0.00010465
rs1119040	G	-0.000351631
rs17475914	T	-7.84812e-05
rs17475937	C	-9.81113e-05
rs6687460	T	-7.97049e-05
rs10776778	C	0.000249693
rs735074	C	-9.95138e-05
rs10081970	T	-6.50548e-05
rs11576155	C	-6.05684e-05
rs17535387	G	0.000382191
rs2774292	G	6.52207e-05
rs17032508	T	-0.000387597
rs6695728	G	-0.000134554
rs6684831	A	-9.99094e-05
rs172355	A	-0.00023976
rs596213	C	-3.62139e-05
rs1998183	G	4.09172e-05
rs1028574	C	8.39057e-05
rs768566	C	4.6955e-05
rs6537816	A	-0.000248801
rs209897	G	-0.000296758
rs12029255	A	-8.14977e-05
rs1385665	T	-2.90825e-05
rs6685862	T	8.95826e-05
rs7553373	G	0.000141717
rs10776781	G	1.07558e-05
rs1885003	A	9.54731e-06
rs6686610	C	-0.000201617
rs7551563	A	-9.89347e-05
rs7556442	T	-9.58768e-05
rs3843832	G	-7.91141e-05
rs6667480	A	-0.000159718
rs6670053	T	-0.000112524
rs1543466	A	-0.000235972
rs12146102	A	1.74228e-05
rs4839368	A	-0.000451813
rs11589933	A	-0.000123072
rs12030629	C	-0.000116401
rs11804407	G	-3.61288e-05
rs927216	C	0.000332439
rs11588687	C	0.000197148
rs11102772	A	0.000156282
rs6695414	A	0.000158626
rs10732636	T	0.000331125
rs10858043	G	0.000162114
rs668800	G	-0.000199457
rs10858044	C	0.000767376
rs9429736	T	0.000386717
rs9429541	G	9.7371e-05
rs9429542	C	8.2056e-05
rs3789615	C	-5.53527e-05
rs6537825	A	-0.000209803
rs6677898	T	-9.93688e-05
rs10489419	T	0.00104325
rs6672519	C	7.24035e-05
rs6694768	T	9.61371e-05
rs6537826	C	9.61537e-05
rs11582563	G	6.24732e-05
rs7547836	A	4.13041e-05
rs11585926	T	3.21928e-06
rs7548452	T	-0.000550934
rs6671587	G	0.000109643
rs2143583	T	3.98912e-05
rs11811790	T	-0.0006017
rs11102794	A	9.55363e-05
rs11589568	T	6.55708e-05
rs7511633	G	9.58932e-05
rs6656726	G	3.76487e-05
rs6670743	T	9.7431e-05
rs17593470	A	6.1492e-05
rs7520209	C	-0.000355255
rs6671365	C	8.37508e-05
rs1113207	C	7.90562e-05
rs6661053	T	9.00212e-05
rs11102800	C	-5.71862e-05
rs7535520	G	8.41152e-05
rs34637442	G	3.84749e-05
rs3827735	C	-0.00036508
rs10858047	T	6.85179e-05
rs6674801	G	-0.000140965
rs12037358	T	0.000124169
rs11807025	T	-0.000681406
rs4839384	G	0.000138085
rs11809609	A	-0.000686787
rs17032791	T	-0.000681934
rs6689415	C	6.06965e-06
rs12040830	T	0.000143975
rs8128	A	6.18334e-05
rs4839385	A	8.05606e-05
rs6671190	C	-0.000712866
rs1564824	A	0.000139401
rs222493	A	-0.000140232
rs222495	A	-0.000374693
rs222497	T	-6.36402e-05
rs12730318	C	-6.0387e-05
rs222498	T	-8.08443e-05
rs11102824	C	-9.25892e-05
rs12129663	T	-5.92495e-05
rs12145066	C	-6.01611e-05
rs79867	A	-0.000140621
rs12136548	T	5.85724e-05
rs7530320	C	-6.07825e-05
rs178445	G	2.32069e-05
rs7539721	C	-0.000147994
rs9308267	C	-0.000149934
rs7556270	T	-0.000144456
rs4543788	C	-0.000143122
rs6537838	T	-6.85565e-05
rs10489524	G	-0.000179392
rs12096424	A	-8.33e-05
rs6537839	T	-0.000138273
rs12120232	G	-3.26186e-05
rs10858049	A	6.57259e-05
rs6537841	A	-0.000133901
rs7553926	A	-5.69e-05
rs6537842	C	-0.000130992
rs11799831	A	-0.00069869
rs17032822	G	-0.000844967
rs6658815	T	-0.000135815
rs6695699	C	-0.000137657
rs6537843	C	-0.000137436
rs11803022	A	-0.00019998
rs2070986	G	-0.000302372
rs7531877	T	-0.00078024
rs761755	G	-9.51966e-05
rs2268697	G	-1.46155e-05
rs2268699	A	-2.93841e-05
rs2268701	C	0.000132377
rs12407408	G	0.000128565
rs12038990	G	-2.43271e-05
rs2010899	C	2.86889e-05
rs969273	G	-0.000109255
rs8453	G	-6.48362e-06
rs1065634	T	-0.000132853
rs6692870	C	-6.52925e-05
rs6668128	G	-0.000255295
rs2007231	C	-9.4467e-05
rs2144428	G	0.000165736
rs743042	C	-0.000240103
rs6663115	G	-0.000108158
rs7537232	G	-0.000251754
rs12130524	T	-0.000133558
rs6537844	G	-1.88052e-05
rs4140445	T	-0.000106811
rs10489526	C	-0.000137575
rs17544384	T	-0.000130813
rs6696332	T	-0.000138753
rs6681671	C	-0.000240833
rs12140675	T	-0.000245867
rs12126634	T	-7.3413e-05
rs3126218	T	-0.000197102
rs6688350	G	-0.000148312
rs10494167	A	9.0091e-05
rs1286555	A	-0.000166485
rs10494169	T	-0.000149678
rs12138998	A	-0.000145963
rs3911879	G	-0.000154461
rs3911878	A	-0.000130039
rs869990	A	0.000178839
rs17359517	C	0.000128862
rs360599	G	-0.000169755
rs360603	A	-8.86968e-05
rs360606	C	-0.000151232
rs360607	C	-0.000126571
rs360611	G	-7.04605e-05
rs11799700	A	-0.000602906
rs360614	T	-8.29695e-05
rs6537847	G	0.000164173
rs360622	T	-6.70823e-05
rs12741053	T	7.18298e-05
rs360627	A	-6.66955e-05
rs7518392	A	0.000101649
rs17544607	A	7.74924e-05
rs360635	A	-0.000145612
rs360636	T	-6.76803e-05
rs360639	T	-0.000136375
rs360645	T	-0.000122117
rs360647	C	-7.64888e-05
rs7554683	T	7.61722e-05
rs11799348	C	-0.00060198
rs6661511	G	-0.00013787
rs1286568	C	0.00017279
rs12117860	G	7.13983e-08
rs1286802	G	0.000168903
rs360576	G	-0.000152557
rs360586	A	-0.000148918
rs360589	T	3.34862e-05
rs360595	G	4.20576e-05
rs360596	G	4.19979e-05
rs360666	C	-3.71137e-05
rs360668	G	4.50184e-05
rs17604491	A	8.36074e-05
rs11102855	C	2.16276e-05
rs360679	G	-4.19999e-05
rs360680	G	-3.24606e-05
rs360682	G	3.18468e-05
rs11811568	C	-0.000605727
rs6696121	G	0.000126713
rs360684	A	-3.85721e-05
rs2335956	C	-6.71919e-05
rs12026343	C	2.46088e-05
rs12044828	T	2.53391e-05
rs10776789	C	-5.03044e-05
rs7526486	C	7.99695e-05
rs7416955	A	3.89322e-05
rs2335954	A	-2.99843e-05
rs12031923	G	2.72054e-05
rs11802611	A	-0.000613288
rs12740035	T	0.000138008
rs4839399	C	3.34903e-05
rs1575067	G	0.000131712
rs12040783	G	5.67686e-05
rs7523360	T	-1.11371e-06
rs1321109	A	5.26593e-05
rs1321108	A	3.5225e-05
rs11102875	A	5.03629e-05
rs10776792	A	-4.55008e-05
rs1998008	A	8.1363e-06
rs12046203	T	-6.615e-05
rs10494170	G	-0.000915679
rs7552175	G	5.21817e-05
rs10776793	C	-3.48006e-05
rs11102878	T	2.24479e-05
rs1052480	T	-3.71188e-05
rs3738706	T	-3.62468e-05
rs1998009	C	6.57288e-05
rs1321104	G	-2.30867e-05
rs3738704	A	-2.95863e-05
rs7523818	A	-0.000144225
rs6537850	T	-0.000180952
rs6537851	C	-8.31363e-05
rs4240539	T	-0.000159452
rs11102885	A	6.03843e-06
rs2144549	C	-5.13856e-06
rs12565179	G	-6.93494e-06
rs1966175	A	-7.29969e-05
rs2798469	T	-9.9167e-05
rs4839413	C	7.95454e-05
rs2748682	A	-8.50092e-05
rs6691374	T	-6.52012e-05
rs1627205	A	-0.000117523
rs1852989	G	-9.06063e-05
rs12739537	T	-8.92829e-05
rs17479518	C	0.00043401
rs10218480	T	-0.000179752
rs12727640	G	-0.000772353
rs11581510	G	-0.00075663
rs1286235	A	-0.000281497
rs17033324	C	-7.64271e-05
rs1573184	T	0.000110332
rs12040872	A	2.69477e-05
rs1925975	C	0.000314098
rs17540136	A	-6.99656e-05
rs17033376	A	0.000548436
rs742871	T	-0.000122265
rs1146165	G	6.54618e-05
rs1146166	A	8.82614e-05
rs12129525	C	-6.9641e-05
rs9429549	C	-0.000107199
rs195204	T	-0.000178589
rs195203	G	-0.00027565
rs195202	A	-0.000172723
rs10489532	C	-6.42628e-05
rs195199	A	-0.000164701
rs41477049	T	-6.23944e-05
rs973835	C	-0.000136827
rs6657296	C	2.28138e-05
rs12035380	C	-0.000291438
rs1146172	G	0.000529532
rs195186	T	4.74614e-05
rs17033449	G	-7.72116e-05
rs1286220	C	0.000573629
rs195184	T	-0.000100037
rs12132957	C	-7.8103e-05
rs195181	C	-0.000309932
rs11806316	G	-0.000232937
rs12070042	T	-0.000294117
rs195177	C	-0.000304246
rs195176	G	-0.000290649
rs11804899	G	-0.000311325
rs1146178	G	0.000328903
rs1146179	A	-4.72156e-05
rs1040605	A	-0.000299902
rs1294383	G	0.000134088
rs1294382	T	0.000136567
rs1299543	A	0.000329367
rs12136115	G	-0.000156966
rs4839424	G	-8.73599e-05
rs11102897	A	-0.00012749
rs1294378	G	-0.00034081
rs1294375	G	-0.000132686
rs17547358	T	-0.000140269
rs11811071	T	-0.000290339
rs12143063	A	-0.000208866
rs10489531	G	-0.000145068
rs1985652	G	-0.000197033
rs12033518	C	-0.00018119
rs11102906	G	-0.000219907
rs10858070	G	0.000295401
rs11102911	A	-0.000499703
rs6680044	A	-0.00043569
rs11102914	A	-5.33955e-05
rs7542486	T	-5.20782e-05
rs6537859	G	0.000450937
rs2982742	G	0.000267224
rs1474798	C	0.000446867
rs2068797	C	0.000258376
rs7523086	G	-6.51704e-05
rs6328	C	-3.17719e-05
rs11466108	A	-0.000353307
rs2747058	T	-0.000159162
rs11466098	C	-0.000491871
rs12082544	A	0.000342692
rs7540561	G	4.76187e-05
rs6678788	T	-0.000199863
rs10489530	G	0.000412023
rs11102920	T	2.1363e-05
rs12091513	G	0.000346757
rs4073129	G	-6.4877e-06
rs4573519	T	-0.000201204
rs4076194	C	-1.00037e-05
rs10776797	T	-0.000192497
rs10858072	C	-0.000299883
rs12402406	C	-0.000226742
rs12760036	A	-0.000227755
rs7555016	G	-0.000167215
rs6537860	A	-2.75679e-05
rs4839435	G	0.000197114
rs7523654	T	5.69996e-05
rs10776798	A	-9.1489e-06
rs7535026	G	4.9278e-05
rs7530686	T	3.41863e-05
rs11102924	G	4.77141e-06
rs12060354	A	-0.000701817
rs12060360	A	-0.000688251
rs17033692	T	0.000304172
rs10858074	A	-0.000717225
rs12026714	A	3.89461e-05
rs10776799	G	2.01838e-05
rs10745349	A	-0.000414067
rs4332358	C	-9.00003e-06
rs3811014	T	-0.000145178
rs10776801	A	-0.000555027
rs4418592	T	5.55694e-05
rs10858077	T	-0.00116261
rs4839029	C	-0.00115095
rs12090216	C	-0.000201946
rs11102933	A	2.17187e-06
rs12405977	A	1.85122e-05
rs12081407	G	-5.95566e-05
rs7513294	T	2.65131e-05
rs10858079	A	0.000426486
rs4623701	C	-4.82323e-05
rs17541444	G	9.0359e-05
rs1942216	A	6.49859e-05
rs7552722	T	8.88943e-05
rs7552801	T	8.76712e-05
rs489170	C	-0.000447591
rs510688	G	-0.000390666
rs492861	C	-0.000388867
rs518058	C	-0.000379224
rs17033835	C	0.000382353
rs17033866	T	-3.45893e-05
rs17163922	C	-1.23843e-05
rs28645661	C	0.000126848
rs2031712	C	0.000204468
rs1409807	G	-4.88983e-05
rs11485111	C	2.24694e-05
rs1942235	T	-0.000285852
rs2226739	T	0.000225062
rs751581	G	-4.26159e-05
rs17033969	A	0.000254268
rs17038574	T	0.000379381
rs3010403	G	-0.000199726
rs11589813	G	9.77134e-05
rs4403633	T	0.000105824
rs4564142	C	0.000113315
rs9658922	G	9.27744e-05
rs7537656	T	0.00010075
rs3884586	T	0.000255794
rs11582522	C	0.000107627
rs4839460	G	0.000212644
rs10494178	A	-6.59788e-05
rs6672017	A	-4.60434e-05
rs6679680	A	-6.72432e-05
rs4325130	T	0.000249286
rs10924064	A	-6.87862e-05
rs4576661	C	0.000465696
rs4494134	G	0.000469072
rs12039479	G	-6.95661e-05
rs12037204	A	-9.07084e-06
rs4240548	T	-0.000108327
rs4839463	C	-1.02862e-05
rs17034079	C	-7.83578e-05
rs4603135	C	-0.000113226
rs7523839	G	-7.36356e-06
rs2999459	A	0.000105648
rs3010380	A	1.59029e-05
rs2997743	C	0.00012955
rs12034462	C	-5.01047e-05
rs17034100	G	-2.1031e-05
rs17034114	C	-3.01973e-05
rs10923133	T	0.000543417
rs17034118	A	0.000518878
rs4839469	G	0.000269799
rs4344329	G	-8.23877e-07
rs17500488	T	-0.000304192
rs10923156	A	-7.38858e-05
rs4571967	T	-0.000179775
rs4284265	A	-0.000192967
rs11800022	T	-0.000478004
rs3811008	G	-0.000164961
rs10923204	G	0.000212624
rs17034226	C	0.000106722
rs17034230	C	-0.000134578
rs10494179	G	9.34528e-05
rs10801933	A	0.000105237
rs3811006	C	-0.000134413
rs17034249	A	-0.00019652
rs6673301	A	0.000198341
rs12126394	A	0.000198623
rs7413162	G	9.07613e-05
rs17034260	C	-2.27676e-05
rs6675002	T	0.000127768
rs11580293	C	0.00010481
rs3923977	A	0.000193249
rs10494180	A	0.000133302
rs4423004	C	0.00020278
rs10923248	G	0.000201783
rs10923251	C	0.000209202
rs2999463	C	0.000209278
rs4275457	C	0.000167824
rs2997742	G	0.000179065
rs4255385	C	8.80375e-05
rs7544242	C	-4.09266e-05
rs9428083	A	-2.44058e-05
rs7551633	A	-2.19395e-05
rs7547361	C	-2.77854e-05
rs7518005	C	-2.54487e-05
rs9428211	T	-0.000258866
rs10923353	G	0.00029023
rs10754355	A	-2.17376e-05
rs10754356	A	0.000295483
rs6697857	T	0.000219754
rs4564143	T	0.000283758
rs7532923	C	-0.00025815
rs4839478	G	0.000872539
rs17034477	A	0.000100638
rs12758323	A	0.000230462
rs6682982	G	0.000226174
rs9428086	T	-0.00030912
rs6659025	T	0.000278495
rs11578967	T	0.000299705
rs4143097	C	-0.000327193
rs9428225	C	-0.000256575
rs7520982	T	0.000159306
rs9428226	G	-0.000236711
rs10923418	A	-0.000248827
rs9428090	G	-0.000315931
rs17504277	T	-0.000246021
rs10923445	T	0.000291851
rs11580099	G	-7.20129e-05
rs11580107	G	-0.00010108
rs4839484	G	-0.00021558
rs6428719	G	0.000113954
rs12039739	C	0.00019493
rs12040622	C	0.000204713
rs4279854	C	0.00021666
rs4515784	T	0.000217379
rs9287158	G	0.000626314
rs4839485	G	-0.000200417
rs7523715	A	0.000204766
rs4453038	C	-0.000104333
rs4272626	T	-9.51112e-05
rs1342721	A	-4.91887e-05
rs950369	A	-0.000101714
rs2797180	A	-3.95753e-05
rs2797172	T	0.000689597
rs1342714	G	-0.000199493
rs2811585	G	-5.49002e-05
rs2811586	C	-0.000305652
rs2811587	C	-0.000228686
rs2797198	A	-0.000473783
rs2797194	G	0.000103549
rs2797185	C	0.000107671
rs2797208	C	0.000107989
rs2811570	T	0.000107776
rs2811572	A	0.000122331
rs7556581	G	-5.708e-05
rs10923616	G	0.00054401
rs6682391	C	-4.93837e-05
rs10923633	A	0.000566547
rs4559501	T	0.000419022
rs2096210	T	0.000399266
rs814988	T	0.000134488
rs814987	A	0.000157116
rs6656298	C	0.000785233
rs1498117	G	7.39872e-05
rs2797188	G	7.66229e-05
rs6668489	T	9.96465e-05
rs815118	G	-4.31598e-05
rs815108	G	1.45582e-05
rs815107	A	-7.32295e-05
rs815105	C	-0.000135164
rs1498113	T	0.00010346
rs7520635	G	8.13812e-06
rs1342718	G	-6.21312e-05
rs958690	T	0.00010063
rs12691521	A	7.13351e-06
rs6701915	T	8.61574e-05
rs10923814	A	4.02729e-05
rs699748	A	-7.72281e-05
rs12568384	A	-0.000130791
rs10754398	G	-0.000112166
rs699754	T	4.08652e-05
rs699755	G	-3.70383e-05
rs6667778	G	-0.00012534
rs699766	G	-1.45214e-05
rs699767	A	3.32613e-05
rs699768	G	-1.66853e-05
rs1157378	G	-0.000526743
rs1798109	G	-5.03116e-05
rs1498115	C	4.98632e-05
rs1281693	A	0.000354579
rs924277	A	-0.000848343
rs924276	C	-0.000835703
rs10923925	G	-2.44016e-05
rs6681591	A	-0.000182274
rs12726299	G	-6.20616e-05
rs2488433	G	-6.56594e-05
rs2488432	G	-0.000169491
rs7547928	T	-2.1588e-05
rs4046190	C	-2.61678e-05
rs1592234	C	-1.18488e-05
rs1775703	C	4.14599e-05
rs1565694	G	-1.90715e-05
rs17035096	C	-0.000167682
rs7535090	G	-0.000164469
rs1689146	G	0.000802737
rs12562912	G	9.94463e-05
rs10923960	G	7.63758e-05
rs17035172	T	0.000517669
rs17035177	C	7.82242e-05
rs10923962	A	-0.000202338
rs1935829	T	-0.000377811
rs911225	G	-0.000149027
rs1281750	C	-0.000222523
rs3748743	C	5.25127e-05
rs3748741	G	-6.14013e-05
rs10923970	A	-0.000240854
rs1146352	T	0.000409323
rs2479373	C	0.000387685
rs1887540	C	0.000240085
rs2488435	G	0.000175274
rs1146356	A	0.000323057
rs1146359	C	0.000246923
rs17425127	G	-4.01769e-05
rs10802163	A	0.000315395
rs12568373	G	-1.64509e-05
rs17459496	T	0.000292567
rs10754432	A	0.000320704
rs6658632	G	-8.65233e-05
rs10489749	G	0.000148402
rs6658845	G	0.000402664
rs7531156	A	0.000155704
rs7540424	A	-3.5798e-05
rs911221	A	0.000868049
rs10923987	C	0.000504383
rs4839516	C	-0.000100672
rs12145856	C	0.000379224
rs12120197	C	0.000477219
rs6428883	T	-0.000247477
rs12125273	T	0.00057504
rs4132850	T	-0.000208787
rs12131904	A	0.000608478
rs10924014	T	-0.000327688
rs4839521	A	-0.000174096
rs2184483	A	-0.000302583
rs10924021	C	-0.000521197
rs929362	T	-0.000145122
rs10924024	C	0.000461545
rs9887967	C	-0.000317895
rs9428192	A	-0.000261018
rs9428340	T	-0.000257892
rs4839062	A	-0.000243524
rs9428342	A	-0.000225195
rs4839063	T	-8.90651e-05
rs9428197	G	-9.72754e-05
rs4839066	C	-8.26758e-06
rs12089467	C	-3.04256e-05
rs10924041	C	-3.42204e-05
rs10924042	G	-3.19636e-05
rs740153	A	-7.80804e-05
rs6693711	G	-0.000159248
rs4839532	C	-0.000170041
rs4839534	C	-0.000143012
rs6665077	G	0.000537123
rs41319750	C	0.000511155
rs929358	A	-4.06606e-05
rs10924074	A	-2.59792e-05
rs1323019	G	-2.64856e-05
rs41434350	G	-2.62848e-05
rs12133039	A	-1.90736e-05
rs41464748	G	-6.65774e-05
rs11540956	G	-6.6567e-05
rs1885801	C	-5.88948e-05
rs7544671	C	-7.47474e-05
rs12075187	C	7.20766e-05
rs12067788	G	1.97287e-05
rs1557214	C	-0.000713015
rs1419047	C	2.85546e-05
rs12089393	T	7.6066e-05
rs6661803	C	-0.000143533
rs10924099	C	7.48398e-05
rs3949262	C	8.34542e-05
rs1176387	G	0.000212301
rs4839541	T	-4.81804e-05
rs1176385	T	0.000324497
rs1176384	T	0.00030578
rs10924102	C	0.000205449
rs10754444	T	-0.000321533
rs10924106	T	-0.000342504
rs12031061	G	-0.00034203
rs10924108	T	-0.000358438
rs1414275	A	-0.000375163
rs11588376	T	-0.00037952
rs1016140	G	-0.000392183
rs6677309	A	-0.000268352
rs758518	A	-0.000355323
rs12141411	G	-0.000365853
rs12044852	C	-0.000383659
rs17036001	G	0.000997075
rs655735	G	6.30071e-05
rs1981183	T	-1.55562e-05
rs599563	G	0.000452707
rs12725472	A	6.05171e-05
rs699710	A	0.000125527
rs12729631	G	0.000169249
rs568359	T	0.000247939
rs699713	T	3.41933e-05
rs699714	C	2.51307e-05
rs696663	C	4.95007e-05
rs696664	A	5.75188e-05
rs699721	A	8.89466e-05
rs10923135	T	-0.000417314
rs958434	C	0.000221095
rs12405671	G	-0.000171857
rs612865	G	0.000363647
rs699727	C	0.000359006
rs7529979	T	0.000357123
rs699735	A	0.000357679
rs10923138	A	8.04288e-05
rs11582506	A	7.55774e-05
rs798003	T	0.000125871
rs797999	T	0.000111578
rs3136700	A	0.000257132
rs798045	G	0.000192723
rs798044	A	0.000162244
rs3136706	C	-0.00014102
rs798039	C	0.000198626
rs798038	T	0.000190202
rs798037	A	0.000179888
rs699738	C	0.000190419
rs798033	T	0.000137163
rs798058	C	-0.000513964
rs798055	C	-0.000251114
rs798053	A	-0.000221737
rs798048	G	-0.000451477
rs798028	T	-0.000442333
rs10923149	A	-0.000243372
rs798007	T	-0.000541804
rs1182218	T	-0.00018745
rs6428670	T	0.000165248
rs2797420	G	0.000240213
rs2767333	A	0.000241867
rs2767327	A	0.000240606
rs12727006	T	0.000351761
rs10494190	G	0.000287758
rs12059918	C	7.47144e-05
rs10923158	C	0.000231386
rs12033779	C	0.000375487
rs10923164	G	0.00046689
rs2253973	T	0.000412775
rs7365057	T	0.000432798
rs2250457	A	0.000467069
rs2250337	G	0.000466236
rs2250096	C	0.000470593
rs2806863	A	0.000476771
rs17036573	T	0.000510798
rs12078461	G	0.000401181
rs2246893	A	0.000335089
rs2148634	A	-5.74097e-05
rs2491114	C	0.000315455
rs2491113	C	0.000382742
rs2998183	G	0.00036258
rs2998186	G	0.000347264
rs2491110	G	-0.000343747
rs1926843	A	-0.000160455
rs2246315	A	-8.14741e-05
rs2806880	C	0.00036726
rs2806879	C	0.000367985
rs4539125	C	-0.00013297
rs6700778	A	-0.000159627
rs6688746	C	-0.000458071
rs4641299	G	-0.000108934
rs4233450	G	-5.96156e-05
rs12566708	A	4.51205e-05
rs12040028	A	-8.76423e-05
rs10923182	C	-2.71554e-05
rs10923184	A	-5.25457e-05
rs4131408	T	-5.17532e-05
rs12024946	C	-3.57539e-05
rs10801917	G	-3.34347e-05
rs12096164	T	-3.26602e-06
rs17036665	A	-0.000184286
rs7530629	A	0.000200479
rs10801922	G	-0.000130422
rs3885	A	-6.93539e-05
rs10801923	G	-6.48191e-05
rs1127655	C	-6.59785e-05
rs13951	G	-0.000111299
rs3829881	T	-6.66485e-05
rs10923191	A	-8.42476e-05
rs8254	A	-0.000183294
rs11836	G	5.31533e-05
rs1127215	C	-0.00014705
rs6589	T	0.000179308
rs4659051	G	-0.000185793
rs10801925	C	-0.000173065
rs10494191	A	-9.18556e-05
rs3818446	A	-9.58086e-05
rs10494192	T	-0.000207942
rs2806870	G	-4.98457e-05
rs2764850	A	-0.000114592
rs12038029	T	-0.000187931
rs7554376	T	0.000266364
rs1555793	G	-3.70744e-05
rs2249265	A	-0.000371309
rs3767785	C	-0.000118939
rs3767784	C	-0.000106814
rs2296449	C	-0.000127177
rs12735048	T	-0.000146143
rs12121509	G	0.000115476
rs4357512	G	9.80432e-05
rs17036761	A	0.000673033
rs12118726	T	-0.000216796
rs6665259	G	0.000313477
rs10923201	T	-0.000256374
rs2764867	C	0.000198326
rs2764862	A	0.00020221
rs2477725	A	0.000218198
rs11801185	A	-0.00026609
rs12029623	G	-0.000190824
rs3754109	G	-0.000146499
rs1004986	T	1.96881e-06
rs1555794	C	0.000196424
rs2274253	G	-0.000169318
rs10754335	T	-0.000184228
rs10494196	T	-0.000214409
rs998532	A	0.000203692
rs1467645	G	-0.000873855
rs3767767	T	-0.000159963
rs2764858	T	-6.89588e-05
rs2764854	G	0.000346309
rs1555792	T	-7.14207e-05
rs10494197	C	-0.00124629
rs1289663	T	7.07709e-05
rs3965	T	0.000102853
rs2477719	T	0.000285883
rs10923207	G	6.49055e-05
rs1325510	G	-0.000424196
rs12118664	G	2.18917e-05
rs1048635	G	0.000398586
rs1289658	A	7.89485e-05
rs1290530	A	9.14225e-05
rs1325511	A	-0.000517989
rs749902	C	7.06841e-05
rs3795655	C	-4.04135e-05
rs6657335	C	-4.52169e-05
rs12032114	A	2.07723e-05
rs12564831	G	-0.000373945
rs1241	G	-0.000112654
rs13505	C	-0.000128951
rs2358817	C	-0.000297917
rs7512111	C	-0.000409521
rs7519725	G	-0.000381289
rs867302	C	-0.000382643
rs6428686	A	-4.42619e-05
rs2884558	G	-1.91668e-05
rs4376721	G	-3.47358e-05
rs12025144	A	-0.000241547
rs17036925	G	6.65527e-05
rs12038533	C	-0.000239235
rs1877464	C	-0.000158873
rs10923228	C	-0.000221802
rs11805655	A	0.000102286
rs10801940	T	-0.000169999
rs2153906	A	-0.000143719
rs12046916	C	9.73106e-05
rs41490749	G	5.51136e-06
rs10923229	G	2.95627e-05
rs3806373	T	-1.27878e-05
rs3806374	T	2.21423e-05
rs4659229	T	-5.00651e-05
rs12098035	C	6.00519e-05
rs12568103	G	1.66697e-05
rs1512580	G	7.94907e-05
rs10923243	A	0.000230899
rs10754343	C	-0.000177039
rs10923247	T	-1.14119e-05
rs6700320	T	0.000403637
rs1342729	C	-0.000495139
rs10494198	G	-0.000575745
rs12046201	T	-0.000119089
rs1512579	C	-0.000139667
rs1342738	G	-0.000337241
rs1418451	G	-5.95661e-05
rs1289826	A	-0.00079279
rs1146284	A	-4.84791e-06
rs12125871	A	-3.1299e-06
rs7521942	C	-0.000100714
rs10923260	G	-4.71465e-05
rs1146291	C	0.000163318
rs12135026	G	5.37975e-06
rs12143659	C	-3.1845e-05
rs1289817	C	6.87755e-05
rs2089946	C	-4.869e-05
rs6663706	T	-0.000208825
rs12142453	G	-2.12655e-05
rs1289835	C	0.00014274
rs2280077	T	-3.57259e-05
rs873975	T	0.000165706
rs1877465	A	-0.000227625
rs1289830	G	9.05691e-05
rs11577581	G	-9.19567e-06
rs1289862	T	0.000135495
rs12410934	T	-0.000123825
rs1289865	T	0.00010965
rs10157053	A	-0.000160762
rs7526160	G	-0.000172318
rs12403240	A	-5.54404e-05
rs17037131	C	-0.000135016
rs1289873	T	1.68493e-05
rs7517425	T	-9.29798e-05
rs12088312	C	-1.27527e-05
rs878618	C	-2.43409e-05
rs17037149	A	-7.33835e-05
rs11586858	G	-1.38698e-05
rs11805836	T	-6.39002e-05
rs1289859	C	-1.38337e-05
rs6698100	T	-7.12645e-05
rs6657965	G	0.000509453
rs946520	G	0.000161426
rs1342389	T	0.000502678
rs1146297	G	0.00015938
rs1289951	A	-0.000184266
rs1289952	A	0.000243691
rs1146298	G	0.000180332
rs10923278	T	0.00048325
rs1289961	G	0.000179151
rs12562003	A	5.36845e-05
rs1009549	T	0.000171721
rs953119	A	-4.38838e-05
rs1774853	T	0.000201668
rs1289959	A	0.000176926
rs12131109	G	0.000517614
rs1289941	C	-5.7938e-05
rs7546882	A	-9.79224e-06
rs6676578	G	0.00018714
rs10923294	A	0.00015352
rs10923295	A	0.000473329
rs6675822	C	-2.53374e-05
rs10923297	A	0.000165517
rs2153255	G	-5.84989e-05
rs12144850	A	0.000267057
rs12562844	T	-4.51027e-05
rs3820500	G	0.000184126
rs2211129	C	-0.000971076
rs1290539	T	0.000177448
rs1290540	G	-3.00302e-05
rs12407227	A	-7.04007e-05
rs1475393	C	-6.67964e-05
rs1290544	G	5.1301e-05
rs1290545	C	2.63557e-05
rs3767802	A	-6.80556e-05
rs3767803	A	-3.77628e-05
rs12141947	A	-3.54179e-05
rs7531715	A	0.000516691
rs10923323	G	-4.54096e-05
rs10923326	G	0.000516855
rs1290551	T	-0.000187623
rs1290552	T	-0.000167664
rs1290558	A	-0.000181948
rs1043476	A	0.000526195
rs12126437	G	0.000515473
rs12124341	A	0.000518906
rs10801963	A	0.000315855
rs2767319	A	5.8474e-05
rs10923336	C	-0.000117218
rs2622361	A	4.93283e-05
rs10801965	T	0.000314071
rs10923347	G	-0.000434435
rs1411624	A	0.000148361
rs4261104	T	0.000148656
rs167662	T	-0.000503704
rs320359	G	-0.000165569
rs12031638	T	0.000106723
rs12032624	T	9.83078e-05
rs320348	C	-0.000222795
rs320347	T	-0.00019927
rs12037710	G	5.66456e-05
rs17613339	C	-1.03951e-05
rs17037436	T	2.07727e-05
rs10923351	C	-1.71746e-05
rs10489819	C	8.76062e-05
rs10489820	C	1.2797e-05
rs3754120	T	-2.82219e-06
rs1808809	C	-4.27397e-05
rs10923354	T	-4.32918e-05
rs3767812	G	-4.54044e-05
rs1437257	A	9.01317e-07
rs1437256	C	-1.57578e-05
rs1657817	C	3.6006e-06
rs3767818	G	0.000253378
rs10923358	A	-4.31656e-05
rs844108	T	-4.92481e-05
rs1627787	C	-4.19212e-05
rs2884587	C	-4.49785e-05
rs10923360	C	-0.000188867
rs826403	A	-0.000204725
rs11581122	C	-2.51078e-05
rs2282456	G	-0.000274236
rs6699188	T	-0.000279743
rs6696923	A	-0.000269752
rs4659335	A	0.000182537
rs11802277	G	0.00017086
rs384133	T	-0.000191069
rs17037506	C	-4.0953e-05
rs12071172	G	-0.000271746
rs17257512	T	-0.000252051
rs10923372	T	-0.000252502
rs11588056	C	-0.000206719
rs6428707	G	9.93293e-05
rs7520590	G	9.5219e-05
rs17037549	A	0.000737388
rs17037551	T	0.000548644
rs7518241	A	-0.000172317
rs12088458	A	0.000665685
rs12025877	C	1.66692e-05
rs12064107	C	0.000383796
rs1539441	T	5.66923e-06
rs6681882	G	0.000329085
rs10923387	A	0.000725045
rs6661374	T	0.000706433
rs6695248	C	0.000728812
rs12568104	T	-0.000180495
rs7529522	T	-0.000138858
rs7529721	T	0.000175702
rs10923390	A	0.000158363
rs1812607	C	-0.000194389
rs11580552	A	-0.000224824
rs3951338	G	2.58095e-05
rs4375255	C	0.000150073
rs17257575	G	0.000156701
rs319490	G	0.000100484
rs319486	G	0.000153377
rs4659059	G	0.000286697
rs10923414	A	0.000201674
rs1775751	T	-0.000160803
rs6689775	C	-0.00014783
rs3754123	A	-0.000140074
rs3754125	T	-0.00014334
rs1780041	T	0.000136384
rs1775752	T	0.000136966
rs1946625	T	0.000202324
rs17037632	C	-5.52409e-05
rs1655203	G	0.00016337
rs11805137	T	-0.000107483
rs1655200	C	0.000172285
rs1419367	C	0.000171553
rs1342813	C	-0.000135486
rs1418725	A	0.000112276
rs1935833	G	0.000113219
rs864843	T	0.00012113
rs17037650	C	-0.000250195
rs1342816	C	-0.000105577
rs851306	G	0.000111191
rs1342818	T	-7.70828e-05
rs2093199	T	0.000189688
rs6680046	T	0.000182416
rs720162	T	0.000185461
rs6681593	C	-6.96578e-05
rs699769	C	0.00018357
rs4090369	C	0.000167004
rs911250	G	0.000172907
rs6680718	T	-0.000157933
rs4141472	T	-0.000176428
rs2273578	T	0.000160539
rs10489592	T	0.000127769
rs3767824	T	0.000123906
rs10489590	T	-0.000206089
rs4233455	C	0.000110338
rs17037748	T	-0.000255576
rs3754127	C	0.000123291
rs1321665	A	0.000122659
rs6680844	C	0.00011956
rs6696092	A	9.08856e-05
rs3765501	G	0.000122247
rs7543388	C	0.000129911
rs10923448	T	0.000116847
rs1321666	T	0.000119018
rs4658973	T	0.000118998
rs6685906	T	0.00012737
rs6678671	T	0.000127986
rs6683735	C	6.04948e-05
rs12040811	C	0.000406317
rs2765283	C	0.000106232
rs12031260	A	0.000427627
rs2802663	T	3.93869e-05
rs17037785	T	0.000429753
rs12083549	T	0.0001816
rs10923465	C	0.000435617
rs10923470	A	0.000441658
rs6677802	G	-0.000105605
rs12047608	G	0.000444943
rs726326	C	0.000330185
rs10923472	G	-0.000113034
rs17037839	C	0.000464416
rs6428727	T	-2.52026e-06
rs10733099	G	-8.40681e-06
rs17037856	C	0.000454623
rs1555835	A	-1.62356e-05
rs10923477	G	-0.000136468
rs1359550	A	0.000500447
rs12026435	A	0.000450374
rs4659066	A	-4.45569e-05
rs1573160	T	-0.000148081
rs1935993	C	-0.000148446
rs6428729	A	0.000576691
rs12043257	T	0.000376889
rs17037870	C	0.000373986
rs10923490	G	0.000587143
rs12091900	A	0.000581543
rs10923493	C	0.000419661
rs10754367	A	-7.93752e-05
rs1573161	G	-0.000202376
rs12133381	C	0.000366351
rs1935995	T	0.000385495
rs17257729	C	-0.000254928
rs1273913	T	0.000191747
rs10494205	G	0.000766981
rs7551906	T	0.000931674
rs17037931	C	0.000388314
rs1935992	T	0.000111822
rs7512441	T	0.000798613
rs17037937	A	0.000786943
rs10923501	G	0.000774889
rs17037954	A	0.000405192
rs12122015	C	0.000434517
rs12028950	C	0.000432621
rs1273916	T	0.000186586
rs12127351	C	0.000413366
rs4430315	T	0.000407157
rs12026643	T	0.000407431
rs10923510	A	0.000404997
rs1782413	T	-0.000356931
rs1777270	T	-0.000425406
rs10923513	A	0.000406842
rs13376191	C	0.000407602
rs12136307	G	0.000379152
rs12133046	A	0.000407593
rs7553660	C	0.00010077
rs1938270	G	-0.000139187
rs7515409	T	2.3693e-05
rs2154355	T	-7.99264e-05
rs1938263	A	0.00012181
rs12081441	C	0.000119494
rs9661113	T	1.52047e-05
rs7551954	C	1.78724e-05
rs6672993	A	-0.000133166
rs10923527	C	-7.27594e-05
rs7526525	T	1.90605e-05
rs10802017	T	-1.88488e-05
rs12044199	C	0.000114399
rs17038096	T	-0.000132518
rs7555542	G	0.000121841
rs7554803	A	1.91584e-05
rs7515420	A	2.07728e-05
rs11588400	T	-8.4268e-05
rs12025949	C	-4.80985e-05
rs9428240	T	4.71446e-05
rs1938283	C	-4.66818e-06
rs1938280	G	-1.70593e-05
rs12092268	G	2.23093e-05
rs2490197	G	-0.000243568
rs12750838	G	-0.000202302
rs9428107	G	-0.000284964
rs9428109	G	-0.000233615
rs6665507	T	0.000243788
rs17038164	T	0.00021806
rs10494209	A	0.00024818
rs17038170	A	0.00249566
rs7536458	T	0.000318911
rs4375253	C	-0.000140769
rs10923544	G	3.95939e-05
rs6666507	C	3.22119e-05
rs6690477	G	3.24812e-05
rs6683069	A	-0.000154372
rs6428740	C	0.000247876
rs12083887	A	-4.42803e-05
rs6689939	C	0.000253864
rs10923548	T	-6.96223e-05
rs17257841	A	-0.000121494
rs12735613	G	0.000255332
rs2474947	A	-0.000116762
rs2474946	T	-0.000110319
rs2474945	A	-0.000165935
rs2474942	G	-0.000289996
rs7535961	C	-4.98499e-05
rs2474937	A	-0.000297061
rs10923556	C	-2.99613e-05
rs1885012	T	-0.000295516
rs17038218	G	0.000221311
rs2245559	G	0.000170374
rs17038220	T	0.00228264
rs2246148	T	-0.000296997
rs9428247	A	0.000207052
rs1885011	T	0.00026578
rs2474931	T	0.000336448
rs6428744	T	0.00025411
rs17038260	G	-0.000380276
rs12404666	T	0.00143841
rs10489732	C	-7.94496e-05
rs2145419	C	-0.000199921
rs2208395	A	-0.000227632
rs12135821	G	1.83946e-05
rs10923569	C	-0.000204135
rs17038273	T	2.39356e-05
rs2145418	C	-7.31678e-05
rs12093200	G	-6.63445e-05
rs17038298	G	5.13019e-05
rs1146342	T	0.000222339
rs1146333	C	-0.000127376
rs1213983	C	-0.000128441
rs1146324	T	0.000184675
rs1146320	A	0.000186167
rs10494210	C	0.000338062
rs4659090	C	2.78779e-05
rs4659091	G	2.06394e-05
rs6660988	C	6.733e-05
rs1830853	T	1.67799e-05
rs10923586	T	3.22329e-05
rs10923588	T	-5.40806e-05
rs10802032	A	-5.27951e-05
rs1359384	G	-4.29635e-05
rs17021936	A	-0.000218665
rs1213884	A	0.00023683
rs756117	C	-5.37583e-05
rs942584	C	-5.39375e-05
rs6428751	A	1.77297e-05
rs1408586	C	1.51721e-05
rs17257958	G	2.81153e-05
rs1324720	G	-8.43419e-05
rs17021961	C	0.00039374
rs2209365	A	2.79198e-05
rs2209366	A	2.07329e-05
rs12134541	A	1.98434e-05
rs2360016	T	-8.45169e-05
rs4659102	A	-3.62062e-05
rs2360017	G	-3.46933e-05
rs11590971	T	2.81331e-05
rs12739293	C	-0.000207876
rs1343300	G	0.000426292
rs1213905	G	-0.000181701
rs1343302	G	0.000369862
rs17257972	G	1.42182e-05
rs6695410	T	-0.000136862
rs12024845	A	0.000180724
rs10802043	T	0.000103838
rs10754383	C	-1.85669e-05
rs2360023	G	-2.22663e-05
rs1911166	T	-3.01073e-05
rs2798445	T	-2.52374e-05
rs4329498	T	-5.05445e-05
rs1911167	T	0.000101056
rs12743314	T	-0.000191119
rs12137431	T	-2.84141e-05
rs2884876	G	4.37696e-05
rs1742854	G	-2.65773e-05
rs1742856	A	2.35824e-05
rs7542082	T	8.09518e-05
rs7543320	A	-0.000474028
rs2659213	A	0.00021347
rs1701970	C	0.000122333
rs10802051	C	-0.000194784
rs1742835	T	0.000177244
rs10923634	T	-0.000155309
rs1701968	A	-8.93551e-05
rs2360627	C	0.000216275
rs6680133	G	0.000190999
rs1701987	A	0.000113654
rs1742848	C	0.00020406
rs2712271	G	-4.40467e-05
rs1213850	T	0.000191376
rs1213852	T	0.000192201
rs1146303	C	0.000199161
rs1213856	A	0.000203117
rs12035880	A	-0.000140761
rs1701980	C	0.000201216
rs1742852	T	-6.56844e-05
rs11808628	G	-0.000143957
rs12744038	A	-0.000115111
rs1951362	G	-3.20818e-05
rs17185804	G	-0.000625865
rs7536520	A	0.000250752
rs10158862	T	0.000288073
rs2764506	T	8.94688e-05
rs10923649	A	0.00021359
rs7521782	C	0.000231027
rs2755124	G	7.58141e-05
rs2712299	C	3.72485e-05
rs4144542	G	0.000237338
rs2712265	G	8.05696e-05
rs1359464	G	-0.00059409
rs2712264	A	4.64089e-05
rs6688928	A	0.000228352
rs7533413	C	0.000259594
rs17022367	G	0.000282657
rs2147780	A	-0.000587752
rs1570816	A	0.000199238
rs6674156	T	0.000247624
rs17022390	A	6.43767e-05
rs10923668	C	0.000280259
rs2764473	T	-0.000202228
rs4024607	T	0.000384773
rs9787392	A	0.000397546
rs1408854	T	3.75662e-05
rs726637	A	4.72211e-05
rs10923673	T	0.000454707
rs12025935	A	-0.000148405
rs10923674	T	0.000453922
rs1853774	C	3.61611e-05
rs4659120	A	0.000119798
rs10494213	G	0.000412554
rs10923680	C	0.000469214
rs10494214	G	0.00048173
rs12566190	G	0.00045054
rs2712252	G	-0.000259429
rs12087968	G	0.00054636
rs6428784	G	0.000535221
rs1766800	C	-5.24278e-05
rs1779415	G	0.000188465
rs1578003	T	5.74517e-05
rs1766803	T	-4.99372e-05
rs1766804	A	-0.000449664
rs868157	T	0.000489094
rs12408957	C	0.000555714
rs2810937	T	6.64807e-05
rs1779449	A	0.000165142
rs946207	A	0.000175082
rs8179426	C	0.000136649
rs6681289	G	-0.000154178
rs12026324	T	3.69098e-05
rs1766787	G	0.000184086
rs1779454	T	6.81187e-05
rs1014098	C	6.83924e-05
rs10923698	T	-7.89248e-05
rs1779429	T	6.59732e-05
rs1779430	T	3.66878e-05
rs1779431	G	2.86893e-05
rs1779433	G	9.98983e-05
rs12133982	T	6.29765e-05
rs4659128	C	-7.65462e-05
rs12134163	G	6.99462e-05
rs1779437	C	3.60689e-05
rs1779438	C	8.55032e-05
rs10494217	G	5.46029e-05
rs2645290	A	0.000165489
rs10923699	G	-6.79125e-05
rs17185933	G	7.03295e-05
rs946210	C	-6.85259e-05
rs1325934	G	0.000129227
rs12091291	G	3.06726e-05
rs1361906	G	6.09176e-05
rs17013645	G	2.63812e-05
rs10923702	C	0.000215116
rs10923703	C	0.000171043
rs1750330	A	-2.37537e-06
rs1155949	C	2.63107e-05
rs713451	G	0.000132718
rs12064744	C	0.000112491
rs985036	G	0.000137221
rs12023187	G	0.000165052
rs984225	G	0.00018896
rs12021544	T	0.000223573
rs1779444	T	-0.000201125
rs10923714	G	4.24458e-05
rs10458419	G	0.000252761
rs881672	C	0.000243941
rs12742627	G	0.000275702
rs1122347	G	0.000293347
rs7545737	A	-3.06536e-06
rs1409159	C	0.000366128
rs716217	G	1.6493e-05
rs1409158	C	0.000366118
rs10923718	G	1.59886e-05
rs7551082	A	0.00112793
rs12145407	C	-0.000177966
rs6662152	T	0.000181657
rs4501872	G	0.00018412
rs4659138	A	0.000149292
rs2645303	G	0.000182682
rs1325933	C	0.000255104
rs10923726	A	0.000158765
rs12021830	T	0.000128548
rs12033987	C	0.000151686
rs12027986	G	0.000140106
rs12086	T	0.00011146
rs12030972	G	0.000129252
rs12026409	G	0.000127185
rs2645294	C	0.000204312
rs1057991	C	0.000125713
rs1057990	T	0.000125191
rs17185989	G	6.4506e-05
rs12029198	T	0.000218652
rs2765529	C	0.000124243
rs1886917	T	0.000235566
rs17023164	C	0.000137012
rs17023171	T	0.000117876
rs2765534	A	0.000107269
rs6428790	A	0.000297722
rs17185996	T	9.84767e-05
rs12567198	G	0.00125316
rs12045138	G	0.00025343
rs7525871	T	0.000120343
rs2885226	T	0.000137557
rs12044562	T	0.0012804
rs10802075	C	9.40784e-05
rs6658479	C	0.000256871
rs10754391	T	0.000163847
rs17023223	T	6.25622e-05
rs10494221	C	0.000109856
rs6701378	G	5.92312e-05
rs4659146	C	0.00020681
rs12408286	C	8.70792e-05
rs12068932	T	0.000181052
rs1341580	T	0.000154101
rs12031585	T	1.08018e-05
rs12564953	T	0.00100131
rs10923754	T	0.000104412
rs2498500	C	0.00140894
rs10923755	G	-4.83517e-05
rs1341583	C	-0.000121172
rs4382771	C	-3.23358e-05
rs4387216	C	-1.33832e-05
rs4508058	T	6.85576e-05
rs6699136	A	-0.000200028
rs6428801	A	-0.000241703
rs7522743	A	-0.000131037
rs10923759	G	6.61976e-05
rs4130748	C	-0.000132666
rs7543720	G	-0.000195915
rs10802077	C	-0.0013291
rs10923766	G	6.97432e-05
rs12756326	C	-0.000392945
rs6678854	T	7.40655e-05
rs10802081	T	-0.000185271
rs12083510	T	6.14619e-05
rs1891222	T	-0.000223209
rs6668377	T	-0.000182454
rs947433	C	7.55117e-05
rs2362147	G	-0.00068812
rs10923775	G	-4.63051e-06
rs10494222	A	-0.000199014
rs7524644	C	-0.000634728
rs7524733	C	-0.000632744
rs6676647	C	-0.000112862
rs6428805	A	-0.000452086
rs12060730	A	2.25154e-06
rs868675	T	-1.35619e-05
rs17023344	T	0.000201312
rs10802082	A	-0.00043538
rs947428	A	-0.000459277
rs947431	T	-0.000441785
rs10923776	A	-0.000459473
rs4658997	A	-0.000454888
rs12410145	C	-0.0005001
rs12757996	G	0.000224691
rs4233453	G	-0.000478243
rs1341802	T	0.000244321
rs7540831	G	0.000266511
rs17186115	G	-0.000482126
rs6428814	A	-0.00144571
rs1418026	C	2.69075e-06
rs12029794	T	-0.000177766
rs10923799	C	7.0999e-05
rs7526517	A	-5.07279e-05
rs1409056	G	0.000874298
rs838512	A	0.000323383
rs17023457	T	8.77553e-05
rs838525	T	0.000315495
rs838533	T	-0.000482337
rs838532	T	-3.36119e-05
rs838530	T	-4.88039e-05
rs838529	C	-0.000576923
rs7514283	G	-5.00837e-05
rs3765953	G	0.000346005
rs3765952	G	-0.000280557
rs3753260	C	-3.51423e-05
rs2298028	T	0.000248148
rs6667679	A	0.000230628
rs12032036	A	-0.00042479
rs2275608	T	-0.000192378
rs3765949	G	0.000311642
rs879332	A	0.000311936
rs12411115	G	-0.000198029
rs3765948	T	-0.000203363
rs1819698	C	-0.000234032
rs12022215	A	-0.000101241
rs10754396	G	-0.000223595
rs12405488	C	-0.000201778
rs3795660	A	-0.000262949
rs12035458	C	-0.000267288
rs1417609	A	-0.000198821
rs1417608	C	-0.000190862
rs1341015	A	-0.000193924
rs2050894	G	-0.000279255
rs11805965	C	-0.000165419
rs10923824	G	-0.000190945
rs12217015	A	-0.00023066
rs10923825	T	-0.000163711
rs7528420	T	0.000220927
rs12741083	C	0.000206848
rs12564422	T	0.000224728
rs6672903	A	0.000176727
rs1361529	T	0.000219966
rs1361528	G	0.000223286
rs11804648	T	-0.00050421
rs4659177	C	0.000222481
rs1341009	G	0.000244295
rs12755807	C	0.000235773
rs10923833	A	-0.000467669
rs11584793	G	0.000265672
rs4659178	A	2.99536e-05
rs12406375	T	-0.000470409
rs911241	T	0.000162231
rs2011191	G	0.000162183
rs3765945	G	0.000175732
rs10754400	G	0.000142722
rs6684370	G	0.000129661
rs1812256	A	0.000146364
rs951693	G	0.000155925
rs6428831	G	-1.59285e-05
rs4659200	C	0.000169925
rs2008921	G	0.000161597
rs4659204	C	0.0001738
rs4659205	C	0.000178366
rs6701437	C	0.00019392
rs12134798	C	0.000103263
rs12139088	G	0.000135854
rs10923875	T	0.000200515
rs10923876	G	0.000148514
rs10802122	C	0.000237292
rs1045827	T	0.000265307
rs2281493	T	0.000280982
rs10754416	T	0.000262399
rs12081887	C	0.000315096
rs7552885	C	0.000265583
rs3795661	G	7.36042e-05
rs3795662	G	0.000265987
rs3795663	G	0.000281122
rs10754417	G	0.000132201
rs347905	A	7.65314e-05
rs454510	A	0.000289413
rs12025390	C	0.000108279
rs12127605	C	7.61529e-06
rs10494229	A	0.000146459
rs12023426	A	-9.49797e-05
rs11577560	T	0.000144316
rs620741	G	0.000153015
rs2764886	C	0.000172068
rs10802132	C	4.58425e-05
rs541763	A	0.000166533
rs592762	A	0.000171751
rs12030925	A	-8.79083e-05
rs636101	T	0.000188579
rs477992	A	7.59707e-05
rs942835	T	-0.000121534
rs894079	A	-0.000139956
rs3790707	C	-4.17359e-05
rs920513	C	0.000277341
rs10923895	T	0.000161446
rs12070041	C	6.4903e-05
rs543703	G	7.24661e-05
rs17258425	A	0.000153113
rs12751987	C	-0.000272965
rs591162	T	0.000157619
rs522277	C	0.000154328
rs593911	G	0.000128184
rs608358	C	-0.00023452
rs2241868	T	0.000202998
rs667226	T	-1.46012e-05
rs667246	T	0.000113132
rs668156	G	-1.28042e-05
rs17186233	A	3.83946e-05
rs12121219	A	5.72039e-05
rs4659233	G	1.3924e-06
rs3790692	A	-0.000160251
rs2582790	C	-8.06481e-05
rs10754420	T	4.86887e-05
rs2843016	G	-5.68013e-05
rs2843015	T	-0.000100771
rs2843014	C	-3.29045e-05
rs2582779	C	-6.85016e-05
rs1177389	A	-3.72148e-05
rs1052972	C	-2.05438e-05
rs699778	T	-3.92401e-05
rs947271	A	-4.08541e-05
rs10802134	A	-1.27452e-05
rs2282402	T	5.30146e-05
rs947269	C	-0.000226534
rs2298069	C	0.000434387
rs3009197	A	-0.000267072
rs2994815	C	-0.000279644
rs1815687	C	-0.000352202
rs3009186	C	-0.000286851
rs11802076	C	0.000583323
rs12061487	G	-7.9289e-05
rs4659247	C	-0.000269415
rs2843027	A	-0.000249156
rs2641348	A	0.000591422
rs2027447	T	0.000573697
rs2641352	T	0.000588545
rs3897478	T	0.000567049
rs699779	A	0.000565831
rs835576	T	0.000565961
rs835575	G	0.000539292
rs7527186	C	-0.000183899
rs2793829	C	0.000552605
rs835573	C	0.000439794
rs17258579	T	-9.45629e-05
rs2493392	C	0.000557534
rs2453056	C	0.000397873
rs2453058	C	0.00055011
rs2493420	G	0.000424272
rs2934387	T	0.000546163
rs7534586	A	0.000543379
rs17024564	A	-0.000275326
rs2934381	G	0.000535964
rs2493411	T	0.000407142
rs2453044	A	0.000373786
rs17024584	G	-0.000227579
rs10494234	G	-0.000292765
rs7515431	C	0.000514672
rs2641317	C	0.000512008
rs17258606	T	-0.000280774
rs10923931	G	0.000523487
rs2793831	T	0.00051582
rs1493694	C	0.000458706
rs6600671	T	0.000180845
rs2992020	G	-8.89874e-05
rs10797649	C	0.000209533
rs16827043	A	-0.000320216
rs12091564	T	0.000261323
rs7536830	A	9.84096e-05
rs16827081	G	0.000226667
rs12059935	G	0.000308484
rs10218795	C	0.000231094
rs7551245	T	0.00023712
rs4126494	A	0.0003107
rs704986	T	-0.000232915
rs833943	C	-0.000246166
rs4970850	A	-0.000255558
rs11590105	T	-0.000214107
rs2274619	T	-5.19533e-05
rs4970851	T	-8.26813e-06
rs2274617	T	-1.21396e-05
rs2274616	G	0.000272835
rs2274615	C	0.00030249
rs1109216	A	-1.69506e-05
rs12410385	C	0.000282538
rs720899	A	1.80856e-05
rs10494240	A	1.40802e-05
rs6670984	C	9.13806e-05
rs10910824	T	4.86229e-05
rs10910825	T	4.95503e-05
rs10797652	G	5.9419e-05
rs6673186	C	-3.83024e-05
rs4970856	G	6.09296e-05
rs2018027	A	0.000359453
rs9728345	C	-0.000360738
rs11587821	G	-0.000344473
rs1536746	C	0.000154567
rs4970859	C	-0.000344367
rs4246521	T	-0.000130543
rs9660042	G	-0.000134228
rs12127602	C	0.000265763
rs10752830	G	0.000150652
rs12402867	G	-0.000346422
rs12724816	G	-0.000348377
rs12131782	T	0.000256662
rs10910835	C	0.00015227
rs12405132	C	-0.000367838
rs10910836	G	0.000278148
rs2040086	C	-0.000347145
rs1680647	G	-0.000145224
rs10752832	A	0.00015909
rs12725120	C	-0.000345448
rs2318299	T	-0.000336003
rs2170563	A	0.000282503
rs10127471	T	0.00027958
rs2318298	C	0.000140639
rs12143786	C	0.000285409
rs10910840	A	0.00012727
rs1680662	G	-0.000128628
rs12750384	T	-0.000347972
rs11799942	C	0.000276392
rs10910843	A	0.000298993
rs17352469	A	-0.000335467
rs2231375	G	-0.000354173
rs1471634	C	-0.000352164
rs1023945	T	-0.000125673
rs10910845	A	-0.000245757
rs1967017	T	-0.000259111
rs1797052	C	0.000163092
rs1853782	C	-0.000236229
rs12122100	C	-0.000161782
rs1969869	G	7.33992e-05
rs6593801	A	-0.000171042
rs4950484	G	-0.000174995
rs6657631	G	3.53178e-05
rs614763	A	-8.14322e-05
rs21327	A	-7.35455e-06
rs517201	C	0.000111473
rs575115	C	-0.000100949
rs2031481	C	-8.88277e-05
rs647596	A	-0.000113584
rs604716	G	0.000132621
rs590286	T	0.000115499
rs12737860	C	-0.000196765
rs12129419	T	-0.000204349
rs6665411	G	-0.000200347
rs584107	T	0.000136647
rs2477569	T	0.00013135
rs692963	T	-3.24579e-06
rs535827	G	0.000133255
rs942689	T	0.000134985
rs17160592	T	0.000165183
rs4950356	G	0.000156069
rs1867142	T	9.31814e-05
rs4950361	G	0.000152976
rs11239930	G	0.000182976
rs7521249	G	0.00111508
rs17359526	T	0.000308095
rs6693631	T	0.000306858
rs17160790	C	0.00115247
rs11811023	T	0.000169741
rs6689252	G	6.43968e-05
rs7541393	G	0.00014853
rs1899485	A	0.00031218
rs750467	C	0.000267548
rs2354442	C	0.000267381
rs17359629	G	0.000188025
rs17159880	C	0.00104826
rs7523450	G	0.00011863
rs7552530	T	0.000353183
rs4950378	A	0.00031403
rs6678588	A	0.00104295
rs6937	T	0.000117034
rs17159890	A	0.00104243
rs1442760	T	0.000313682
rs1837984	T	0.000306391
rs10900321	C	0.000188278
rs2304893	T	-0.000114039
rs1036851	T	0.000183218
rs1036852	G	0.000294705
rs930495	T	0.000180457
rs6593738	C	0.000312487
rs6593739	G	0.000183203
rs10751402	A	0.000321909
rs1348316	A	0.00032468
rs4950382	C	0.000192962
rs7525703	G	-0.000238045
rs2883434	A	0.000194085
rs2077749	A	-0.000248144
rs720609	T	-0.000247493
rs1899484	A	0.000528793
rs17159914	T	0.000214225
rs11239937	T	0.00052357
rs6659191	T	0.00108916
rs12401360	A	-9.81142e-05
rs894467	C	0.000322931
rs6665580	A	0.00109124
rs6668865	T	0.0010866
rs718369	T	0.000319191
rs6703847	G	-0.000192122
rs17159924	A	0.000269959
rs894470	A	0.000325778
rs894469	C	-0.000191602
rs7523812	G	-0.000195611
rs10751403	T	0.000527457
rs4950386	A	0.000527433
rs7546434	A	0.000321438
rs7532458	A	0.00103525
rs7528172	C	0.00108885
rs4534444	T	0.000322821
rs10494243	C	0.00108461
rs6684454	C	0.00109112
rs7541245	C	0.00109242
rs1822311	T	0.00052688
rs1890039	T	-0.000192397
rs2297753	G	-6.13006e-05
rs1530336	G	-0.000193465
rs3766520	C	0.000282382
rs3766519	C	0.000285018
rs6593746	G	0.000563488
rs894471	G	-0.00020584
rs1932977	T	0.000223144
rs10900325	T	-0.000257322
rs2354432	C	-0.000277287
rs7553584	G	-0.000194116
rs6670503	A	0.000300152
rs1123333	A	0.00029137
rs1470261	T	0.000309832
rs1470262	G	0.000295671
rs17356024	T	0.000988724
rs10900326	C	-0.000306037
rs11587707	T	0.00064736
rs6681716	A	0.000706932
rs11239951	T	-0.000262026
rs7537703	C	-9.19163e-05
rs11239953	C	0.000446712
rs1890038	C	-7.18167e-05
rs3820130	A	0.000515312
rs3737845	G	0.000500472
rs6593749	C	0.000190464
rs6593750	C	0.000447375
rs3737846	G	-6.94906e-05
rs1932978	G	0.000430232
rs7523685	A	-7.22409e-05
rs6593752	T	0.000201901
rs4950315	C	0.000375462
rs4950392	G	0.000348513
rs17356219	A	0.000349347
rs953087	T	-0.000249773
rs11576360	G	-7.19386e-05
rs10494244	C	0.000249592
rs12026756	C	-0.000248929
rs7536363	A	-0.000317105
rs7545467	A	0.00049673
rs6680778	T	-9.742e-05
rs6687544	T	-0.000318038
rs2354428	T	0.000339553
rs4581321	G	-0.000249194
rs6683839	C	-0.000234569
rs6694347	T	0.000514136
rs10793656	T	-8.10389e-05
rs17360443	C	0.000338083
rs3753433	G	-0.00024419
rs2452	T	-0.00022615
rs12036763	T	-0.000249945
rs12035947	A	-0.0002475
rs9661159	G	0.000549746
rs6703892	T	0.000339452
rs12755465	A	-0.000236324
rs6593755	G	0.000329512
rs7554833	C	0.000316094
rs7517324	A	-0.000187216
rs6665597	A	-0.000180677
rs10900333	G	-0.000181704
rs7555913	G	0.000525058
rs12726206	G	-0.000266322
rs7516430	A	0.000370257
rs4950394	G	0.000530812
rs6537	A	-0.000180464
rs6538	G	-4.99152e-05
rs11239968	A	4.64662e-06
rs11239969	A	-6.28812e-05
rs10900336	C	-0.000157852
rs4950398	G	0.000513537
rs945742	A	0.000308494
rs4950401	G	0.000325511
rs4950402	T	0.000319324
rs4950403	T	0.000340514
rs4950404	A	0.000319602
rs11239984	G	-6.72332e-05
rs7520661	A	0.00054542
rs6677679	C	0.000526954
rs11239989	C	-0.000330234
rs2353983	C	-0.000347215
rs2353984	C	-0.00040197
rs2883320	T	-0.000219426
rs2883321	C	-0.000247992
rs12073316	G	-4.71135e-05
rs11240000	T	-3.91241e-05
rs9782976	T	-0.000369436
rs17360812	A	0.000236695
rs2353987	G	0.000228255
rs11240007	C	8.35364e-06
rs2353975	C	-0.000439983
rs12759145	T	-0.00028067
rs4950322	G	0.000251698
rs2353974	A	-0.000340208
rs7551766	A	0.000478412
rs11240021	C	-0.00034307
rs4612679	A	0.000308722
rs7539416	C	-0.000291447
rs4504949	G	0.000736736
rs17160205	G	0.000743866
rs6688308	A	0.000832033
rs11240043	A	2.2076e-05
rs2353958	G	2.13491e-05
rs11589438	G	2.54676e-05
rs6696385	A	3.49739e-06
rs4950436	G	2.12116e-06
rs12116639	G	1.91589e-05
rs12122046	T	1.05054e-06
rs10793687	C	8.30482e-06
rs7556087	C	4.77861e-06
rs2353995	A	-5.31623e-06
rs4950439	C	-8.14912e-06
rs2262792	C	-7.71588e-07
rs2353951	G	-9.0444e-06
rs6674761	C	1.62015e-05
rs6677696	C	1.257e-05
rs2644566	A	-1.68794e-05
rs2803535	T	-1.25618e-05
rs2803533	G	-1.43135e-06
rs17160256	G	0.000234173
rs17160264	G	0.00038989
rs631288	C	-0.000755725
rs596561	A	-4.73779e-05
rs12141187	C	8.27073e-05
rs17160321	G	5.84331e-05
rs17160340	T	-3.86013e-05
rs7526630	T	-9.36397e-05
rs11579824	T	-4.53539e-05
rs10900376	A	0.000136959
rs6657449	T	-0.000403458
rs10494252	C	-0.000514168
rs12072533	A	-6.30072e-05
rs1027424	G	-0.000405322
rs11240079	C	-0.000140867
rs594206	A	0.000117504
rs12081028	T	-0.000494048
rs10494251	C	-0.000431855
rs10494250	G	-0.00045133
rs1390510	A	0.000189292
rs644105	G	-0.000197033
rs1390507	T	-8.97071e-05
rs10465881	A	-0.000109471
rs6675828	G	0.000212201
rs3820129	C	-0.000138265
rs2236570	G	-6.6743e-05
rs11807878	T	-4.81401e-05
rs3766512	C	-0.000356362
rs12129752	G	0.000186249
rs2297961	T	-0.000377964
rs870434	A	0.000343113
rs12045115	C	3.60899e-05
rs12744461	A	-0.000205909
rs1344	G	-3.61489e-05
rs946904	C	-0.000201456
rs885239	G	0.000331708
rs3766510	T	0.00037493
rs3766509	G	6.04493e-05
rs33965274	C	-0.00021806
rs6674938	T	7.16543e-05
rs3820127	C	0.000378479
rs1578723	C	0.000376229
rs11240100	A	0.000377819
rs3766507	T	0.000236894
rs3766506	T	0.000246241
rs2185437	C	0.00015175
rs3766505	G	0.000122982
rs2185438	C	0.000206585
rs17160530	T	1.18995e-05
rs6593803	T	-1.01725e-05
rs1539418	A	-9.15035e-06
rs999095	A	0.000101474
rs11240116	C	0.00011363
rs2352867	C	0.000246067
rs2352866	T	0.000232685
rs6698770	C	0.000185925
rs6684174	C	-7.50917e-05
rs11240117	T	-5.37502e-05
rs7513213	T	0.00019795
rs2352865	A	0.000196582
rs11240119	G	-9.21097e-05
rs1891498	A	0.00017665
rs11240121	C	0.000331469
rs1043806	G	0.0001708
rs1043802	G	0.000321092
rs791272	T	0.000343473
rs1495956	G	-5.31485e-05
rs791295	G	0.000166149
rs4950485	A	1.1555e-05
rs10793705	C	2.80146e-07
rs6703824	G	-2.47767e-06
rs4268399	C	-0.000531553
rs1908627	G	-0.000862239
rs17160683	C	-0.000857796
rs11240129	C	-0.000216014
rs12076930	T	-0.000217082
rs1086602	T	1.72789e-05
rs1857208	G	0.00010729
rs1874395	A	0.000136526
rs1353431	T	0.00090423
rs28824001	T	-0.000295242
rs8179281	G	7.73006e-05
rs6664767	G	0.000132944
rs12410254	A	0.000538762
rs12401663	A	0.000357852
rs1353428	C	7.84182e-05
rs10430130	C	-0.000187161
rs7517552	G	0.00067464
rs11576760	C	0.000379152
rs11240142	G	0.000244316
rs10900403	T	-0.000203197
rs12030866	T	0.000364003
rs11240146	A	0.000357786
rs9438040	T	0.000448764
rs11240147	A	0.000424181
rs2352834	G	-0.000715972
rs17160763	G	0.000182253
rs28386775	T	-0.000703916
rs17160779	A	0.000389186
rs1814653	G	-0.000118697
rs571036	A	-0.000231513
rs12561867	G	-0.000746094
rs1932366	C	0.00059304
rs12117557	G	0.00056632
rs2999613	A	-0.000826848
rs532452	A	-0.000811364
rs7535050	G	-0.000263815
rs3009468	A	-0.00024873
rs2932454	T	-0.000299466
rs1046332	T	1.64278e-06
rs15931	C	2.86411e-05
rs1349532	C	3.61411e-05
rs1376676	G	8.79929e-05
rs626785	G	0.00026032
rs577935	A	0.000496808
rs17643644	G	9.13505e-05
rs12078573	G	3.11983e-05
rs1868992	A	0.000251098
rs10494363	G	8.87528e-05
rs4926400	G	0.000390763
rs3767628	A	0.000372503
rs3767627	T	0.000412842
rs10494260	T	0.000416329
rs11205308	G	8.0412e-05
rs10494261	A	8.24964e-05
rs3738320	A	0.000366062
rs12023231	T	0.000441512
rs12409885	C	0.000442131
rs12022725	A	-0.000100798
rs11578204	T	-0.000107096
rs12061856	A	0.000289986
rs12063329	T	0.000281803
rs12073359	T	0.000297711
rs7530922	C	0.00026626
rs11205321	T	0.000300797
rs3754047	C	0.000126748
rs3736082	G	-0.000427362
rs3925724	C	-0.000284766
rs2318763	A	0.00028961
rs7521768	T	0.000268833
rs7521783	T	0.00027952
rs3118124	A	-0.000300162
rs6692738	G	-0.000233441
rs11588837	A	0.000305006
rs11205341	G	-3.84249e-05
rs6680040	T	-3.77397e-05
rs16835254	A	0.000327307
rs12086155	G	0.000322707
rs17646887	G	0.000514185
rs2298161	G	-8.99724e-07
rs2275780	G	-0.000470453
rs12138787	T	0.000352678
rs942453	A	0.000334595
rs12139286	G	0.000329419
rs7512552	T	-8.30518e-05
rs1050818	A	0.000409808
rs1776273	A	-0.000249361
rs7511649	T	-0.000344386
rs509345	A	-0.000160355
rs471738	G	-0.000249442
rs1694379	C	0.000249697
rs1498308	G	1.25802e-05
rs11205362	G	0.000296871
rs834225	T	0.000244343
rs1260407	T	0.000249329
rs11806171	A	0.000215417
rs1625468	G	1.61897e-05
rs11587682	C	0.00029546
rs11799813	A	0.000215247
rs696616	G	1.65937e-05
rs12046899	G	-0.000318268
rs696615	A	0.000227062
rs12027008	T	-0.000258973
rs834232	T	2.20975e-05
rs6694075	A	-9.0423e-05
rs834238	C	0.00021898
rs698921	G	0.00023067
rs834242	G	0.000229587
rs698915	A	0.000147862
rs698916	A	2.96098e-05
rs12738490	T	0.000283382
rs11580810	T	0.000301453
rs3862206	T	0.000301614
rs16836940	A	0.000300112
rs17649760	T	-0.000196689
rs2873669	T	3.75107e-05
rs10888582	G	0.000309704
rs7411534	G	0.000224124
rs1932934	G	0.000226293
rs4446975	C	0.000229727
rs4970922	C	0.000231229
rs34001546	T	0.000236656
rs12116970	C	0.000297263
rs7513205	A	3.91054e-05
rs3738487	C	3.94736e-05
rs3754217	G	0.000245351
rs12724450	G	0.000165867
rs9661040	A	0.000241766
rs3737240	C	3.15458e-05
rs13294	G	6.07573e-05
rs9436127	G	4.45027e-05
rs12132918	C	0.00025148
rs11586047	C	0.000329667
rs11810419	C	0.000217938
rs12119250	G	-0.000391478
rs12097596	G	-0.000466126
rs11204665	A	-0.000587216
rs7543465	C	-0.000528655
rs12034302	G	-0.000564403
rs6698495	T	0.000193055
rs11204675	T	0.000181674
rs2048558	A	0.000189939
rs12045807	T	-0.000470378
rs11204680	T	0.000195779
rs1053701	C	-0.000495667
rs7517	C	-0.000465851
rs1971378	G	0.000192143
rs2280078	C	-5.92308e-06
rs11204684	A	0.000211522
rs12402939	A	-0.000110118
rs7524620	A	-0.000125667
rs2055975	A	-0.000159524
rs4970924	A	0.000258778
rs3754207	A	-0.000440896
rs10788792	T	-0.000113975
rs2867302	T	-0.000120889
rs7538493	T	-0.000127681
rs11204695	T	0.000259401
rs17599629	A	0.000413322
rs11204697	C	-0.000127073
rs11204698	G	-0.000116414
rs12403255	C	-0.000132874
rs6587518	T	-0.000126841
rs11803569	C	-0.000128331
rs7412396	G	-0.000110852
rs868751	T	-0.000115
rs2275236	C	-0.000129844
rs6700022	T	-0.000154437
rs11204704	T	-0.000128194
rs17600020	T	0.000512443
rs4970926	T	0.000247505
rs12063547	T	-0.000131576
rs2184833	C	-0.000114075
rs17658705	G	-0.000129814
rs1336899	T	-0.000111773
rs1336900	G	-0.00010536
rs11586422	C	-0.000128512
rs6694531	C	0.000256291
rs12072339	A	-0.000130622
rs12086472	G	-0.000127087
rs7540874	A	-0.000122912
rs1415148	G	-0.000128051
rs7521898	G	-0.000115267
rs12089989	G	-0.000112775
rs11587444	A	-0.00012498
rs3768018	T	-5.89239e-05
rs11576175	G	-0.000493967
rs12568757	G	0.000189882
rs10888391	G	-5.47662e-05
rs11204722	C	-5.57307e-05
rs4537557	A	-4.49711e-05
rs16827671	T	-5.07986e-05
rs11204725	T	0.000192637
rs11204726	T	-4.88171e-05
rs10888394	C	-4.93518e-05
rs11204727	G	-0.000476254
rs12125650	A	0.000191304
rs10888395	C	-5.17966e-05
rs4379678	T	-0.000446173
rs11552229	T	-5.4495e-05
rs1889740	C	-3.71938e-05
rs10305714	A	-4.93498e-05
rs3738483	T	0.000416748
rs10305710	C	0.000795039
rs10305704	A	-4.96205e-05
rs3768016	T	-4.72723e-05
rs2256355	T	-4.08716e-05
rs3768015	G	-5.34501e-05
rs2864873	A	-4.61743e-05
rs3768013	G	-2.00772e-05
rs2134688	G	0.00041619
rs7532045	G	-3.22521e-05
rs11204737	C	0.000181441
rs7517566	A	0.000399838
rs6679701	T	-0.000432259
rs12410869	G	-8.27694e-05
rs12409208	A	-9.76117e-05
rs7412746	C	0.000237613
rs1889741	T	-7.95814e-05
rs897815	A	-9.00595e-05
rs10888397	C	-8.28666e-05
rs10888398	C	-6.96611e-05
rs4970985	A	-7.54486e-05
rs11581757	A	-7.53323e-05
rs7528773	G	-7.80653e-05
rs2271076	C	-6.80718e-05
rs7521445	G	-0.000363534
rs17661357	T	-0.000478278
rs11204747	G	-5.91904e-05
rs2272214	G	-7.65136e-05
rs4451553	C	-0.000116816
rs8444	G	-8.39808e-05
rs267738	T	0.000368907
rs752376	C	-7.88929e-05
rs3849279	T	-8.11074e-05
rs267734	T	0.000431759
rs3754211	G	-0.000201908
rs3754210	G	-0.000214121
rs2305812	G	0.000110968
rs3738480	A	-0.000165341
rs11204762	A	-0.000182493
rs7532312	C	8.86297e-05
rs7550434	G	8.89982e-05
rs955955	G	0.000470072
rs2091219	A	-2.32923e-05
rs12068365	G	0.000471028
rs11204764	T	-0.00028233
rs6587552	A	0.000128172
rs6587553	A	7.63547e-05
rs6664387	A	0.000456979
rs2902810	C	0.000111249
rs3806386	T	0.000111102
rs2140709	A	3.73893e-05
rs16832976	T	0.0004621
rs6674232	C	5.6123e-05
rs15740	G	0.000102413
rs10788798	G	6.05622e-05
rs11204774	G	0.000454554
rs1112193	G	0.000184603
rs7523731	G	-4.22099e-05
rs11204780	A	6.16677e-05
rs6676190	C	-4.80322e-05
rs12074309	T	0.000450099
rs7528275	C	0.000224
rs4971005	A	4.78523e-05
rs12090246	G	0.000447934
rs4971007	T	7.71709e-05
rs4971008	G	4.94425e-05
rs12569193	C	-3.50731e-05
rs11807526	A	1.05222e-05
rs6674970	G	-2.063e-05
rs4971009	T	-0.000110203
rs12089658	G	0.000379046
rs12088941	T	0.00040551
rs3811405	A	-9.63948e-05
rs16833107	C	0.000187964
rs2275900	G	-0.000186146
rs10888408	C	-0.000177809
rs4971027	A	-0.000226551
rs3811406	T	-0.000139752
rs4246525	C	-0.000231281
rs2298265	C	0.000209033
rs10788803	A	-0.000248141
rs10888409	A	-0.000260415
rs10888410	T	-0.000253391
rs2031797	A	-0.000148344
rs1780586	G	0.00020326
rs4971030	T	-0.000243756
rs1752388	A	0.000224443
rs943637	T	-0.000231795
rs1056847	G	-0.000248237
rs4970948	G	-0.000269723
rs5022636	A	-0.000213271
rs1752382	G	0.000205
rs2769273	C	-0.000196255
rs2769267	G	-0.000185628
rs7172	G	0.00056253
rs4603	T	-0.000616443
rs3811409	T	-0.000954278
rs4971042	T	0.000596558
rs1887545	A	0.000579864
rs3748550	G	0.000565885
rs6587572	A	0.000575479
rs2274533	T	0.000589614
rs2274534	A	0.000589485
rs11204811	A	0.000591228
rs6587577	A	0.000587029
rs4246527	C	0.000588001
rs12025432	T	-0.0005782
rs7546151	A	0.000580732
rs11578888	A	0.000591909
rs12751531	A	-0.000566696
rs4291502	A	-0.000352589
rs4528122	C	0.00059144
rs10736380	G	0.00058984
rs11204819	C	-0.000567924
rs11204824	G	0.000590543
rs11204828	C	0.000210386
rs2878950	T	0.000671911
rs2211435	C	0.000261409
rs1547832	T	0.000255199
rs10888419	A	0.000293129
rs7552458	T	-2.40529e-05
rs11204838	C	1.85601e-05
rs2337359	T	-1.3448e-05
rs1573130	T	-8.45334e-06
rs12038198	G	-0.000794928
rs1573129	G	-1.99484e-06
rs6673116	C	0.000244935
rs1418823	A	8.77632e-05
rs1045298	C	0.000317538
rs3811411	T	8.78843e-05
rs12121608	C	0.000420514
rs6587597	A	0.000243687
rs4132646	A	0.00026331
rs6701819	G	-0.000269758
rs7554707	G	-0.000308384
rs3748610	G	-0.000307362
rs1539490	T	-0.000272347
rs16833391	C	0.00019343
rs12751350	G	-0.00031326
rs3748608	G	-0.000308345
rs12723898	G	-0.000299755
rs10494267	C	-0.00024247
rs1891592	T	-0.000241911
rs12749	A	-0.000178081
rs6691958	G	-0.00022196
rs1539492	A	-0.000147014
rs12122920	G	-2.20199e-05
rs1196357	A	-7.11087e-06
rs1891589	T	1.79728e-05
rs6702842	A	1.6964e-05
rs6701385	A	0.000296729
rs6690942	A	-0.000206681
rs6685067	C	1.1124e-05
rs1211981	T	6.95325e-06
rs11808761	G	-5.55126e-05
rs10494268	C	0.00032259
rs1201651	C	2.76012e-06
rs1607933	G	-0.000147992
rs1308137	A	-6.22933e-05
rs3204344	C	-6.08632e-06
rs1048694	C	-8.68382e-06
rs1308145	T	-1.37716e-05
rs3790508	A	0.00011339
rs2495392	T	-1.37352e-05
rs1308153	G	-0.000721018
rs10888428	C	-6.32843e-05
rs1781409	G	-0.000222696
rs6587615	T	-8.59369e-05
rs10888430	A	5.66867e-05
rs6692364	A	0.000128775
rs10888432	A	0.000158335
rs10888433	A	0.000146951
rs8480	T	0.000156042
rs7007	T	0.000190266
rs12066445	G	8.47587e-05
rs3748612	T	7.50294e-05
rs1781423	C	-0.000212777
rs6673002	T	0.000267507
rs3790514	T	0.000267902
rs1054475	C	-0.000221329
rs1123855	C	-0.000220167
rs1781421	C	-0.000220542
rs3923394	C	-7.92975e-05
rs868866	A	-0.000200073
rs868867	G	-0.000205494
rs868868	C	3.77249e-05
rs3811414	G	-0.000295467
rs4845606	G	3.80788e-05
rs6587622	A	4.59291e-05
rs7536659	T	0.000120248
rs998454	T	0.00011136
rs6587625	T	1.31637e-05
rs923547	A	2.20935e-05
rs2279503	T	0.000107081
rs998501	A	-1.8401e-06
rs2879130	C	-2.00164e-05
rs4845629	T	-0.000704223
rs17643668	A	-0.000660749
rs12727170	A	-6.8102e-05
rs2087549	C	0.000327323
rs6587626	A	0.00021323
rs7529451	G	0.000400863
rs1490187	C	0.000256431
rs6684312	G	6.4404e-05
rs6587627	C	0.000244831
rs13320	C	0.00011593
rs6587628	A	0.000108677
rs4845388	C	8.79422e-05
rs6587629	C	8.78872e-05
rs6685187	A	6.65986e-05
rs6685291	A	0.00010036
rs1352654	A	0.000111199
rs902314	A	0.000114265
rs1873312	C	9.86552e-05
rs9943225	G	9.47282e-05
rs11204915	C	6.3402e-05
rs6659029	C	0.000103201
rs1552606	T	7.53783e-05
rs3007711	G	-1.72669e-06
rs3007685	T	-3.60687e-06
rs2999542	T	4.86503e-05
rs2999544	G	5.03118e-06
rs10494270	A	3.41868e-05
rs6703448	A	3.68487e-05
rs3007682	A	0.000127665
rs6587632	A	1.70008e-05
rs2932579	G	3.86001e-05
rs9943221	G	1.184e-05
rs6663064	C	2.05334e-05
rs6686874	G	1.23612e-05
rs1490191	C	7.66373e-05
rs2279502	G	0.000129532
rs16833668	C	-6.61815e-05
rs3007690	T	0.000177536
rs6587634	G	-7.54197e-05
rs7541099	C	-0.000121517
rs2999526	G	0.000197267
rs3007704	C	0.000195622
rs2999528	C	0.000191852
rs2932590	C	0.000203443
rs2999529	C	0.000170399
rs1532132	C	0.000184481
rs1387835	T	0.00020413
rs6678672	C	-3.37307e-05
rs6587640	C	-0.000127398
rs3007708	G	0.000190575
rs2999531	C	0.000193308
rs4845725	G	-0.000873227
rs6587641	G	6.47455e-05
rs2999535	G	6.62981e-05
rs959945	T	8.84495e-05
rs3007672	T	-4.49763e-06
rs3007676	T	7.85464e-06
rs2999551	C	-3.0854e-05
rs3122300	C	-3.51041e-05
rs2999555	T	-7.78058e-05
rs3007679	T	-7.62843e-05
rs6680866	A	8.00864e-05
rs4333848	C	-0.000212924
rs3124315	A	-4.94443e-05
rs2069258	C	-2.4177e-05
rs3001979	C	-0.000166881
rs1496037	A	-3.63716e-05
rs6656899	A	-9.81225e-05
rs1131471	T	1.14173e-05
rs11588437	A	1.69742e-05
rs3001978	T	2.29491e-05
rs1353435	T	-0.000143023
rs1496036	G	-4.3363e-05
rs12033735	C	-2.38851e-06
rs4845419	G	-1.10745e-05
rs6667458	C	7.56834e-05
rs1496042	C	-6.8248e-05
rs11587676	C	7.94102e-05
rs10749668	G	0.00022071
rs1390489	T	0.000207984
rs12130219	A	-0.000427578
rs4845733	T	-2.72678e-05
rs11590365	C	0.0001138
rs1552991	C	0.000305931
rs10888466	G	-3.39393e-05
rs12756301	G	-0.000308699
rs10888467	G	-5.26926e-06
rs4845736	G	-2.64078e-05
rs11588174	T	-1.47584e-05
rs10749669	G	-9.19732e-06
rs4845737	G	0.000307574
rs4845741	A	-2.62468e-05
rs4845742	G	-3.46255e-05
rs4845743	T	0.000317549
rs1496045	C	-3.67838e-05
rs4845423	T	-2.96825e-05
rs4845745	C	-3.64093e-05
rs11204937	C	-2.60246e-05
rs1390487	G	-2.87648e-05
rs7550106	T	-2.0664e-05
rs1390488	T	-2.67516e-05
rs10888470	T	-2.63148e-05
rs10888471	A	-2.52332e-05
rs4845750	T	3.47252e-05
rs12030180	G	0.000966705
rs11204947	G	2.69751e-05
rs11204948	G	2.48144e-05
rs11204949	A	0.000133716
rs10888473	G	-2.85838e-05
rs4326625	C	-1.39765e-05
rs4845431	A	-1.74482e-05
rs12746239	G	3.81271e-05
rs12728907	A	-0.000319308
rs11204971	A	0.000136781
rs2152862	T	3.5707e-05
rs2184951	T	2.77947e-05
rs6587666	C	1.30859e-05
rs11204981	G	1.13188e-05
rs1933063	A	-0.000211198
rs3120662	G	0.000119047
rs3126088	A	0.000109214
rs2065954	T	-5.83652e-05
rs11204982	T	-7.42197e-05
rs12568784	G	-5.86297e-05
rs6587667	C	-0.000617957
rs3818831	G	-6.54467e-05
rs11204985	G	-6.10777e-05
rs941935	A	-6.27149e-05
rs6668764	T	-0.000131335
rs4322234	A	-0.000149792
rs11204998	A	-0.000160497
rs12407319	T	-0.000136086
rs4378206	G	-2.64024e-05
rs10888486	C	8.36015e-06
rs3829868	C	1.36943e-06
rs7521839	A	-6.58619e-06
rs4240877	T	0.000123722
rs4285700	C	-5.16583e-06
rs3753443	C	-2.50658e-05
rs4845763	C	9.60463e-05
rs10494275	G	4.88342e-05
rs2146121	C	7.57839e-05
rs4845432	T	0.000159496
rs726863	C	1.97601e-06
rs1951523	C	0.000101483
rs10888488	T	5.90544e-05
rs11579266	G	1.17161e-05
rs4845769	A	5.80055e-05
rs1923497	T	0.000110936
rs6694145	G	4.95052e-05
rs1923496	C	6.96011e-05
rs6666237	C	0.000124512
rs6587673	G	4.58775e-05
rs4845771	C	4.7764e-05
rs6696556	G	5.18568e-05
rs12089980	C	-4.25028e-05
rs16834090	A	4.21492e-05
rs6700998	T	6.43453e-05
rs6661961	T	6.44476e-05
rs6659521	A	5.46815e-05
rs2146116	C	6.06833e-05
rs2146115	T	6.44053e-05
rs13373771	C	2.52124e-05
rs1199155	C	0.00015041
rs1923508	C	0.000662171
rs16834145	T	0.000524826
rs7548813	T	0.00052483
rs7552220	T	0.000398776
rs1415432	G	0.000323762
rs11581947	G	0.000246556
rs6658925	A	0.000234651
rs11205014	C	0.000240879
rs3753451	T	0.000242706
rs477621	T	0.00023303
rs2297760	T	0.000501864
rs16834168	G	0.00048287
rs1053590	T	0.000239725
rs488393	G	0.000240474
rs548252	C	0.000249899
rs499697	G	0.000381327
rs12116609	C	0.000256905
rs4845443	G	0.000243614
rs1001149	C	-0.000366539
rs945788	A	0.00026942
rs578382	G	0.000279777
rs549044	C	0.000273791
rs533917	A	0.000253746
rs4240884	T	0.000270129
rs9645407	C	-6.92311e-05
rs4240887	A	0.000255043
rs7529441	C	0.000257372
rs4240889	C	0.000364373
rs4845791	G	0.00034511
rs10888501	G	0.000146496
rs4845445	C	-0.000573994
rs4085613	T	-0.000296352
rs4112788	A	-0.000298596
rs4112787	C	-0.000302614
rs4845313	C	0.000243894
rs11810844	C	0.000230474
rs4112789	C	0.000236037
rs6691451	C	0.000205315
rs11205051	A	-9.22333e-05
rs1325508	T	-0.000115521
rs1575753	T	-0.000161245
rs942826	G	-0.000108084
rs1325507	G	-0.000111888
rs11205060	C	-0.000117549
rs908929	A	-0.000108392
rs10888505	A	-0.0001675
rs11205061	A	-0.00014928
rs4287181	A	-0.000477395
rs1332497	A	-0.000184827
rs11205062	G	-0.000166231
rs1925661	C	-0.000138202
rs6701538	G	-0.000442478
rs11205073	A	-0.00046724
rs35748742	G	-0.000444105
rs4845317	A	-0.000469341
rs17661905	T	-0.000441844
rs3904415	C	-0.000111625
rs7543194	T	-0.000464699
rs6693713	T	-0.000444796
rs1412541	G	-0.000430649
rs11205080	G	-0.000416839
rs10888510	G	0.000782865
rs12036739	T	0.000624421
rs11205083	A	-0.000246806
rs11205084	A	-0.00042809
rs2224986	C	-0.000399417
rs12754243	C	-0.000205443
rs1536157	G	-0.000294354
rs1332498	T	-0.000150734
rs16834366	A	0.000954183
rs4845467	A	-0.000155054
rs7534164	C	-0.000151669
rs873775	A	-0.000150227
rs944682	A	-0.000149608
rs3814350	G	-0.000150077
rs16834376	C	0.00141971
rs6702292	T	-0.000162501
rs6656583	T	-0.000146531
rs6700613	C	-0.000140387
rs12048867	G	0.00138355
rs6701365	T	-0.000137748
rs6701376	T	-0.000149548
rs1888963	T	-0.000153521
rs10788847	A	-0.000233456
rs10888514	A	-0.000154337
rs11205094	T	-0.000270365
rs16834421	G	-0.000302139
rs11205098	T	0.00127981
rs12023710	T	-0.000330847
rs1332506	T	-5.13679e-05
rs1953057	T	-5.37131e-05
rs7515777	T	-2.85088e-05
rs11578927	A	-2.37531e-05
rs4845479	T	-5.39948e-05
rs944683	T	-0.000247005
rs16834461	G	-0.000300929
rs2297487	C	-0.000295404
rs11205099	A	-6.6075e-05
rs10494277	C	-2.10926e-05
rs4845481	A	-2.08428e-05
rs4845482	T	-2.70877e-05
rs11205102	A	-2.39462e-05
rs4845322	A	-2.28682e-05
rs12239774	G	-2.9136e-05
rs913998	G	-8.71951e-05
rs913997	A	-5.93719e-05
rs1888964	T	-3.56258e-05
rs16834495	G	-0.000106955
rs1888962	A	-7.38778e-05
rs11586156	G	-2.5253e-05
rs7549803	C	5.50406e-05
rs950337	T	2.90165e-05
rs950338	T	1.10745e-05
rs11205105	C	2.13261e-05
rs11576947	C	-8.40566e-05
rs11587012	A	-7.5235e-05
rs1034109	C	-0.000111952
rs12568028	T	-0.000126033
rs6694602	G	-0.000136887
rs1048535	A	-2.82583e-05
rs1048534	G	-0.000124625
rs7411365	C	-9.76688e-05
rs17670505	T	0.000149595
rs7517755	T	-0.000324013
rs3737861	A	-0.000319491
rs16834728	T	0.000153069
rs1986668	T	0.00019391
rs1590931	G	0.000180493
rs3856026	T	0.000238669
rs11580565	A	0.000228191
rs11583382	G	0.00021771
rs1854779	T	-0.00049507
rs7528862	A	-0.000483085
rs7539232	G	-0.000490326
rs2229496	A	-0.000493847
rs913996	G	-0.000499939
rs12406539	A	-0.000482476
rs3820136	C	-0.000467174
rs4845497	T	-3.71477e-05
rs756303	C	-2.75902e-05
rs12756264	G	-0.000332566
rs11576457	T	-1.35691e-05
rs2050673	C	8.24094e-05
rs12734348	T	1.78715e-05
rs7556517	A	-1.27811e-05
rs10494281	A	-0.000174917
rs6656812	T	-2.90417e-05
rs6690549	C	-3.18812e-05
rs12759625	C	-0.000163048
rs6664823	A	-4.74961e-05
rs4845501	A	-5.65879e-05
rs3885994	T	-0.00030748
rs883810	T	-7.93589e-05
rs3170863	C	-8.44684e-05
rs2879490	A	-0.000105779
rs7541720	C	-0.000713026
rs4240865	A	-0.000231874
rs4240867	C	-9.16652e-05
rs1611753	C	-9.60745e-05
rs1611759	T	-0.000102954
rs1611760	T	-9.18862e-05
rs1129655	T	-0.000109623
rs4845503	A	2.1425e-05
rs6670614	T	-8.84191e-05
rs16834853	A	-0.000652867
rs7529110	A	-9.52578e-05
rs1413849	C	-9.70274e-05
rs946099	T	-9.68033e-05
rs946100	T	-9.60108e-05
rs946101	A	-8.37979e-05
rs3806219	T	-8.78233e-05
rs1415961	G	-9.59698e-05
rs1415960	G	-9.50853e-05
rs1415959	A	-8.96963e-05
rs3753454	T	-0.000101384
rs6671414	C	-9.66169e-05
rs28924721	C	5.07722e-05
rs6684188	A	-9.72408e-05
rs946098	A	-0.000108618
rs3737867	T	-0.000101637
rs2339490	C	-0.000102072
rs2339491	T	-0.000102975
rs4363385	T	-0.000205482
rs12758478	T	-0.000384746
rs10888524	A	-7.62051e-05
rs11205174	A	-6.78834e-05
rs11205175	A	-7.05514e-05
rs10888527	A	-0.000196145
rs1415965	G	-6.57282e-05
rs1415966	A	-6.44258e-05
rs1933382	T	-3.74809e-05
rs1334849	G	-6.18365e-05
rs3181787	T	-6.29442e-05
rs407103	T	-6.83835e-05
rs678960	G	-6.13652e-05
rs409986	C	-5.88993e-05
rs12046394	C	-0.000840411
rs447187	C	-0.000677097
rs6664380	G	5.9499e-05
rs454245	C	-8.82217e-05
rs582345	G	-8.84944e-05
rs12753609	T	-0.000410572
rs11488175	G	5.34695e-05
rs576941	C	-8.45487e-05
rs310101	A	-0.000717987
rs6673356	A	4.41192e-05
rs440598	T	-8.74101e-05
rs6686526	T	4.98503e-05
rs662506	C	-0.000107864
rs11576797	T	5.22248e-05
rs377182	A	-0.000708263
rs11205192	G	-6.77791e-05
rs2018193	A	-0.000337482
rs310127	G	-0.000557362
rs1500941	A	-3.79304e-05
rs310133	G	-0.000204333
rs1119266	G	-2.21118e-05
rs381115	G	-0.000413461
rs428913	C	-0.000233169
rs542443	T	-0.000229661
rs533437	T	-0.000160903
rs509194	G	-0.000170748
rs510277	G	-0.000164426
rs513555	T	-0.000155718
rs516280	C	-0.000160317
rs488552	C	-0.000153915
rs499893	T	-0.000141802
rs531103	T	-0.000143074
rs478641	C	-0.000123015
rs476761	T	-0.000150605
rs2455010	T	-0.000592452
rs1697431	A	-0.000129321
rs475182	G	-0.000141176
rs12068238	T	-0.000279029
rs1500945	A	0.000978247
rs494052	T	-0.000135306
rs12086522	C	-0.000306229
rs547119	A	-0.000115266
rs16835003	G	-0.000419348
rs493631	C	-0.000534703
rs475355	G	-0.000618327
rs986760	C	-8.5535e-05
rs530590	T	-0.000339117
rs497997	C	-0.000419934
rs943139	A	2.02503e-05
rs1831238	G	-8.70198e-07
rs11205217	T	-8.16994e-06
rs4845528	T	-0.000189626
rs11576296	G	-1.51064e-05
rs7555477	C	0.000233551
rs11583172	C	0.000358085
rs16835085	G	0.000186769
rs4517302	G	0.000164077
rs6696243	C	0.000158522
rs4845342	C	0.000138552
rs12066259	A	0.000124536
rs12128109	G	6.32618e-05
rs10494296	T	-0.000194097
rs7538295	C	-0.000175823
rs7518712	G	0.00015281
rs873234	G	-4.48151e-05
rs11589914	C	-0.000148222
rs943967	A	6.70436e-05
rs12043009	G	-0.000137845
rs4559442	C	-8.13215e-05
rs12408942	T	0.000101946
rs12060071	G	-0.000170538
rs4345763	A	-0.000137388
rs821427	C	5.52049e-05
rs843971	C	0.000162763
rs2570443	C	0.000140922
rs821426	C	-7.59458e-05
rs3006472	C	-0.000204288
rs821424	C	0.000162778
rs821423	C	-6.3308e-05
rs3006473	A	-0.000185181
rs2987760	G	-0.000185091
rs821418	A	0.000166459
rs821417	C	-6.02273e-05
rs2987764	T	-0.000171002
rs821414	T	0.000183132
rs2916229	T	-0.000123684
rs957195	T	-0.000126415
rs2771118	A	8.55005e-05
rs2570440	T	-9.44661e-05
rs10888551	G	-0.00013465
rs1655310	G	0.000119027
rs2987769	A	-0.000221329
rs821434	A	-9.14967e-05
rs821433	G	-0.000158317
rs1754134	G	0.000189366
rs2771122	A	-0.000253359
rs3006448	C	-0.000141779
rs2916214	A	-0.000113806
rs3014861	G	-8.88827e-05
rs3006451	C	-0.000138311
rs2916213	T	-8.60389e-05
rs3014863	A	-0.000200439
rs1865234	T	-0.000238095
rs2196081	G	-8.90262e-05
rs11205273	G	-2.27012e-05
rs2196080	G	-8.38089e-05
rs3006457	T	-0.000143357
rs2916205	C	-9.3958e-05
rs3014864	G	-0.000145152
rs2916202	C	-8.88637e-05
rs12057777	G	-3.59455e-05
rs10888558	T	5.9626e-05
rs11205275	G	4.9455e-05
rs4845540	C	7.67538e-05
rs16835253	G	-8.358e-06
rs12027903	G	0.000115935
rs3014875	G	9.63831e-05
rs3014878	C	-0.00012008
rs3006475	A	-0.000146417
rs3014881	A	-9.62093e-05
rs4772	A	-0.000114285
rs2916217	A	-0.000133214
rs12035710	T	-0.000128589
rs3006483	T	-0.000163658
rs3006485	G	-0.000170137
rs11205279	C	-0.000150293
rs6659104	T	-8.62266e-05
rs3006488	A	-0.000111961
rs3795391	T	-0.000119205
rs3806232	T	-0.000123196
rs12040625	A	-8.42359e-05
rs4845346	A	-0.000120601
rs3006490	A	-0.000280829
rs6680386	G	-6.68228e-05
rs4355996	T	-0.000102504
rs12047833	T	-4.78976e-05
rs11580467	C	-4.78329e-05
rs3006414	G	-0.000407297
rs3014818	T	-0.000380982
rs3014823	A	-0.000501109
rs3006423	T	-0.000394556
rs16835308	T	-0.000339659
rs10888560	G	-0.00029326
rs2026604	A	0.000226379
rs2148713	C	0.000214706
rs4132062	C	0.000278421
rs3006430	A	0.0002006
rs6700785	T	0.000224982
rs715755	C	0.000228634
rs11205297	T	-0.000108271
rs2986208	C	0.000185131
rs1998844	A	0.000184822
rs2986210	G	0.000179162
rs3014843	G	0.000183118
rs1555885	A	0.000177106
rs1326290	C	0.000167821
rs12025638	G	-0.000128863
rs9633411	A	0.000116926
rs4845552	G	3.98317e-05
rs6587743	T	2.35947e-05
rs17695220	T	2.59463e-05
rs1887039	T	7.20393e-06
rs4430277	T	1.16208e-05
rs4272569	G	2.97689e-05
rs6684970	C	5.46019e-05
rs532652	C	1.85978e-05
rs28483109	A	3.43234e-05
rs585215	T	3.68369e-05
rs2480695	T	5.07e-05
rs1050923	T	-0.000536503
rs11488669	G	-0.000601142
rs4595398	T	-0.000566299
rs7549308	C	-0.000238517
rs913859	A	0.000144187
rs4845563	G	-5.43559e-05
rs7345	G	-8.84412e-05
rs3795396	G	-7.14364e-05
rs3862047	G	-5.45469e-05
rs10797096	G	-1.37562e-05
rs7536700	C	-9.90131e-05
rs11265625	A	-3.9803e-05
rs6674929	A	-3.26996e-05
rs10082235	C	-9.56181e-05
rs7533987	A	-0.0001565
rs7541193	G	6.22072e-05
rs7556155	A	-9.96228e-06
rs6698058	C	-7.77913e-05
rs11264336	A	-3.01185e-06
rs7515716	G	-4.44463e-06
rs6663988	G	-3.05435e-06
rs12041194	G	9.13451e-05
rs9426891	C	-8.29461e-05
rs6672371	G	3.07052e-05
rs9426902	G	4.34763e-05
rs6427268	G	-4.73044e-05
rs12097583	T	7.01753e-05
rs4073768	T	-2.13989e-06
rs12097043	G	9.69373e-06
rs6682411	C	3.64697e-05
rs9427228	C	-0.000166714
rs11583896	G	-9.70952e-05
rs9426935	C	-4.47686e-06
rs16835600	T	0.000331843
rs4434872	T	-0.000185798
rs4341393	C	-4.58575e-06
rs1139620	C	-6.34526e-06
rs1127091	A	-6.80523e-06
rs9426938	C	-2.3022e-06
rs6700115	G	-8.17586e-06
rs4363451	C	-0.000120778
rs9427232	G	8.84315e-07
rs6690242	C	-0.000168333
rs11264446	C	0.000302479
rs7512766	C	-0.000121024
rs4845576	C	-0.000132683
rs4595397	T	-0.000127202
rs4309017	A	-0.000116864
rs4520447	T	-0.000122684
rs4845578	G	-0.000120202
rs7552274	C	-0.00013711
rs11587151	C	-0.000141693
rs12042989	A	-0.000129859
rs7414227	G	6.807e-06
rs12142130	G	-7.01796e-05
rs7522030	C	1.99991e-05
rs12043350	C	-0.000132508
rs12142733	T	3.11978e-05
rs11264532	G	-0.000143385
rs12401565	G	-0.000139549
rs11264573	A	1.13436e-05
rs4845584	C	0.000323255
rs12032914	A	-0.000142274
rs12033835	T	-0.000152226
rs12033532	C	0.00011441
rs17364880	C	0.000412649
rs11581644	A	-0.000155405
rs10494303	G	-4.81185e-05
rs4845357	A	-0.000152926
rs3748848	A	-0.000151482
rs1572788	T	-0.000150119
rs2297895	C	0.000114792
rs1110165	T	-0.00015127
rs2252508	A	-3.16542e-05
rs6680140	C	-0.000151731
rs946682	T	-0.000150172
rs8450	G	-0.000152958
rs10559	A	-0.000150571
rs10127983	C	-0.000132135
rs11264680	T	-0.00012029
rs10908558	T	-0.000124182
rs6413529	C	-0.000173037
rs3791187	T	-0.000121106
rs3791186	T	-5.63377e-05
rs2072704	G	0.000129984
rs11264736	C	4.69707e-06
rs6661009	A	9.75294e-06
rs11264743	C	-0.000135404
rs12403956	A	-0.000124116
rs4845360	T	3.05532e-05
rs11264824	C	0.000141341
rs6701341	C	-9.91381e-05
rs11264866	G	-0.000116328
rs12048137	T	-6.66571e-05
rs11264875	C	-7.32486e-05
rs11264886	G	-7.29089e-05
rs7552737	A	-7.16828e-05
rs2066134	A	0.000106545
rs2841102	T	3.7889e-06
rs6671009	C	0.000118201
rs2790686	T	2.92196e-05
rs34752019	A	0.000121177
rs4845591	A	0.000115716
rs11265040	G	-6.24953e-05
rs12021641	T	-6.42511e-05
rs4459102	C	-0.000199441
rs11265082	A	-6.13676e-05
rs11265122	C	-2.56757e-06
rs4845597	T	8.06109e-07
rs6664278	G	-5.03406e-06
rs6678826	A	-2.0081e-06
rs2494663	C	-9.21951e-05
rs4845363	T	-6.18372e-06
rs4845601	G	-9.34963e-06
rs6659053	A	-8.0265e-06
rs6667928	C	-1.12906e-05
rs12091348	C	0.000145004
rs4521985	G	-1.44545e-05
rs4400599	T	0.0001235
rs16835846	A	0.000175648
rs7654	G	0.000260779
rs17366292	G	-8.50532e-05
rs3935419	G	0.000166047
rs12026177	C	0.000194162
rs4845364	A	0.000114468
rs12028949	T	0.000209517
rs11265238	T	0.000199202
rs4620534	C	0.000216122
rs12063830	A	9.12496e-05
rs4579747	A	9.06556e-05
rs11265251	T	8.79319e-06
rs3811455	C	0.000224067
rs4072431	A	7.83464e-05
rs4364874	C	7.85297e-05
rs12726220	A	-0.000288889
rs6719	T	6.40205e-05
rs11265303	T	0.000384295
rs9804045	A	3.94844e-05
rs9803857	G	5.48746e-05
rs9803862	G	8.79287e-05
rs3811453	G	8.47293e-05
rs11265310	T	0.000360421
rs10797061	C	6.80531e-05
rs2274993	T	8.61938e-05
rs1194580	G	7.83422e-05
rs2340473	T	4.29575e-05
rs1194603	T	7.65701e-05
rs2220390	G	7.13071e-05
rs11808153	C	-9.93566e-05
rs1194596	A	1.03626e-05
rs1044013	C	4.92452e-06
rs11577201	G	2.86436e-05
rs12724639	A	1.34501e-05
rs1685633	A	0.000158578
rs6672010	C	-0.000136335
rs1760798	T	0.000232353
rs1194607	T	5.64878e-05
rs1194610	T	0.000220631
rs6702754	T	-8.73566e-05
rs1209264	A	-0.000148346
rs11586379	C	0.000136917
rs2988721	A	7.88325e-05
rs767804	A	0.000209122
rs2481065	G	-0.000146811
rs1194588	T	-0.000171151
rs749966	C	-0.000267816
rs1194587	C	-5.13305e-05
rs1194585	G	-5.30561e-05
rs1194584	G	-5.34708e-05
rs2297607	A	-5.01065e-05
rs12729561	C	-0.00022594
rs11589949	A	7.06794e-05
rs4414034	A	-0.000287308
rs6696089	A	-0.000114004
rs12719998	A	-8.96413e-05
rs3811451	T	-0.000310305
rs12121085	G	1.2791e-06
rs10908835	A	-5.61838e-05
rs11265607	A	-3.52505e-05
rs6427627	T	-1.53545e-05
rs11582424	A	-3.06779e-05
rs11265608	G	-2.76382e-05
rs952146	A	-3.07092e-05
rs17654071	A	-2.82812e-05
rs6427631	T	-1.9493e-05
rs6694817	T	0.000264915
rs7549250	C	0.000215385
rs7518199	A	0.000252126
rs4845371	T	0.000215348
rs4553185	C	0.000193539
rs4845622	A	0.000239862
rs6664201	C	0.000238445
rs4845623	A	0.000233605
rs4537545	C	0.000172594
rs7529229	T	0.000191753
rs4845625	T	0.000123078
rs4845626	G	-8.68115e-05
rs6689393	A	0.00012091
rs4129267	C	0.000192193
rs11265618	C	-0.000102833
rs4329505	T	-0.000145928
rs4240872	C	-0.000298427
rs2229238	T	-0.000182139
rs7514452	C	-0.000181228
rs4072391	T	-0.000190521
rs7526293	T	-0.000227729
rs11265622	A	-0.000123162
rs14021	T	-0.000103392
rs12568083	T	-0.000126561
rs4474240	A	0.000113207
rs4478801	G	-0.000113803
rs6684921	A	-0.000125897
rs6700296	T	-0.000121362
rs7513603	T	0.000131945
rs10752642	C	0.000131575
rs6674171	A	0.000285116
rs6670375	G	0.000130638
rs4584384	T	-9.54889e-05
rs11265627	C	0.000133595
rs6691727	A	0.000131169
rs6687112	C	0.00015056
rs6427716	C	0.000144522
rs4131514	A	0.000130539
rs7551873	C	0.000254384
rs7556449	A	0.000260968
rs12136771	T	-0.000132932
rs12750774	G	0.000107947
rs3811448	G	0.000275666
rs12144146	A	0.000140852
rs4845652	C	-3.52963e-05
rs3811450	C	-6.40452e-05
rs2131902	T	-7.11695e-05
rs9427097	T	0.000243283
rs3766924	C	-3.42531e-05
rs903323	C	0.000120245
rs3738032	C	-9.20128e-05
rs2229857	T	9.68399e-05
rs3766923	T	6.67581e-05
rs6699825	A	9.54152e-05
rs2335230	A	-6.6435e-05
rs9426830	A	9.26548e-05
rs884618	A	3.36008e-05
rs9427108	G	4.21515e-05
rs11264233	G	-4.13391e-05
rs10737169	T	3.10119e-05
rs954213	T	8.16028e-05
rs7542467	T	-0.000124244
rs2036627	C	-0.000105063
rs7543897	C	-1.63567e-05
rs1995662	C	-4.49127e-06
rs6664817	G	-0.00019363
rs11264247	G	-6.01928e-05
rs7554577	C	-6.81158e-05
rs4999127	G	-0.000555156
rs12406164	C	-0.000275273
rs16836320	C	-0.000180895
rs906278	T	-0.000357289
rs4463657	A	-0.000316768
rs4845666	G	-0.000347804
rs906276	T	-0.000353651
rs6667045	C	-0.00030442
rs4845392	A	0.000143496
rs1131820	A	0.000197366
rs11808053	T	-0.000162353
rs7532286	C	-0.000326169
rs6426929	G	-0.000340996
rs12135902	G	0.000166802
rs11264262	T	0.000298893
rs1777910	C	-0.000261839
rs11584635	T	-0.000279348
rs17719287	T	-0.000467537
rs17719312	C	-0.000240721
rs1419110	G	0.00012732
rs17719419	C	0.000195033
rs12738367	C	-0.00011214
rs6426945	C	0.000262978
rs6664312	G	0.000260377
rs906274	G	0.000233024
rs2256209	C	8.70945e-05
rs6688257	C	-5.70193e-05
rs1218601	G	-8.78162e-05
rs951240	A	-0.000136168
rs951241	G	0.000142672
rs6681392	T	0.000194285
rs6681725	T	0.000206468
rs1218547	A	-1.0076e-05
rs1218577	T	-1.63099e-05
rs13376333	C	9.54604e-05
rs12058931	C	4.28902e-05
rs11264275	T	-8.55091e-05
rs4845396	G	-8.02269e-05
rs1218586	A	-0.000361409
rs2335407	C	9.4156e-06
rs12059540	T	0.000311376
rs10908445	G	7.67691e-05
rs12069356	G	5.80737e-05
rs4845678	T	5.50913e-05
rs869506	A	5.49151e-05
rs12036859	C	3.69988e-05
rs4845679	G	3.49179e-05
rs4845681	G	3.07514e-05
rs7528532	C	3.868e-05
rs1007170	G	2.78868e-05
rs10908448	C	3.90348e-05
rs4845690	T	2.85563e-05
rs877343	A	3.98832e-05
rs4845693	C	5.13949e-05
rs6699043	T	4.10634e-05
rs2335408	G	4.31838e-05
rs705094	G	7.18587e-05
rs6695407	G	7.5724e-05
rs8191979	T	-3.23414e-05
rs16836580	G	-0.000155083
rs6661212	A	-6.34345e-05
rs6696397	C	-5.94882e-05
rs7525580	A	-3.96033e-05
rs7528060	T	-4.11825e-05
rs2089247	T	-6.01535e-05
rs2878517	A	-5.59822e-05
rs10908452	T	0.000209015
rs10908453	A	0.000259318
rs6680600	C	0.000268568
rs4845404	C	0.000272618
rs4845405	C	0.000266887
rs4845406	A	0.000348306
rs11264298	G	0.00035771
rs3765087	A	-0.000434758
rs12023499	C	0.000223525
rs6427137	A	1.24938e-05
rs10908455	T	-0.000111326
rs7365544	C	-0.000111057
rs6427158	G	-0.000114968
rs7367207	C	-0.000180764
rs7368345	A	-0.00012241
rs6693477	T	-9.6515e-05
rs7548955	T	-9.70657e-05
rs7517162	T	0.00029069
rs10908457	T	0.000282814
rs9297	A	-0.000208407
rs12904	G	-0.000204753
rs4246529	T	-0.000181612
rs10157801	A	-0.000142529
rs4971079	G	-6.17052e-05
rs4276913	A	-0.000194722
rs12028043	A	-0.000181459
rs1611774	G	0.000268059
rs3768566	C	-5.75585e-05
rs4043	G	-4.49266e-05
rs9628662	T	-4.88811e-05
rs2075569	C	-4.00502e-05
rs734074	A	1.93152e-05
rs741756	C	3.27759e-05
rs2075566	C	3.97554e-05
rs1046188	C	0.000125133
rs1076556	A	0.000111994
rs1078699	T	0.000122145
rs4971070	G	8.45124e-05
rs2236863	G	0.000137922
rs12749306	G	0.000126022
rs7549276	G	0.000148281
rs7554780	G	0.000134663
rs12049375	G	0.000146931
rs7520184	G	0.000160837
rs11264352	T	0.000166193
rs932972	G	0.000151214
rs1052177	A	0.00014247
rs1052176	G	0.000154891
rs4971072	G	-3.78368e-05
rs2297480	T	9.5553e-05
rs11264359	A	0.000112499
rs11264361	T	0.000110431
rs4971050	C	-0.000172317
rs12239114	G	2.27629e-05
rs7340058	A	0.000156142
rs5005770	A	9.07034e-06
rs10908465	C	1.53983e-05
rs12041534	C	1.65728e-06
rs11264371	C	-0.000148359
rs11264372	A	-0.000146062
rs1325908	C	0.000156721
rs10752610	T	0.000835418
rs11264375	T	3.23643e-06
rs10908468	C	0.000191271
rs4971083	G	0.000101641
rs1360554	C	6.98966e-05
rs6688636	T	4.94912e-05
rs17377506	C	-0.000161655
rs12746592	G	-3.34399e-05
rs11264380	T	-3.20745e-05
rs11264381	T	-1.50995e-05
rs10908470	T	-7.94972e-05
rs2048431	G	-1.99547e-05
rs2175391	G	3.38261e-05
rs3738590	A	-2.03617e-05
rs348196	T	-0.000203481
rs12035524	G	-0.00018428
rs7525057	A	0.000240452
rs821551	C	6.36391e-05
rs598176	T	-4.38057e-05
rs10908481	T	4.84936e-05
rs11803678	A	0.000117848
rs16837037	C	0.000211091
rs2297775	T	6.8599e-05
rs822020	G	-0.000193296
rs822022	T	-0.000120287
rs4612618	T	0.000161647
rs860295	A	-0.000115245
rs35044707	G	0.000196288
rs6657670	C	8.73448e-05
rs16837063	A	0.000185709
rs4971104	C	0.000286085
rs822490	C	-8.23315e-05
rs1749415	A	-0.000153706
rs3820594	C	7.85289e-05
rs4971065	G	0.000199462
rs822519	C	-9.65773e-05
rs822516	T	-0.000146817
rs822508	T	-7.82042e-06
rs729022	C	-1.66091e-06
rs1749405	G	-6.77273e-06
rs12563627	T	-1.08495e-05
rs2282301	G	-4.78235e-05
rs1055184	T	-9.67429e-05
rs1749409	G	-0.000127539
rs2993207	T	1.10082e-05
rs12037177	T	-6.19405e-05
rs527113	G	-8.69779e-05
rs867549	T	-4.32763e-05
rs867550	T	-4.76407e-05
rs605025	T	-0.000142105
rs488079	G	1.09977e-05
rs625658	A	7.96148e-06
rs506688	C	-6.90379e-05
rs3768280	T	-4.89823e-05
rs4661151	C	8.96666e-06
rs2275081	G	-6.8349e-05
rs6660802	A	-6.85017e-05
rs1018730	G	-7.86166e-05
rs915181	C	-5.49175e-05
rs2016251	C	-6.56932e-05
rs12081057	C	5.59793e-05
rs4661162	A	-7.64886e-05
rs12747344	T	0.000208611
rs2364404	T	-9.13997e-05
rs4661175	G	1.12926e-05
rs2297649	C	-8.82397e-05
rs11264426	T	6.91562e-05
rs11585845	T	6.32003e-05
rs35588936	C	0.000338289
rs2886070	G	-7.81222e-05
rs17381047	G	-9.2711e-05
rs11577179	A	-9.46693e-05
rs17385169	T	0.00032479
rs1111102	G	5.1073e-05
rs7513082	G	0.000280005
rs12735992	C	0.000338326
rs34224286	C	0.000351617
rs6427299	C	-4.49712e-05
rs12063564	T	4.19492e-06
rs12035615	C	-0.000255017
rs9919256	G	3.30187e-06
rs10737170	C	-0.000165485
rs6700693	T	-9.65478e-06
rs6661281	T	-0.00018738
rs584025	C	0.000455659
rs693671	T	0.000464548
rs4661147	G	0.000435933
rs666869	A	0.00047651
rs2485668	T	0.000512812
rs2485664	C	-8.43599e-05
rs553016	C	-0.000104011
rs520973	C	-9.55422e-05
rs12128066	T	-7.65298e-05
rs10908489	G	-0.00134439
rs11588323	C	-7.89469e-05
rs11264448	A	-0.000207894
rs4661034	A	-0.000210361
rs11264455	C	-0.000964837
rs2842879	G	-0.00052301
rs2241111	T	-0.00107151
rs2241110	T	-0.000543965
rs2495270	A	-0.000509109
rs2241107	T	-0.000499505
rs1060604	T	-0.000591971
rs2244144	G	-0.000593831
rs2540173	A	-0.00048491
rs2758596	C	-0.0011002
rs887953	T	-0.000579126
rs2842868	T	-0.000344424
rs2758602	T	-0.00119997
rs2758603	T	-0.000624433
rs2758606	G	-0.0012089
rs2758609	G	-0.000638573
rs2251847	G	-0.000621486
rs1052067	G	-0.000398842
rs1543294	C	7.35833e-05
rs12090516	C	6.94621e-05
rs2540168	T	0.000381455
rs2253358	T	0.000387585
rs2287024	C	6.86796e-05
rs4661036	T	4.16639e-05
rs4661037	C	7.19741e-05
rs16837272	A	9.24457e-06
rs2246476	T	0.000268277
rs11264463	A	-0.000189062
rs12122180	G	-0.000223636
rs2277872	T	0.000101551
rs2248273	C	-0.000154247
rs3001791	G	-0.000158318
rs3806407	T	-0.000222003
rs3806408	C	-0.000221022
rs12023438	A	-0.000220691
rs6684514	G	-0.00021386
rs12563631	T	-0.000218757
rs6800	A	-0.000219164
rs10908494	A	-0.000209674
rs10908495	T	-0.000202372
rs10908496	G	-0.000200739
rs949464	C	-9.85406e-05
rs11264467	C	-0.000221446
rs7522860	G	-9.69251e-05
rs7522948	G	-0.000214897
rs10908498	T	-0.000198818
rs2249790	C	-0.000176475
rs2296374	T	-9.35194e-05
rs3795730	C	-0.000617773
rs2250265	T	-0.000189177
rs12045339	G	-0.000194878
rs10908502	A	-0.000193973
rs12141236	A	-0.000193602
rs11264475	G	-0.000194035
rs12117903	G	-0.000192467
rs2025577	T	-9.34559e-05
rs12022657	A	-0.000196829
rs2274226	A	-0.000101751
rs11264477	C	-0.000251205
rs2842859	T	-0.00019262
rs2985714	A	-0.000698959
rs7525133	G	0.0002496
rs872120	C	3.63974e-05
rs954916	G	4.89512e-05
rs867921	T	7.14576e-05
rs3790462	G	3.67721e-05
rs6668857	A	0.000104722
rs6686886	G	0.000497526
rs7551218	G	0.000126634
rs11590409	G	0.000263408
rs4661040	A	0.000131128
rs3431	C	-7.89914e-05
rs7551781	T	-8.77335e-05
rs17383726	G	0.000627223
rs12401436	T	-8.69734e-05
rs2296373	T	4.74339e-05
rs11806983	C	-0.000341627
rs1171663	A	1.38562e-05
rs2477972	G	-0.000110186
rs1171556	G	6.9268e-05
rs1050316	G	-9.52196e-05
rs1109751	T	0.000140389
rs16837415	A	1.79201e-05
rs2274316	C	-9.67077e-05
rs1185700	G	5.69787e-05
rs1925950	G	-0.000102479
rs3790455	C	-9.37155e-05
rs1925951	T	0.000108575
rs1171549	T	0.00012498
rs1171550	T	5.90841e-05
rs1171551	A	4.74455e-06
rs1171554	G	7.20997e-05
rs1171566	T	4.46194e-05
rs1609666	A	0.000121108
rs745596	C	9.95162e-05
rs728918	G	-9.46397e-05
rs942965	C	-0.000101686
rs11264495	C	-9.60152e-05
rs12126128	C	-9.46972e-05
rs1177696	G	8.75983e-05
rs1171576	G	-7.73746e-05
rs744224	G	-7.40821e-05
rs1778820	T	9.58041e-05
rs1750299	A	-4.06501e-06
rs1750300	G	-2.19728e-05
rs12760461	T	-0.000138382
rs12757164	G	-0.000135215
rs7548309	T	5.39741e-05
rs4661183	T	-9.41667e-05
rs16837492	C	5.84718e-05
rs4661185	G	5.66507e-05
rs1778826	T	-4.34133e-05
rs41405153	A	0.000439653
rs6679425	A	0.00068717
rs4661188	A	0.000117474
rs4661189	T	-0.000415505
rs6427320	A	-0.000426742
rs942960	T	-0.000303576
rs6427322	A	-0.000427902
rs6668178	G	-0.000474513
rs4661047	A	0.000433499
rs4661190	G	0.000439293
rs3795732	G	0.000112343
rs3795733	C	6.36146e-05
rs4661048	A	0.000432468
rs4661050	G	0.00043009
rs4661052	A	-9.54545e-05
rs879461	C	9.78386e-05
rs7355216	T	0.000465435
rs11264505	A	0.000467136
rs4661194	T	0.000460987
rs11576266	A	5.78459e-05
rs12023410	T	-0.000175141
rs7512734	C	0.000434835
rs4661200	G	0.00035199
rs4661202	C	0.000428014
rs7536235	T	-0.000157239
rs12742817	T	-0.000151277
rs2365714	G	-0.000147991
rs3795727	C	-0.000161716
rs11264508	G	-0.000150339
rs4661055	A	0.000455726
rs4319322	T	-0.000402975
rs3795736	T	0.000130205
rs2298135	T	0.00028133
rs2298133	G	0.000299058
rs2236601	C	0.000254487
rs1046650	A	-2.74026e-05
rs3748571	C	-4.3762e-05
rs3828043	C	-3.80522e-05
rs12035664	G	0.000159898
rs11264529	A	-0.00033737
rs11811735	T	-0.0012749
rs16837622	A	-0.000168077
rs12023776	G	0.000163593
rs3795737	T	-9.0666e-05
rs13374043	A	-0.000303711
rs12145743	T	3.38545e-05
rs7550297	C	-4.66582e-05
rs12161427	C	3.79707e-05
rs11581044	G	-5.01036e-05
rs3806417	C	3.95299e-05
rs4399146	G	2.69099e-05
rs6682846	C	0.000111079
rs12404207	A	-0.000114219
rs11264534	G	4.70705e-05
rs16837638	C	-9.17263e-05
rs6657293	T	-6.18576e-05
rs11264536	G	0.000102629
rs16837644	C	-0.000332246
rs11264546	G	-1.40813e-05
rs1412310	G	-1.59944e-05
rs3765787	T	-7.60674e-05
rs4443882	G	1.26086e-05
rs11264554	C	-1.0708e-05
rs2644615	C	6.30308e-05
rs3765783	C	-3.20508e-05
rs6701637	C	-0.000119604
rs928392	T	-8.89531e-05
rs16837672	G	-0.000110305
rs2150906	T	-2.54116e-05
rs12073087	T	-0.000229208
rs1888861	C	-0.000117261
rs4661061	A	2.59257e-05
rs1998977	T	9.26795e-05
rs16837709	C	-0.00029876
rs6674412	A	3.85867e-05
rs6427333	A	1.99623e-05
rs11812062	C	-0.000371675
rs943551	C	-0.000178855
rs12566888	G	-0.000301831
rs12041331	G	-0.000282576
rs11264579	T	-0.000182455
rs12407843	G	8.13866e-06
rs735954	G	-0.000498179
rs12137505	A	4.57083e-06
rs12143768	G	0.000133793
rs822436	T	0.000109357
rs12402987	G	0.000129049
rs822426	A	-2.96901e-05
rs11264584	G	0.000121709
rs822429	T	-5.32705e-05
rs12119908	G	7.92056e-05
rs822430	G	-3.6902e-06
rs822431	T	7.45936e-05
rs6676	G	9.94206e-05
rs868669	A	-0.000333516
rs945508	T	-6.51052e-05
rs2275199	G	0.000120152
rs2275200	A	0.000103751
rs16837805	C	8.27574e-05
rs2275201	C	-4.29034e-05
rs2275202	A	1.09458e-05
rs7513965	G	-5.58655e-05
rs16837847	C	-0.000326694
rs6655972	A	-4.624e-05
rs11806313	A	8.24365e-05
rs4661077	T	-5.51058e-05
rs6679776	T	-2.55167e-05
rs2275206	G	0.000109062
rs12136088	T	9.02551e-05
rs1999754	C	5.63614e-05
rs1006168	T	9.10691e-05
rs1572416	C	-1.35464e-05
rs6427339	C	2.40589e-05
rs6427340	T	8.61974e-06
rs3737599	T	4.0199e-05
rs3737600	G	8.30751e-05
rs11264593	A	-2.47082e-05
rs869724	C	8.81502e-05
rs822577	T	-4.46722e-05
rs822581	C	-8.31524e-05
rs9787126	A	7.71589e-05
rs1763914	G	3.70858e-06
rs7550260	C	3.139e-05
rs1750802	C	5.68237e-05
rs866069	T	4.84764e-06
rs822570	C	-9.18135e-06
rs11264605	A	0.000102038
rs7532841	A	2.21232e-05
rs822572	G	9.54008e-06
rs822587	T	-5.33228e-05
rs12139883	A	5.53793e-05
rs12747244	T	-0.000107155
rs1359647	C	-0.000137786
rs12753932	A	-9.1493e-05
rs12725372	T	-0.00014039
rs12725382	T	-0.000117961
rs12739927	C	-0.000102419
rs12760229	C	-0.000119354
rs16837989	G	-0.000486168
rs16837993	C	-0.000481525
rs11264612	T	8.49672e-05
rs16838012	C	-0.000483982
rs4661082	A	-3.30118e-05
rs17412946	C	-0.000112242
rs12080191	C	-0.000133115
rs10796969	T	-0.000107015
rs6427351	T	-0.000168895
rs16838078	A	-0.000521241
rs983227	G	-0.000517924
rs7513118	A	-0.000498508
rs9628664	T	0.000300516
rs7521028	C	8.8081e-05
rs6689823	G	7.94154e-05
rs7519739	C	8.43666e-05
rs16838099	C	0.000104926
rs4661089	C	-0.000273449
rs16838103	C	-0.000249982
rs2231856	A	2.61581e-05
rs998842	G	-0.000123813
rs7521824	T	4.79643e-05
rs3737269	T	-0.000257312
rs6427352	G	-7.25899e-05
rs6427353	G	-7.78357e-05
rs7544727	G	-6.17627e-05
rs10494309	T	-0.000145486
rs11264624	G	-4.7624e-05
rs1926441	C	5.9454e-05
rs11264625	T	-1.16845e-05
rs6657097	A	-3.46632e-05
rs10796971	G	-2.75881e-05
rs1176542	G	2.00101e-05
rs883328	T	8.91034e-05
rs4661093	A	9.33831e-05
rs6675916	T	0.000109552
rs6676790	C	-0.000451184
rs4661098	G	1.47699e-08
rs2027291	T	-2.58369e-05
rs4661019	T	-0.000255715
rs7516187	C	-0.000238629
rs11264631	A	-2.59525e-05
rs1338671	C	-2.10443e-05
rs11264633	T	-0.000491758
rs11583406	C	-0.000174246
rs7511847	G	-4.96412e-06
rs1338672	T	-0.000229236
rs10494310	G	0.000150177
rs11264636	T	0.000153366
rs11264640	G	0.000137703
rs10908542	C	0.000143578
rs7515516	T	-3.28147e-05
rs4607876	A	0.000138038
rs7549333	C	0.000131719
rs6656933	G	-0.000326103
rs12036075	A	6.40288e-05
rs7534075	G	0.000104142
rs984996	C	-0.000614401
rs725377	G	2.18303e-05
rs7527584	C	-0.000498007
rs4306118	T	2.7766e-05
rs6658909	T	9.95658e-06
rs12125692	C	2.55953e-05
rs10494312	T	-9.58358e-05
rs10796976	A	-0.000102994
rs10796977	G	-2.78001e-05
rs12124182	G	-3.96223e-05
rs12120788	A	2.51884e-05
rs4661108	T	-2.71668e-05
rs955822	C	-0.000155286
rs12079878	C	-0.000139908
rs12068832	A	-0.00025586
rs7556389	C	-0.000320265
rs11264660	C	-0.000346958
rs1338686	C	-2.48736e-05
rs1338685	T	-0.00033648
rs7542946	G	-0.000337584
rs1000073	A	0.000117834
rs1535982	A	-6.17148e-05
rs6702965	G	-0.000267675
rs6703082	G	-0.000228649
rs7533959	C	0.000112536
rs7534196	C	7.2579e-05
rs11581297	T	-0.000358292
rs12130232	G	9.42876e-05
rs12088155	C	0.000131636
rs12737846	C	-1.59592e-05
rs7544297	A	-1.9421e-05
rs6682568	C	0.000139205
rs4661115	G	0.000248682
rs12047109	C	3.44125e-05
rs9427248	A	-0.000146278
rs991707	T	0.000143854
rs1338678	G	-0.000136905
rs6692812	G	-0.000222993
rs1575609	C	-0.000154938
rs9426948	C	-0.000161703
rs9426951	T	-0.000252114
rs11264678	G	-0.000265349
rs11264679	A	-0.000265992
rs1018615	T	-0.000428633
rs4661119	T	-0.000285612
rs7542301	G	-0.000151522
rs7535100	A	-0.000174635
rs4661028	A	-0.000157732
rs12077058	G	0.000196269
rs7513499	T	-0.000314335
rs2224901	G	0.000261901
rs6694377	C	3.12826e-06
rs9427266	G	0.000262377
rs2147445	C	0.000243903
rs2151160	A	0.000248631
rs2151157	T	0.000260583
rs9427270	A	2.31189e-05
rs12567646	A	3.43279e-05
rs12410496	G	-8.43961e-05
rs10908561	T	-0.00010568
rs11264706	G	-4.22053e-05
rs16838520	T	-0.000163481
rs11264712	T	-0.000132383
rs11264714	C	-6.9392e-06
rs12043295	T	-9.31893e-05
rs7532142	C	-0.000216557
rs10908563	A	-0.000120134
rs10908564	T	-0.000116449
rs4971131	T	0.000492853
rs16838537	T	0.000551646
rs7416823	T	7.78211e-05
rs3845580	G	0.00010866
rs12748574	C	9.91105e-05
rs12076935	G	6.99886e-05
rs4971147	T	-7.69169e-05
rs10737172	G	-0.000110172
rs7535020	C	-9.31116e-05
rs12132434	A	0.00100451
rs12133121	G	0.00104352
rs12562052	G	-0.000135198
rs4971195	G	-0.000123558
rs10908567	C	7.20087e-05
rs10908568	A	0.000124542
rs6675938	T	0.000111483
rs6427380	C	6.01907e-05
rs1412329	C	3.22034e-05
rs6680515	C	-5.63026e-05
rs7340113	C	0.000139714
rs3843307	A	1.44258e-06
rs3900770	T	4.51699e-07
rs3811033	G	-0.000194488
rs6696922	G	-0.000157608
rs3761961	T	-0.000366418
rs2317051	A	-0.000331638
rs1855121	C	-0.000155155
rs1972239	C	-0.000302162
rs6427384	C	-0.000148689
rs2012199	C	-0.000329078
rs10494316	G	5.24849e-06
rs6679793	A	-9.71231e-05
rs7531685	C	-0.000206862
rs849836	G	-0.000417851
rs12033164	A	-0.000191871
rs9659417	G	-0.000187505
rs6427386	G	-0.000233049
rs10489670	T	-0.000501115
rs4111873	T	-0.000184465
rs7521658	A	-0.000185302
rs7532092	G	-0.000186753
rs1581997	C	-0.000196131
rs2758684	T	-8.65056e-05
rs12049389	C	-0.00020044
rs11264764	G	-0.000517878
rs10489671	G	-0.000181942
rs1412678	T	-0.000187014
rs849815	A	0.000109722
rs849814	G	9.54515e-05
rs11264766	T	-8.93346e-05
rs12088314	G	-0.000181929
rs2758680	C	0.000112844
rs2758679	C	8.24576e-05
rs14335	C	-2.38313e-05
rs849827	G	8.92454e-05
rs10489673	T	-3.39733e-05
rs2777965	A	7.85089e-05
rs12755544	C	0.00013171
rs2777963	G	6.91824e-05
rs2777962	G	-6.49565e-05
rs11582663	C	0.000247037
rs1885560	A	6.54176e-05
rs10489674	G	0.000122601
rs2778003	G	-5.17757e-05
rs12125930	A	7.7076e-05
rs2104193	A	2.46579e-05
rs2758645	G	0.00010604
rs2208753	A	0.000148751
rs2758644	G	-5.03903e-05
rs2777970	C	-4.66964e-05
rs2777976	C	-5.93002e-05
rs12745722	G	-0.000264194
rs1412332	G	-0.000286341
rs11264778	C	0.000741593
rs2777987	A	-0.000150691
rs16838901	A	0.000593715
rs12140535	A	-0.000335492
rs2758688	C	-0.00016493
rs2758685	A	9.51689e-06
rs2758683	A	5.57707e-05
rs4971145	C	-4.8376e-06
rs2778012	A	4.18362e-06
rs1963743	A	5.69729e-05
rs1969742	C	-0.000158752
rs10489676	T	0.000118949
rs2785663	T	-2.81727e-05
rs2785664	G	-8.31908e-05
rs2778010	T	-0.000314299
rs2785665	C	-2.88794e-05
rs12743309	T	-0.000276565
rs12082327	C	0.000660051
rs12125366	A	-0.000310238
rs10908583	C	-4.22923e-05
rs11264794	C	-4.93289e-05
rs6691569	G	0.000236379
rs11805944	A	-0.000286933
rs2282284	T	-0.000259858
rs7549100	A	-0.000274939
rs6681271	T	2.31181e-05
rs7522061	T	2.04895e-05
rs3761959	C	1.84231e-05
rs10489678	G	-0.000288034
rs11264799	C	0.000238194
rs16838996	T	-0.000192556
rs17676303	C	0.000336037
rs17727309	A	0.000337938
rs17727339	T	0.000342926
rs2317232	G	0.000223408
rs41479249	C	0.000306525
rs1537948	T	-6.40421e-05
rs10489679	G	0.000333294
rs1999793	G	0.000236654
rs6694875	G	0.000205695
rs3818813	T	0.000236429
rs2275232	T	0.000239127
rs2275233	T	0.00023954
rs3818814	A	0.000239348
rs6662117	G	0.00023882
rs6689427	A	4.06136e-05
rs6696137	T	4.79305e-05
rs2148135	C	4.26918e-05
rs2261295	C	-6.70437e-06
rs2765502	G	-2.5453e-06
rs2765503	G	-3.76483e-07
rs17740850	C	-0.00030165
rs6661048	C	0.000227034
rs17690088	C	-0.000300131
rs7546130	T	-0.000207561
rs11264834	G	0.000223674
rs12042922	C	-0.000133603
rs6427405	T	0.000135978
rs11582594	G	0.000219816
rs12074997	G	-0.000124241
rs4430320	T	-0.000117584
rs4518897	T	-0.000128836
rs12036768	G	-0.000118778
rs7416590	G	-0.000142197
rs7520880	C	0.000126865
rs10458627	C	-0.000182637
rs4450009	T	-8.7671e-05
rs7524095	C	4.63875e-05
rs11264857	C	-1.45775e-05
rs12068503	C	-0.000553889
rs11264862	T	8.57061e-05
rs6704322	G	8.76022e-05
rs10494321	A	9.73223e-05
rs6684686	A	7.58072e-05
rs1925036	G	-6.4374e-05
rs4500309	T	8.55313e-05
rs6701170	T	7.61672e-05
rs4971168	C	7.35633e-05
rs3887587	T	3.22531e-05
rs1925041	G	-0.000112184
rs12565326	T	-9.86287e-05
rs16839472	G	-0.000114153
rs753345	T	7.55281e-05
rs10494320	A	-9.20255e-05
rs16839492	C	-0.000136573
rs1929843	T	-0.000150023
rs6696582	C	-0.000107678
rs3845588	C	-0.000233495
rs11580742	A	0.000120628
rs1888821	C	-6.16727e-05
rs17418759	G	0.000324189
rs7537784	C	-0.000136763
rs4971177	C	0.000101827
rs1925037	G	0.000150866
rs912647	G	0.000158623
rs4445460	T	0.000210571
rs12037357	T	-0.000229392
rs12039337	T	-0.000197942
rs16839617	T	-0.000231728
rs4971179	T	0.000319912
rs4971183	G	0.000295965
rs17453287	T	-0.000189587
rs12118340	C	-9.08444e-05
rs10430456	G	-8.37994e-05
rs6686246	T	-9.65807e-05
rs10796989	T	9.59904e-05
rs10796990	T	0.000129685
rs10908613	G	0.000146775
rs10796993	C	0.000182654
rs12049103	T	9.86382e-05
rs4971187	T	-0.000183869
rs12561890	T	-0.000258503
rs7527735	G	-0.00017899
rs12121552	G	0.000298552
rs12749549	G	-0.000291796
rs912640	G	-0.000181175
rs12061312	A	0.000319477
rs912642	G	-3.06343e-05
rs4971191	T	-6.64737e-05
rs12075777	G	-0.000259651
rs11264893	G	-0.000175435
rs7367687	G	-0.00016053
rs7547764	G	-0.000395408
rs7540377	A	-0.000387282
rs10908615	C	1.67803e-05
rs12030602	A	0.000326284
rs11264897	G	0.000298071
rs11264902	T	-3.04217e-05
rs11264908	A	-8.13017e-05
rs6427419	C	-0.000256263
rs10908618	T	-0.000300483
rs3768541	G	0.000243384
rs3768540	C	-0.000120094
rs3768539	T	-0.00030549
rs912572	G	-0.000327561
rs6427420	A	-0.000207081
rs874844	A	-0.000222297
rs3820677	A	-0.000230973
rs1324659	G	0.000189539
rs12068986	C	-5.61801e-05
rs10797000	A	0.000127807
rs1408548	A	0.000100185
rs1408549	T	9.01658e-05
rs1408550	T	9.57476e-05
rs2209351	T	8.50302e-05
rs10908622	G	9.34546e-05
rs4656582	T	7.98223e-05
rs927663	T	8.45021e-05
rs4656184	G	0.00011375
rs11264916	T	-4.41448e-05
rs10752623	T	1.19738e-05
rs12042121	C	-7.39729e-05
rs869536	G	-0.000149211
rs7548010	A	-0.000114609
rs1324655	G	7.36501e-05
rs692565	T	2.29285e-05
rs422236	G	1.16226e-05
rs385597	G	6.93865e-05
rs1690769	C	-1.5069e-05
rs973742	G	-1.72105e-05
rs1748366	A	-2.01113e-05
rs1690775	C	-4.13385e-05
rs1633134	A	-2.06441e-05
rs1690777	A	-2.14336e-05
rs1690779	T	-2.62673e-05
rs401904	T	0.00022305
rs400214	T	0.000454167
rs1748383	T	0.000202295
rs440862	A	0.000123024
rs691175	C	0.000172162
rs384414	C	0.000110389
rs1633141	C	9.43423e-05
rs607948	T	0.000117213
rs691314	G	-1.45899e-05
rs1633149	A	0.000130502
rs383688	C	0.000132042
rs368130	G	0.000114061
rs432611	C	4.30444e-05
rs3181030	T	0.000271001
rs3136533	G	-0.000304449
rs16840041	G	-0.00029721
rs2269714	C	-0.000301864
rs6685958	C	9.29462e-05
rs12077177	G	-0.000206665
rs12033535	T	-0.000273559
rs10797006	A	0.000118739
rs1923141	C	9.81076e-05
rs1923142	T	-0.000259566
rs7544532	C	0.000113035
rs10908647	T	1.02654e-07
rs1321646	C	-0.000377235
rs10797007	A	-8.70093e-05
rs11583390	C	-0.000432079
rs16840096	C	-0.000383284
rs1065457	A	-9.29166e-05
rs11799345	C	7.13046e-05
rs11264962	C	7.68191e-05
rs12742463	G	0.00011314
rs12754843	C	0.000110918
rs10908648	C	2.01323e-05
rs12139388	G	-0.000119227
rs12726939	G	0.000116684
rs11264963	A	6.34784e-05
rs13376124	A	-0.000404002
rs11801558	C	4.43102e-05
rs7547997	G	-3.44873e-05
rs12736117	G	6.4481e-05
rs12756570	C	9.30777e-05
rs10218671	C	-0.000351223
rs16840121	A	-0.000139499
rs10489825	G	-0.0001428
rs6662382	T	-7.71695e-05
rs41488350	A	-0.000148881
rs6696357	C	-7.40156e-05
rs12402548	G	-9.39351e-05
rs6672459	T	-7.58017e-05
rs17673153	T	-0.000149611
rs11578937	A	0.000108425
rs13375397	C	0.000155662
rs10489828	T	0.000169297
rs17679007	A	3.26844e-05
rs2188102	T	1.22029e-05
rs10489829	G	1.04975e-05
rs17627858	T	1.61969e-05
rs17628151	T	3.57482e-05
rs12725721	A	1.49973e-05
rs2188108	T	4.25546e-05
rs7519343	C	-0.000481463
rs12119297	C	3.63543e-05
rs6699757	T	4.62203e-05
rs989203	A	0.000129478
rs12127971	C	4.37196e-05
rs12728815	A	4.63782e-05
rs961562	T	2.74059e-05
rs9651033	A	1.98921e-05
rs1548355	G	0.000176206
rs1002599	C	0.000154569
rs1573519	G	0.000196494
rs12404821	T	0.00017798
rs10489831	T	0.000246868
rs3820678	G	0.000232527
rs6679056	A	0.000210773
rs1418843	C	0.000180809
rs11264980	G	1.22071e-05
rs10489832	G	0.000170647
rs1894039	C	0.000189122
rs1894040	A	0.000170975
rs1873511	C	0.000186302
rs1873510	G	0.000188395
rs6669271	A	0.000184923
rs12041363	T	-2.38285e-05
rs1418846	A	0.000149539
rs11264997	G	0.00018264
rs7529179	C	8.99555e-05
rs11264998	G	0.000153101
rs11265002	T	0.000152642
rs7512592	G	0.000205472
rs10797020	A	0.000203413
rs10489833	C	0.000205472
rs7548349	C	0.000170406
rs6699473	C	0.000171427
rs6674656	G	0.000176022
rs1578761	G	0.00017217
rs11265007	A	0.000204875
rs11265009	C	0.000187591
rs2054991	C	0.000170318
rs10908679	T	0.000154779
rs12121983	T	0.000148873
rs975118	G	0.000182905
rs11265023	G	0.000141266
rs16840314	G	2.16404e-05
rs6697656	A	0.000187274
rs10908684	T	0.000244881
rs11265030	C	0.000127663
rs4411130	T	0.000133917
rs12080815	A	0.000148734
rs12081915	A	0.000134602
rs863344	G	-3.44736e-06
rs863345	C	0.000123715
rs863351	C	0.000108577
rs863352	A	0.000122959
rs863360	G	0.00013927
rs863362	C	0.000145365
rs863363	A	0.000139325
rs863365	T	0.000148327
rs863367	A	-5.15343e-05
rs41494845	T	-0.000170531
rs857707	A	0.000204985
rs2479864	G	0.000118298
rs857714	T	0.000184739
rs2318119	C	0.00019836
rs857684	C	0.00018831
rs12129479	T	-2.10227e-05
rs2479868	C	0.000170542
rs12128171	A	5.7353e-05
rs12601	G	0.000189273
rs3768535	T	5.52764e-05
rs952094	A	0.0001788
rs2518491	C	0.000175498
rs1616	G	5.37421e-05
rs12044097	A	2.95832e-05
rs12042819	T	3.3551e-05
rs857723	C	0.000188215
rs11811522	G	3.87875e-05
rs16830483	T	-7.64774e-05
rs3738791	G	3.58736e-05
rs857725	T	0.000191287
rs863931	A	0.000178619
rs6702040	C	3.05109e-05
rs10443907	C	3.88867e-05
rs16840429	T	-5.69795e-05
rs703121	A	0.000174673
rs325993	T	-0.000187042
rs703123	A	-0.000139863
rs703124	T	-0.00017847
rs413514	A	-0.000212316
rs857938	A	1.7819e-05
rs390718	C	-0.000181567
rs857940	C	2.45035e-05
rs12023371	C	0.000212691
rs751258	C	2.407e-05
rs751257	G	0.000175249
rs703131	G	0.00017613
rs6658647	A	0.000205051
rs703138	G	8.88815e-05
rs451851	G	0.000234503
rs399848	C	3.50753e-05
rs914717	G	0.000198285
rs857703	G	9.39416e-05
rs857705	C	0.00018603
rs2511200	T	0.000192966
rs703143	G	0.000101013
rs432335	A	0.000186446
rs703144	G	0.000102116
rs12137313	C	0.000194258
rs857515	G	0.000113079
rs703147	C	0.000127047
rs326005	T	0.000146003
rs16840748	G	3.35845e-05
rs326007	T	5.15854e-05
rs167821	A	0.000124602
rs1429854	A	0.000101544
rs12127259	A	9.61326e-05
rs326012	T	0.000111034
rs183447	G	0.000128277
rs2435282	G	0.000121076
rs381510	A	0.000127628
rs2779110	A	0.000133013
rs454127	A	0.000128508
rs10489843	T	8.71436e-05
rs11586535	T	-0.000108522
rs16841001	C	9.32486e-05
rs16841047	G	8.93872e-05
rs10489844	C	-4.13654e-05
rs11802305	C	-7.66081e-05
rs6680399	A	0.000543461
rs11810781	T	-9.37231e-05
rs857808	G	0.000218101
rs857818	A	0.0002066
rs857819	C	0.000210504
rs857821	C	0.000206739
rs857824	C	0.000206654
rs857825	T	0.000201715
rs857826	A	0.000201103
rs857827	A	0.000200051
rs6666753	G	0.000632776
rs1864346	C	-2.74432e-05
rs11580751	C	2.62822e-05
rs6661662	T	-4.80821e-05
rs6427448	C	0.00031453
rs2859971	A	0.000316977
rs1864348	T	-1.34433e-05
rs12096284	A	-3.32517e-05
rs11265070	A	-0.000672692
rs2325694	G	0.000481904
rs2325696	G	0.000363787
rs12726267	A	0.000410177
rs860780	T	-7.91892e-07
rs2820114	A	-7.64798e-06
rs7526217	A	-0.000645698
rs2518524	T	-0.000243491
rs16841094	A	-0.000685319
rs857838	A	-7.81956e-06
rs857843	C	-0.000152656
rs857846	C	-0.00014896
rs857863	G	-0.000234974
rs7550055	T	-0.000167149
rs16841132	A	-0.000470352
rs16841134	T	-0.000659703
rs857785	C	0.000302747
rs857788	A	0.000300993
rs13376489	C	-8.11206e-05
rs2875712	A	-0.000105096
rs857791	G	0.000322212
rs41352753	A	1.60036e-05
rs863933	A	0.0003445
rs11265081	G	-0.000141483
rs7513873	G	-0.000181446
rs960893	A	-0.000110079
rs6689517	A	-0.000394462
rs2188114	T	-0.000212552
rs2852707	T	0.000295516
rs12568794	C	0.000274046
rs2852657	T	-5.34604e-05
rs2852658	G	-5.76983e-05
rs2820161	C	-0.000214029
rs2820160	C	-6.00519e-05
rs11265093	C	-0.000424783
rs2820153	T	-4.33961e-05
rs2518548	C	-6.25991e-05
rs1894042	A	0.000325484
rs12036526	T	-0.000435468
rs2852672	T	-4.54896e-05
rs1009653	C	-0.000724808
rs12139209	T	0.000331044
rs1547385	A	-5.33471e-05
rs2852685	G	4.52557e-05
rs2518542	C	3.8821e-05
rs2518544	A	3.82656e-05
rs1102019	A	2.06402e-05
rs1102020	C	2.67099e-05
rs860637	C	3.65518e-05
rs2106096	C	-0.000430561
rs856153	A	3.23886e-05
rs2793846	G	2.48489e-05
rs11805756	C	-0.000305444
rs856108	G	8.34881e-05
rs856118	A	8.15496e-05
rs856119	A	8.05741e-05
rs16841336	T	-0.00028781
rs2325704	C	0.000115384
rs7547305	C	-0.000285393
rs6682753	G	0.000206475
rs856090	T	0.000277541
rs10908697	A	0.00049519
rs16841379	C	0.000135288
rs12071289	C	-3.376e-05
rs11590737	A	-4.97454e-06
rs1623601	T	0.00017057
rs1615480	C	0.00137955
rs856133	A	0.0012754
rs856134	G	0.00126381
rs1578477	C	-0.0012864
rs12239437	A	-0.00119844
rs2276404	A	-0.000219055
rs12727764	G	6.1793e-05
rs12738378	G	8.53251e-05
rs1361565	A	5.97996e-05
rs7535856	G	-1.39033e-05
rs12094741	G	0.000174537
rs1101998	C	-7.42865e-05
rs861318	A	-0.000176582
rs1057027	C	-0.000176555
rs1633256	A	-0.000179894
rs1772415	A	-0.000182585
rs1772414	G	-0.00019202
rs1772408	A	-0.000179148
rs1772407	G	-3.19607e-05
rs3754460	T	7.57582e-05
rs12098223	G	7.65171e-05
rs2814771	T	-0.000108911
rs3754459	T	0.000280866
rs3737522	A	6.54977e-05
rs12124059	T	0.000202821
rs855865	C	-0.000202601
rs2793845	G	-3.43365e-05
rs855871	G	-8.75924e-05
rs2298803	T	-0.000209764
rs16841642	G	-0.000206817
rs855873	A	-0.000430371
rs1935067	G	-0.000243832
rs2518561	T	-0.000425714
rs2518562	C	-0.000184547
rs16841682	A	-0.000180978
rs2852723	G	-0.000124764
rs1005857	A	-0.000458406
rs16841735	T	0.000618927
rs2814779	A	0.000173496
rs11265142	A	-0.000227223
rs863035	T	3.41756e-05
rs703154	T	-0.000242621
rs3026935	T	-0.000486974
rs12042284	A	0.000600868
rs2249866	C	0.000125525
rs2852714	A	0.000138664
rs2253114	T	0.000138867
rs2852716	G	-8.11157e-05
rs16841832	G	-0.000283601
rs862988	A	5.06125e-06
rs862989	A	-0.000110502
rs862990	C	6.93675e-05
rs862991	G	7.63181e-05
rs3027009	A	0.000457703
rs17666424	G	-0.000206526
rs3027077	C	5.10306e-05
rs863011	C	-0.000242464
rs10489848	C	7.0658e-05
rs4083420	A	-0.000191659
rs10489849	C	-0.000317283
rs3845624	A	-0.000163057
rs10908702	C	-0.000323631
rs2427832	A	-0.000278955
rs10489854	C	-0.000113574
rs12087219	G	-3.62117e-05
rs12135235	T	-8.22975e-05
rs12135788	T	-0.000250571
rs2427824	T	-7.17426e-05
rs2427825	T	-6.90227e-05
rs7548864	G	-0.00026343
rs12119586	C	-9.65434e-05
rs16841988	A	-7.32421e-05
rs2251746	T	4.41587e-05
rs12119226	C	-0.000266065
rs2427828	G	-6.53393e-05
rs16841997	C	-0.000252705
rs2252226	C	-1.49851e-06
rs7549785	G	-7.34889e-05
rs16842010	T	-0.000326828
rs2427829	A	0.00017706
rs11265165	T	-0.000393542
rs7522607	T	-0.000159177
rs12562171	T	-0.00031469
rs4269772	T	0.000252904
rs6678381	G	0.000218983
rs4282816	G	0.000177506
rs4567273	A	0.000192461
rs4498803	C	0.000188899
rs10908710	G	0.000101857
rs10908711	G	3.11794e-05
rs4443888	G	2.94248e-05
rs4548435	C	0.000300301
rs6687840	C	-0.000134987
rs7542509	A	-0.000196871
rs6701545	T	-0.000125336
rs4446959	T	-0.00014103
rs3122631	T	-0.000182504
rs17422387	A	-0.0003458
rs10494323	G	-0.000363448
rs11265186	C	4.8258e-05
rs17422585	A	-0.000385614
rs11265187	C	5.95042e-05
rs12034969	T	0.000185988
rs4492615	T	9.24947e-05
rs12747059	C	0.000528177
rs4360519	A	0.000191926
rs11265191	C	-0.000193758
rs11265192	C	0.000173525
rs4491058	A	7.52552e-05
rs11588375	T	-7.15584e-05
rs4128726	A	-0.00027306
rs4128725	T	3.75266e-05
rs12145079	G	0.000210533
rs12564019	C	-0.000267325
rs6691297	T	0.000127095
rs12145616	T	8.51981e-05
rs10908721	G	7.49832e-05
rs12048482	A	0.000200877
rs12118628	G	6.21014e-05
rs4656236	G	0.000100744
rs4656237	T	6.45874e-05
rs7552361	C	9.14347e-05
rs7521652	T	4.45722e-05
rs11265196	G	0.000196994
rs12747328	C	0.000729396
rs6427473	A	5.0188e-05
rs4339862	C	0.000262043
rs4233351	G	0.000330791
rs11265206	T	8.74091e-05
rs4584388	A	-0.000296952
rs12734524	T	0.000227694
rs4133289	C	-0.000291432
rs7518439	A	-9.14894e-06
rs6664431	T	-4.13386e-05
rs12133664	G	-0.000301945
rs9628657	C	0.000304574
rs4573514	G	-1.06078e-05
rs4253910	A	0.000288261
rs12726858	A	-0.000299209
rs11265217	A	-3.41249e-05
rs4641306	G	1.01315e-05
rs7532282	C	-0.00030237
rs11265218	T	0.000132406
rs10797044	A	0.00029334
rs10908730	G	0.000271387
rs6427482	G	0.000183229
rs4656836	C	0.000264316
rs4233354	G	-2.29735e-05
rs7527504	C	-0.000122139
rs10908734	C	0.000372532
rs1341664	G	0.000354805
rs12022043	G	-4.43822e-05
rs7528267	G	0.000925983
rs7354905	A	0.000820339
rs3753869	G	2.53848e-05
rs3753868	T	2.57122e-05
rs3753867	A	2.76972e-05
rs2808661	A	3.19262e-05
rs1446963	A	-7.06437e-05
rs2592884	C	-0.000379472
rs1446965	A	0.000125905
rs1446966	A	-1.10063e-05
rs2808636	C	5.01901e-05
rs1037143	T	-4.88854e-05
rs1037145	T	-5.02471e-05
rs1545366	A	-0.000385694
rs12138167	C	0.00115988
rs7541411	C	3.2643e-05
rs6695377	C	9.32645e-05
rs1374486	G	2.68038e-05
rs12022626	G	4.62147e-06
rs2808660	G	-0.000205822
rs2592900	A	-0.000212056
rs41497649	G	-0.000103334
rs12076827	A	-0.00023695
rs1891186	A	-0.000234991
rs1446975	T	-0.000232717
rs2794500	C	-0.000240378
rs2794498	G	-0.000231532
rs12093699	G	-0.000328697
rs2369146	A	-0.000184223
rs1572970	G	-0.000123547
rs876537	C	0.000225301
rs2808629	G	0.000294473
rs2794520	C	0.000308864
rs3093077	A	-0.000118796
rs2808630	C	-8.80401e-05
rs1205	C	0.000309354
rs1130864	G	-0.000354756
rs3093059	A	-9.46307e-05
rs2808634	T	-5.13155e-05
rs2211321	T	-5.23945e-05
rs16842599	T	-0.000113452
rs3116651	C	-0.000296001
rs7553007	G	0.000295989
rs11265260	A	-9.16672e-05
rs11265265	T	-0.000174503
rs12760041	C	-0.000264836
rs4285692	T	-0.000170855
rs4131568	C	-0.000171122
rs4656849	A	-0.000149423
rs10908741	G	9.92489e-06
rs11265269	T	1.52986e-05
rs4512645	G	-0.000191236
rs4604689	G	0.000217287
rs6427494	T	8.56378e-05
rs11265277	T	-0.000130605
rs4406626	C	1.46687e-05
rs7519478	C	-1.53893e-06
rs4074173	T	8.93571e-05
rs12032950	G	-0.000816042
rs3820099	C	-1.18727e-05
rs6662675	C	0.000431673
rs6662918	C	0.000404413
rs11586557	C	-0.000864782
rs11585323	G	-0.00094795
rs12092557	C	-0.000811136
rs11585055	A	-0.000688826
rs6656979	C	-0.00015941
rs4301626	T	-0.000975327
rs4443889	A	-0.000192789
rs6427496	A	0.00020798
rs4656852	T	0.000148229
rs7418910	C	0.000128848
rs2494493	A	0.000393516
rs2501363	A	0.000411093
rs2501357	G	0.000445776
rs12409375	C	-0.000600391
rs2501332	T	-8.93445e-05
rs2494515	T	-2.12955e-05
rs11265288	T	9.48415e-05
rs11265289	C	-1.09512e-05
rs2501329	C	-0.000163584
rs16842774	T	-8.79416e-05
rs7514472	C	-0.000166257
rs6671929	A	1.20222e-05
rs12566514	T	0.00024807
rs16842789	T	0.000242348
rs2501325	C	-1.87864e-05
rs4656855	T	-7.43839e-06
rs2501321	A	-0.000131622
rs4656856	C	-2.87998e-05
rs3820100	A	2.07085e-05
rs4233361	A	-1.13953e-05
rs10752631	T	2.52029e-05
rs2501319	T	-1.59673e-05
rs11265294	C	-2.49064e-05
rs7522000	T	-6.21753e-05
rs11265297	T	0.000192486
rs12138361	C	6.81297e-05
rs12127258	A	0.000100971
rs1320566	C	-2.29695e-05
rs10908750	A	-6.03428e-05
rs12751760	C	0.000127772
rs4262538	C	0.000296179
rs6703466	A	-1.00057e-05
rs4313394	G	0.000109353
rs16842852	C	-0.000107802
rs4656248	T	-0.000441656
rs2820579	A	0.000216814
rs16831153	G	9.54334e-06
rs2840583	C	0.00021504
rs2249707	C	0.000174408
rs2789417	T	0.000183957
rs2789416	A	0.000198344
rs3806199	G	4.29579e-05
rs2789415	T	0.000202265
rs2840584	C	0.000149279
rs7521490	G	0.000370808
rs16831210	G	-0.000634471
rs6676862	C	1.01158e-05
rs17375233	G	0.000209297
rs4656864	G	5.34813e-06
rs7544170	C	0.000215947
rs2494208	G	-9.3852e-05
rs1934078	C	1.57298e-05
rs2211107	T	1.97288e-05
rs6678846	G	-0.000282382
rs7531304	T	0.000121149
rs11577096	C	-0.000213362
rs4656869	C	-0.000205776
rs2211108	G	-0.000198799
rs1934080	A	-0.000202302
rs4233362	C	-0.000197696
rs12563049	C	-0.000207118
rs12239927	T	-0.000224675
rs1999969	A	0.000221711
rs1048512	G	-0.000101126
rs1319086	C	-0.000176413
rs2486253	A	6.40117e-05
rs2820553	G	4.13002e-05
rs1186689	G	-0.000251606
rs1186688	T	-0.000250808
rs7535435	C	-0.000243707
rs4656874	T	5.89389e-05
rs1321650	G	0.000164169
rs1321649	A	0.000171586
rs2753268	G	-0.000150066
rs11265318	G	-0.000176898
rs1131891	C	-0.000162962
rs12408242	T	-0.000203952
rs12401728	C	-0.000203568
rs12092798	T	-0.000174738
rs11265321	G	-0.000159293
rs10908753	G	-0.000232489
rs11265323	A	-0.000315294
rs6688363	C	0.000469353
rs3761684	C	-7.95236e-05
rs1016732	G	0.000421948
rs1023420	T	0.000391443
rs6695366	G	-0.000339483
rs17846714	C	0.000250582
rs6686067	C	-0.000253833
rs10797059	A	-0.00034518
rs2070704	A	0.000118962
rs1046995	T	0.000130114
rs12753283	C	0.000178144
rs11585375	A	0.000207397
rs16831441	A	0.00012729
rs2369476	G	0.00021476
rs746362	C	0.000191697
rs6427504	G	-0.000192178
rs1983725	G	0.00015585
rs7551983	G	0.000149388
rs17368402	G	-0.000190776
rs11265343	C	-5.27114e-05
rs911228	G	0.000175426
rs881291	T	-5.17176e-06
rs16831518	T	0.000339157
rs6693877	G	0.000219294
rs6682988	A	0.000210627
rs6685734	T	0.00024542
rs11265346	T	-3.60603e-05
rs10494337	G	-3.86827e-06
rs659235	G	-0.000110294
rs617698	A	-0.00011217
rs3827532	C	-0.000659948
rs2795070	C	-0.000161865
rs680083	G	-0.000168737
rs16831591	A	-0.000464307
rs4656252	G	-0.000535395
rs1061511	C	0.000127622
rs16831647	C	-4.43827e-05
rs11265362	C	0.000103031
rs2275700	T	0.000175614
rs947493	A	0.000173088
rs6670084	C	0.000255938
rs947495	G	0.000157461
rs6661197	T	0.000191454
rs1557524	C	0.000264722
rs8989	T	-0.00033835
rs2795067	A	0.00016723
rs2820421	C	0.000175229
rs1317944	C	0.000169575
rs3789042	T	0.000244785
rs12140856	A	0.000144866
rs7522166	T	0.000245533
rs4656254	C	-0.000577111
rs4656897	G	0.000177828
rs1802778	G	0.00027276
rs1886419	T	0.00018549
rs7512872	A	0.000181012
rs2147471	C	0.000252483
rs10752637	T	0.000175817
rs1324738	C	-0.000306489
rs1886417	C	0.00025474
rs12081497	A	-0.000494424
rs10494342	T	-0.000545457
rs6669689	A	0.000100655
rs12239747	A	6.79397e-05
rs6664438	C	1.65995e-05
rs6677637	C	7.01485e-05
rs4656902	T	-0.000149064
rs12028921	A	0.000185884
rs12039372	C	0.000185597
rs12403970	A	0.000254095
rs12737969	T	0.000202525
rs4265425	C	0.000185299
rs12739519	G	0.000197342
rs11582932	T	0.000263782
rs7513382	G	0.000231511
rs12564849	T	0.000232688
rs11265386	C	0.000184267
rs12090877	C	6.21705e-05
rs6663715	A	0.000102062
rs2369608	C	5.11049e-05
rs17371401	A	0.000114929
rs12744299	A	0.000165957
rs12085898	T	0.000122014
rs12086448	A	0.000190551
rs17380127	A	0.000139906
rs6688100	T	0.000191631
rs17371986	A	0.000133114
rs10494343	T	0.000157699
rs11265402	C	0.000112693
rs11585691	C	7.21995e-05
rs1249559	C	1.97846e-05
rs1149392	A	4.62833e-05
rs1149389	T	-0.000283083
rs2369611	G	-0.000130504
rs11265412	G	0.000259577
rs1041068	A	-0.000126251
rs3795327	A	-0.000106388
rs12119876	C	0.000286742
rs16832061	C	-0.000387384
rs16832062	T	-0.000352113
rs11265414	T	-0.000387899
rs12137007	A	0.000292664
rs1265883	C	0.000230906
rs1268524	C	0.000118102
rs6660233	G	8.25724e-05
rs6700440	T	0.000401815
rs3845627	A	0.000364898
rs6689237	G	0.000334993
rs12034517	T	-5.67816e-05
rs11265432	T	0.000411101
rs7418241	C	2.99827e-05
rs3816146	C	0.000105258
rs12134393	G	0.00035186
rs1503859	A	0.000356703
rs17381453	C	3.82787e-05
rs3737792	G	0.000375225
rs11585738	A	4.47732e-05
rs3766389	A	2.03417e-05
rs11265434	A	-0.000396715
rs1055880	C	2.9305e-05
rs6670721	G	-3.35954e-05
rs7517554	A	-0.000148172
rs11265436	T	0.000485406
rs1553459	G	-0.000107718
rs1570707	G	-6.27899e-05
rs10908787	A	0.000556425
rs10908788	A	0.000406292
rs1466932	C	0.000439336
rs977020	G	0.00043058
rs977019	C	0.000164089
rs1875766	G	0.000408096
rs6668760	C	0.000192227
rs6692382	G	0.00017843
rs349250	A	0.000593585
rs7539149	C	0.00040954
rs7543788	A	0.000522429
rs1604784	A	0.000461549
rs6668881	G	0.000589925
rs2369724	G	0.000399501
rs7413789	C	0.000495691
rs5002947	C	-6.57251e-05
rs3796504	G	0.000106072
rs1408597	A	0.000443444
rs12048466	T	-2.56815e-05
rs3766361	G	2.62501e-06
rs10489635	C	-0.00017236
rs2295612	G	6.13455e-05
rs1000807	G	-0.000164342
rs11265455	A	-0.000119543
rs10218843	A	8.15256e-05
rs4656923	T	-5.16822e-05
rs11265461	T	0.000103279
rs7531679	T	0.000165275
rs9330293	T	0.000148409
rs10489638	G	-0.000334
rs978763	T	-0.000316989
rs11265472	T	0.000347027
rs352678	C	-0.000264694
rs10752639	C	6.36573e-05
rs549471	T	-0.000362768
rs573702	G	-9.89326e-05
rs535622	C	4.35583e-05
rs3766370	C	-0.000144697
rs17313034	T	-0.00011825
rs3766373	A	-0.000115801
rs495706	A	0.000108539
rs518721	A	0.000102279
rs526030	T	-0.000202918
rs11582702	C	2.30236e-05
rs522947	A	-1.79413e-05
rs497896	A	-0.000162404
rs564883	G	-3.68427e-05
rs518242	G	-3.59313e-05
rs574491	A	-2.85618e-05
rs528095	T	-1.54304e-05
rs529346	A	0.000264113
rs497490	G	-2.20604e-06
rs1333065	T	0.000140744
rs11265485	C	0.000244191
rs3904492	C	0.000171167
rs7555286	C	0.000236543
rs6427545	G	0.000250665
rs4656932	G	0.000266479
rs6427548	C	3.81525e-05
rs560681	A	-0.000255788
rs579589	T	-0.000255096
rs3817407	T	0.000252373
rs2779800	A	4.70677e-05
rs474131	A	4.12614e-05
rs509749	A	2.6434e-05
rs512645	A	-1.43202e-05
rs3766377	A	0.000210599
rs11265493	A	0.000107508
rs3753389	T	9.76246e-05
rs6682654	G	8.98977e-05
rs6671710	A	8.69255e-05
rs512525	A	-5.50055e-05
rs539771	A	-0.000388432
rs489651	A	-5.86523e-05
rs12039896	G	-7.64418e-05
rs12039959	G	-9.44839e-05
rs11265498	C	-6.84038e-05
rs12038600	T	-6.4426e-05
rs4656940	A	-0.000141997
rs12036607	A	-0.000170279
rs12037395	T	-0.00014914
rs12036670	A	-0.000153506
rs4656943	G	-0.000179297
rs11265506	T	4.59432e-05
rs1333062	T	-1.29888e-05
rs4656956	C	-5.11396e-06
rs3820094	A	-1.46967e-05
rs2274906	G	6.81565e-05
rs4656957	G	1.21201e-05
rs2274908	G	-5.33121e-06
rs2274910	T	-1.31899e-05
rs2039415	T	1.55355e-05
rs7411035	G	-3.86635e-05
rs4656958	A	8.29739e-06
rs11265510	A	-5.46469e-05
rs11265519	C	-3.26001e-05
rs10908812	G	-4.37787e-05
rs4656277	A	-4.30996e-05
rs4656279	A	-9.81542e-05
rs11265522	G	-9.94987e-05
rs10908813	A	-4.62248e-05
rs7516660	G	-4.44591e-05
rs2774277	T	4.78396e-05
rs11587040	G	-3.71062e-05
rs2255847	T	0.000559098
rs1999248	T	0.000556263
rs1023115	A	8.84635e-05
rs12403334	A	0.000126713
rs2184065	A	0.000548605
rs2246139	A	4.94221e-05
rs2246593	A	-5.53418e-05
rs2249409	C	0.000197944
rs2250174	T	0.000198776
rs3007156	G	-6.53217e-05
rs2990701	C	-6.99725e-05
rs3007157	A	-6.06669e-05
rs1062827	C	0.000219912
rs1044478	C	0.000240364
rs12565932	T	0.000222183
rs790056	C	0.000205604
rs869985	A	0.000224716
rs2297221	G	0.000222589
rs790055	A	0.000206136
rs2247472	G	0.000223118
rs2247596	A	0.000219314
rs11807930	A	0.000220982
rs2039223	A	0.000233364
rs2481084	T	0.000151607
rs7546890	C	4.63624e-05
rs11576837	A	0.000141861
rs11265544	A	-2.79974e-05
rs3737787	G	0.000190364
rs2073655	G	0.0001985
rs2073653	T	0.000132361
rs6686076	T	0.000119881
rs6427573	G	0.000140983
rs1556260	C	0.000161883
rs1556259	A	0.000122998
rs2516837	A	0.000151555
rs2774279	C	-2.85618e-05
rs11588189	C	-2.89418e-05
rs4396136	G	0.000168943
rs4656978	G	0.000170094
rs4559524	G	0.000126272
rs11265548	T	0.000132939
rs3820097	G	0.000613078
rs12401309	C	0.000293021
rs3892376	T	0.000442277
rs3892375	T	5.22877e-05
rs1411614	A	-0.000100889
rs4656287	T	-0.000188339
rs1128750	G	0.000305704
rs7525124	G	-0.00012475
rs4078017	G	-0.000145988
rs4233365	G	-0.00014856
rs4347230	G	-0.000154594
rs4402147	C	-0.000148143
rs4656985	T	-0.000149357
rs11265554	T	-0.000165149
rs4523530	G	-0.000150963
rs17389237	A	-0.000133492
rs1135783	A	-0.000144745
rs11265555	C	-0.000144692
rs11265558	A	-0.000144168
rs10908824	A	-0.000104138
rs11589567	G	-0.000112615
rs4656988	G	-0.00015003
rs1127525	C	-0.000110506
rs2301286	C	-0.000138242
rs2301288	C	-0.000589938
rs36013429	G	-0.000250954
rs11579514	T	-0.00015039
rs3813619	G	-0.000274347
rs3813620	C	-0.000133751
rs17392570	A	-0.00026646
rs4656291	G	-0.000230576
rs12077004	G	0.000107518
rs36123104	T	-3.50464e-05
rs4589131	T	1.46695e-05
rs3813624	C	3.32866e-06
rs10908826	C	1.8509e-06
rs4656993	A	-3.99704e-05
rs16832694	A	-0.000182867
rs3924264	T	-2.43141e-05
rs4656994	G	-3.30344e-05
rs10797094	G	-3.75081e-05
rs1136207	C	3.03736e-05
rs11587213	A	-7.23296e-05
rs12094497	G	-0.00024371
rs11421	T	-0.000169927
rs12721035	C	-0.000348921
rs6413453	G	-0.000139871
rs2307420	T	0.000225803
rs2502815	G	1.04117e-05
rs2501873	C	-0.0001306
rs2502805	C	-4.05424e-06
rs7530560	T	-0.000252491
rs12562860	T	-0.000225935
rs10157822	T	-0.000252739
rs11584174	C	-0.00014879
rs12029543	T	-0.000152269
rs12041273	C	-0.000188096
rs2502807	C	-0.000232708
rs4656293	C	-0.000153167
rs12030706	A	-0.000164021
rs4656997	G	-0.000275613
rs10494345	T	0.000343833
rs2502812	A	-7.97452e-05
rs17398257	G	-0.000357617
rs2501875	C	-8.84169e-05
rs4255401	C	-0.000111444
rs11265582	C	-0.000102867
rs10494349	T	-3.8745e-05
rs4436408	G	-0.00015748
rs12750393	C	-0.000119035
rs12093075	T	-5.49392e-06
rs12098224	G	9.27584e-06
rs4657015	A	5.91783e-06
rs4131826	T	-2.93244e-05
rs11265589	T	-0.000165449
rs16832813	C	9.03325e-05
rs16832823	C	9.16808e-05
rs12069801	T	-0.000174442
rs4255403	C	8.30075e-05
rs4272646	A	-5.84607e-05
rs7412460	T	8.97563e-05
rs9970904	C	9.30217e-05
rs11585941	A	-1.55075e-05
rs16832851	T	9.11238e-05
rs4600063	A	9.39441e-05
rs3935401	A	9.18603e-05
rs16832866	G	-0.000127092
rs1133805	A	0.000103126
rs16832871	G	9.60609e-05
rs16832872	G	-0.000132012
rs16832874	A	9.50642e-05
rs16832884	A	9.15071e-05
rs16832900	G	9.74445e-05
rs16832902	G	9.92788e-05
rs16832908	G	8.45384e-05
rs16832913	G	1.71894e-06
rs12725465	T	2.99812e-05
rs16832922	A	4.48021e-05
rs3934593	T	4.28867e-05
rs12744234	C	4.6624e-06
rs12745664	A	-1.77571e-05
rs10494355	A	0.000117653
rs13375736	G	8.41756e-05
rs12097926	G	-0.00140822
rs11799744	T	0.000223097
rs12125079	G	-0.000174315
rs12722986	A	-0.000149675
rs12746613	C	-0.000163317
rs10800309	A	-0.000138846
rs10494360	G	-0.000155305
rs7529425	G	-0.000179095
rs11801845	G	-0.000537183
rs11578979	G	-6.88296e-05
rs10917688	C	3.65493e-05
rs6697139	G	5.20899e-05
rs1340976	C	3.65509e-05
rs6668534	G	2.9065e-05
rs10917717	T	-8.92841e-05
rs6699818	C	-0.000276504
rs1538971	T	-4.15564e-05
rs1538972	G	2.43606e-05
rs1340977	T	-0.000131017
rs1340978	A	-1.65229e-05
rs1340979	A	-2.52451e-05
rs1954174	C	-0.00075577
rs12040409	T	0.000155403
rs12135523	A	1.5289e-05
rs12134087	C	-1.79402e-06
rs7523762	T	7.39753e-05
rs6427618	G	-3.85415e-05
rs1934908	T	1.93149e-05
rs2275603	A	-8.80788e-05
rs4301614	C	0.000142098
rs11746	G	3.61235e-05
rs6683580	A	-5.03679e-05
rs10917750	C	-7.05394e-05
rs12042893	T	-6.52544e-05
rs12040727	C	-6.1787e-05
rs2050887	A	-0.000577034
rs4468140	C	-0.000697858
rs16856590	C	3.4686e-06
rs10494356	A	-0.000694992
rs7549830	T	-0.000128224
rs1891018	C	9.82558e-05
rs1891019	C	0.000155845
rs4996823	G	-0.00047165
rs4657093	T	0.000144058
rs1891020	A	-1.6739e-05
rs12079477	G	-0.000298847
rs12728899	G	-0.000152149
rs7520519	G	-9.13498e-05
rs1417582	T	-1.07422e-05
rs16858529	G	-0.000758624
rs1503809	T	-9.94921e-05
rs1503813	A	1.81431e-05
rs12048671	T	-0.000698231
rs16859391	A	0.000191115
rs6427623	C	-0.000611169
rs12749327	C	-0.00011775
rs16859935	C	0.000191363
rs17414989	C	9.37936e-05
rs10799941	T	0.000131777
rs9787369	C	0.000150106
rs12021510	A	0.000116593
rs6657266	C	-2.4011e-05
rs1340981	A	-0.000137554
rs2066247	T	-0.00013337
rs1027702	C	-0.00014936
rs12121500	T	-0.000155831
rs12121522	T	-0.000140964
rs4657094	G	-0.000173996
rs4657096	G	-0.000143577
rs6427626	G	-0.000132394
rs12121310	A	-0.000161536
rs1063178	C	-0.000211251
rs1063179	C	-6.863e-06
rs12078104	T	2.6076e-05
rs35541527	G	0.000181378
rs10917876	C	0.000150001
rs4657100	A	6.45604e-05
rs2340823	T	0.000108285
rs2070151	C	0.000149001
rs1058405	A	-0.000314654
rs6685369	T	-0.000160032
rs12086247	G	9.54422e-05
rs11576878	A	-0.000304615
rs2134697	G	-0.000104671
rs1875762	G	6.36699e-05
rs12405111	C	0.000131518
rs10918029	G	7.03511e-05
rs4657110	C	0.00010258
rs7530997	G	0.000117136
rs17408556	G	0.000110019
rs1394070	T	-0.000172363
rs6682575	A	0.000127622
rs12408365	G	0.000133173
rs1394065	T	3.38393e-05
rs12401299	A	0.000141974
rs6670606	G	0.000127211
rs7552420	A	0.00012852
rs10918103	G	0.000160745
rs924777	G	-0.000184178
rs12026254	C	0.00013633
rs2340722	G	-0.000182715
rs4532807	A	5.45593e-05
rs7523416	C	7.35527e-05
rs12032568	A	0.000113041
rs2341469	G	6.9937e-05
rs11581364	G	0.000101414
rs12036425	A	0.000134343
rs2341473	G	0.000137957
rs2341477	C	0.000116993
rs12040523	C	0.000120093
rs4657121	G	-0.000257109
rs2341479	C	-0.000174559
rs4417044	T	-0.0001826
rs6687226	A	-0.000131659
rs12043145	A	0.00010521
rs10918214	G	-0.000175634
rs10918215	G	-0.000177186
rs7514053	A	-0.000175445
rs12410839	A	9.27432e-05
rs10733044	G	-0.000152609
rs4570397	C	-0.000175093
rs2341481	G	-0.000174499
rs10753686	A	-0.000157415
rs10737517	G	-0.000162668
rs4657125	C	-0.000177228
rs4657126	A	-0.000177778
rs12562272	T	-0.000171436
rs10918279	A	-0.000154958
rs2341471	G	8.92661e-05
rs9287066	G	-0.00015988
rs9482	A	-0.000159795
rs1136046	G	8.5263e-05
rs10494361	A	-0.000136584
rs9783069	T	8.89875e-05
rs2490438	G	-0.000205064
rs2490436	A	-0.000188152
rs3002626	G	-0.000204871
rs2490431	T	-0.000145198
rs2490429	T	-0.000147756
rs6693833	C	-0.000117991
rs6693980	C	-7.2577e-05
rs2340725	T	-6.3202e-05
rs16834361	C	6.16094e-05
rs7523243	C	-0.000333283
rs2490423	G	0.000157552
rs16835127	T	-0.000117732
rs10918374	G	-0.000267046
rs17452765	T	-0.000273233
rs12217099	C	-0.000179559
rs12087774	A	-0.000235066
rs16835845	C	-0.000345722
rs10918414	G	-0.000312025
rs2499836	A	0.000305669
rs12118510	A	0.000522265
rs12025136	C	6.20727e-05
rs12121431	G	-0.00015716
rs12119861	C	-0.000155269
rs12130792	T	-0.00012539
rs885092	G	0.000304888
rs2880058	A	0.000107975
rs10918572	A	9.8319e-05
rs12087446	T	0.000147684
rs6658860	G	8.39574e-05
rs7550692	C	0.000121835
rs10918591	A	0.000121481
rs10918593	C	0.000144257
rs7524369	C	0.000108812
rs12143842	C	8.34467e-05
rs12567209	G	0.000139227
rs16849113	C	0.000161004
rs1415261	A	0.000191649
rs16849363	A	0.000181233
rs16851902	C	0.000238471
rs4657140	T	-0.000162508
rs1415257	C	-0.000164087
rs12068058	G	0.000206385
rs7551959	G	-0.000158344
rs12069128	G	9.02596e-06
rs1337062	G	-0.000119757
rs1337061	T	-0.000140164
rs12074930	C	-1.43604e-05
rs4656350	A	-0.000134418
rs12074902	T	0.00024708
rs2095626	C	-0.000161424
rs12757771	C	-4.9875e-05
rs12085258	C	0.000292941
rs1415259	C	-0.000134438
rs10494366	G	-0.000119967
rs10753758	A	-0.000389855
rs12140791	C	0.000372301
rs10458392	T	-3.14539e-05
rs4657150	C	-0.000162338
rs6689448	C	4.86866e-05
rs12144992	T	-0.000152677
rs4657154	A	-8.6146e-05
rs4657155	C	-0.000125183
rs7540690	G	-1.30333e-05
rs1890024	A	0.000268022
rs1337059	T	0.000604608
rs1932933	T	-0.00015721
rs10918762	A	7.57784e-05
rs10918769	G	-0.000158928
rs951121	A	-0.000269907
rs12069336	A	0.000151002
rs16857413	T	-0.000825141
rs12029454	G	0.000349833
rs7547399	A	-0.000580075
rs7550191	A	0.000229897
rs17457052	G	0.00022248
rs6427659	A	0.000458304
rs16857964	A	0.000248549
rs3927641	G	-1.26342e-05
rs12039600	G	0.000260392
rs4657164	T	4.63597e-05
rs4657165	G	0.00024009
rs10918840	T	0.00023538
rs12047527	T	0.000267631
rs1415263	C	0.000169899
rs17423861	A	0.000263135
rs6692381	C	0.000102404
rs12725553	G	-0.000171939
rs3897374	G	-0.000159389
rs10918859	G	8.24095e-05
rs7415748	C	-9.08414e-05
rs12061249	A	5.48682e-05
rs12097193	A	3.36426e-05
rs6676638	G	8.98092e-05
rs4657170	A	-7.91884e-05
rs4657171	G	-3.36007e-05
rs6678925	T	-2.51939e-05
rs12116744	G	8.48362e-05
rs6677606	T	3.10482e-05
rs12064639	T	5.08806e-05
rs4657173	G	9.1993e-05
rs4391647	A	6.25616e-05
rs12403364	C	-8.33745e-05
rs16858695	C	-0.000387721
rs4657175	T	5.44815e-05
rs4233387	G	2.18864e-05
rs7548168	C	0.000201478
rs4431825	A	-7.67638e-06
rs4657178	C	0.000137125
rs11584803	C	-1.71054e-05
rs10918963	T	6.05067e-05
rs6427664	G	0.000115544
rs17459307	G	-5.49954e-05
rs4145621	C	2.62978e-06
rs6677052	A	-0.00022799
rs10800384	C	-3.93703e-05
rs16859092	T	0.000164854
rs12742393	A	-1.55965e-05
rs10919002	G	0.000117921
rs4584372	T	-5.42922e-05
rs10919039	T	0.000109141
rs10753783	G	0.000120865
rs10157390	T	0.000143795
rs4657180	T	-8.98585e-06
rs7528328	T	7.00378e-05
rs7525955	A	8.33918e-05
rs11800645	T	-6.81788e-05
rs6659953	A	0.000110999
rs6670958	G	0.000111452
rs6671271	G	0.000197587
rs4370746	A	8.59682e-05
rs12027674	A	8.75419e-05
rs6677154	A	0.000103915
rs10919067	A	8.53859e-05
rs12030071	T	0.000101458
rs10800409	C	5.94321e-05
rs4657183	A	0.000162006
rs2221644	A	0.000198651
rs2819315	G	-0.000190314
rs2819316	T	-0.000183881
rs4656364	T	0.00019731
rs2819318	T	-0.00012251
rs2819322	T	-0.000124786
rs2819328	A	0.000434271
rs347291	C	0.000461678
rs12048222	A	0.000366495
rs12046924	C	0.000424342
rs347298	A	-0.000369296
rs347306	T	-0.000248603
rs347309	G	-0.00038336
rs1858232	A	0.00032795
rs347312	G	-0.000392745
rs1858233	C	0.000179194
rs347313	A	-0.000248895
rs12087661	C	0.000170735
rs10919200	G	0.000313933
rs11586404	G	-7.91315e-05
rs11587952	G	0.000312679
rs423125	C	-0.00039782
rs10800465	T	0.000319554
rs347287	G	-0.000399323
rs347282	T	-0.000212849
rs347279	G	-0.000252333
rs3751285	A	0.000314795
rs347278	T	-0.000114722
rs347271	T	0.000170758
rs12745104	C	0.000233344
rs12122048	G	-1.25033e-05
rs6681981	A	-0.000112563
rs1963645	A	-2.6242e-05
rs905720	T	-0.000134377
rs348624	C	0.000372224
rs1964052	T	-0.000387031
rs164148	A	-0.000225432
rs1876986	G	-5.40702e-05
rs164149	T	-6.43082e-05
rs164151	C	-0.000203734
rs164152	C	-5.24811e-06
rs3737312	G	-4.62994e-06
rs901662	G	0.000243471
rs924834	T	6.16293e-05
rs3738395	A	-0.000205693
rs164420	T	-0.000142309
rs10919317	C	0.00014279
rs12138757	C	0.000140903
rs16861748	C	0.000130741
rs12746024	C	9.85868e-05
rs351453	T	3.87999e-05
rs164128	G	-3.61838e-05
rs164410	C	2.56087e-05
rs164412	A	-4.11448e-05
rs4656368	C	0.000130482
rs164415	T	-4.29381e-05
rs164583	A	0.000196154
rs164584	C	-3.96233e-05
rs164597	C	8.53186e-05
rs469834	G	6.12314e-05
rs469809	C	-9.21469e-05
rs10800533	G	-1.12676e-05
rs469726	G	-8.13606e-05
rs467742	C	-7.44203e-05
rs464760	C	0.000103036
rs464910	G	0.000113842
rs2050908	T	-2.1243e-05
rs164161	C	1.55481e-05
rs4657196	C	0.000715059
rs6687743	C	-5.31786e-05
rs7549675	C	-6.84162e-05
rs6427674	T	-4.50999e-05
rs6427680	T	-3.55214e-05
rs2342715	C	-0.000143438
rs2236581	A	-3.67142e-05
rs4657201	G	-3.65304e-05
rs6665354	T	-4.32646e-05
rs16863635	G	-9.94877e-05
rs6662016	C	-8.16121e-05
rs10917570	C	-7.72453e-06
rs12022205	C	-7.90946e-05
rs1510267	A	0.000211908
rs16863833	T	-0.000110413
rs1011848	G	0.00017843
rs10494372	G	0.000215797
rs1995874	A	-0.000183763
rs7528465	T	-8.52733e-05
rs12117031	A	0.000322366
rs12027707	T	7.48934e-05
rs12122170	A	0.000330864
rs17431968	G	4.38002e-05
rs16864157	C	0.000137329
rs4657212	C	0.000164945
rs6690510	A	0.000127109
rs6702652	T	4.67961e-06
rs12126332	G	0.000287936
rs4518873	C	-0.000110165
rs6702820	A	5.12734e-05
rs6674132	G	7.0878e-05
rs10494373	A	-3.16435e-05
rs10799854	C	-0.000134091
rs10799855	C	0.000119385
rs6689095	T	0.000126098
rs6697494	G	0.000395418
rs10047158	G	0.000164963
rs3795641	G	0.000121975
rs6700589	A	2.75597e-05
rs4657217	A	0.00016751
rs10799861	G	0.000166978
rs10917583	C	7.3474e-05
rs17473315	G	0.000116895
rs4233391	T	-6.71089e-05
rs12144915	G	0.000224752
rs4657219	G	-6.45e-05
rs4656376	A	-0.000145301
rs4656377	A	-0.000143781
rs12116496	G	0.000261483
rs4657220	A	-0.000173098
rs4656379	A	-0.000196061
rs10799862	T	-0.000149686
rs4453015	G	-6.96717e-05
rs6693632	T	-0.000468849
rs4657226	G	-8.98054e-05
rs12116455	A	0.000228841
rs10799867	A	-0.000122927
rs7553831	T	-0.000257711
rs7554305	A	-0.000264633
rs4411113	G	-0.00025797
rs16843605	T	-4.24218e-06
rs10753585	C	-0.000219721
rs7520418	T	-3.92443e-05
rs16843630	A	7.77153e-05
rs4575061	C	0.00054992
rs17433710	T	7.74981e-05
rs16843678	C	-0.000279228
rs17433759	C	0.000112186
rs11805556	A	-0.000244493
rs6682905	T	-5.60755e-05
rs10917588	C	3.53133e-05
rs16843693	A	-0.000234079
rs6689396	T	-0.000213399
rs10917589	C	6.39359e-05
rs16843784	C	-0.000172476
rs4559477	T	6.94971e-05
rs6695961	T	7.55974e-05
rs10494375	G	7.20952e-05
rs7516390	G	9.70601e-05
rs907073	A	-8.61351e-05
rs2332	G	-9.29395e-05
rs12023612	A	0.000543961
rs1704740	G	-0.000119502
rs881127	T	0.000127786
rs2684866	A	-0.00035417
rs12401910	A	0.000109658
rs1000050	C	-0.000294128
rs17434692	G	0.000245473
rs17487682	C	0.000266934
rs2983957	T	-0.000990457
rs7522935	G	0.000339824
rs7512673	A	0.000343421
rs1510324	A	-0.000321914
rs2684879	C	-0.000326908
rs2805042	G	-0.000321272
rs6699770	G	0.00033793
rs6691351	A	0.000387394
rs6679069	C	0.000388485
rs10799873	G	0.000128713
rs16845797	T	9.30062e-05
rs1912453	A	0.000344567
rs12566284	T	-8.41062e-05
rs12132001	A	1.87715e-05
rs11585029	T	-0.000295328
rs1355285	T	0.000667993
rs12048575	C	0.000700207
rs12024415	C	2.60506e-06
rs1510312	T	-6.32417e-05
rs1510319	T	2.36472e-05
rs10917619	T	2.35839e-05
rs2805050	A	-7.45807e-05
rs7555990	C	-0.000102245
rs12047510	T	-4.69573e-05
rs2665489	A	9.01001e-05
rs2803881	A	0.000155675
rs12736983	T	0.000226697
rs1986957	G	-5.15977e-05
rs7530581	C	0.000189108
rs12735998	T	0.000204229
rs4657233	C	0.00010424
rs4233393	A	0.000103137
rs2343478	G	0.000187086
rs2343479	T	0.000113774
rs4412572	A	0.000182519
rs12124253	A	9.36229e-05
rs4657235	T	0.000250933
rs10917632	C	7.47671e-05
rs2343486	G	0.000167331
rs11802620	A	-0.000199272
rs12730805	C	-0.000249293
rs4492591	C	-0.000190316
rs12045181	C	-0.000828997
rs10799880	A	-0.000249945
rs12138746	C	-0.000994398
rs12078769	T	-0.000143127
rs11576066	C	0.000199768
rs4276890	G	3.51256e-05
rs12140234	A	-0.00120864
rs2343507	C	4.83375e-05
rs6427699	G	3.13212e-05
rs2343508	T	4.68259e-05
rs12133584	A	-0.000277593
rs10917642	G	1.73784e-05
rs10799885	T	-0.000281678
rs6681091	T	-0.000276903
rs6664865	C	-0.000244125
rs2343491	C	7.80553e-05
rs4492592	G	0.000459635
rs12091621	A	-0.000358803
rs12067702	C	-0.000270677
rs12124940	C	-0.000142614
rs2343490	A	-0.00021624
rs6427701	A	9.19156e-05
rs10799889	C	-0.000261725
rs10799890	A	-0.000261932
rs12075712	C	6.06937e-05
rs12132905	C	-0.000107675
rs12035861	C	-2.35152e-05
rs2343278	G	0.000218591
rs16847292	T	0.000436689
rs16847294	C	0.000348891
rs7339985	A	0.000403317
rs12408656	C	0.000385962
rs7340068	G	0.000437764
rs3845533	A	0.000420563
rs12164672	C	0.000380894
rs954280	G	0.000435676
rs16847451	C	0.000333151
rs2841978	G	-0.000184767
rs2841979	A	-0.000184332
rs1507742	C	-0.000188624
rs1507743	C	-0.000187569
rs2842002	G	-0.000151644
rs2661337	G	7.71601e-05
rs2661339	T	0.00021994
rs41407345	G	-0.000252388
rs2842020	G	6.88892e-05
rs2661275	T	4.87599e-05
rs2661274	C	6.4168e-05
rs951437	C	-0.000383002
rs951439	C	0.000426156
rs2842028	A	-0.000352721
rs12043369	G	0.000195052
rs7515900	C	0.000466658
rs12402634	C	5.9388e-05
rs10917671	G	0.000472898
rs2661315	C	-0.000181256
rs11578512	G	0.000201133
rs11578513	G	0.000210175
rs2841957	C	5.19467e-05
rs2661314	T	-0.000211001
rs2063142	A	4.86729e-05
rs2841958	G	-0.000219558
rs2841959	T	-6.65381e-05
rs2661303	C	-0.000181979
rs10799899	A	0.000211216
rs1507740	C	-0.000216122
rs2841977	C	0.000281586
rs2246413	G	-0.000107008
rs10157628	G	0.000195822
rs1507739	G	5.95862e-05
rs10917674	C	-0.000199172
rs10917678	G	-0.000220435
rs6691456	A	0.000460547
rs1116778	T	8.04466e-05
rs6697645	C	-0.000117161
rs11585883	T	-3.50771e-05
rs10917682	A	-0.000930573
rs3806368	G	-6.60032e-05
rs3820487	G	-2.02716e-05
rs2815274	G	0.000296702
rs3806366	A	-6.64178e-05
rs3806365	A	-6.53324e-05
rs1395960	C	-3.44805e-05
rs15049	T	-6.58925e-05
rs2344673	G	-0.000157343
rs12094937	T	-6.43644e-05
rs12071195	C	-3.5398e-05
rs12127281	C	-0.00025877
rs2456897	T	0.000244328
rs2255642	A	0.000247924
rs16849973	A	-3.36915e-05
rs2815287	G	0.000239397
rs2661273	T	0.000275004
rs2063140	T	0.000228948
rs2815286	G	0.000239971
rs2661353	T	0.000234058
rs2815284	C	0.000238814
rs7534573	T	-4.08903e-05
rs10917696	T	-0.000141344
rs4657247	C	-0.000111286
rs12566267	T	-0.000118558
rs6678820	C	2.0762e-06
rs12143973	C	-0.000106025
rs7355070	A	0.000100506
rs10799902	A	-5.54277e-06
rs10753609	A	9.55609e-05
rs7513108	T	-8.44566e-05
rs7521266	G	-9.07423e-05
rs7556121	A	-9.14292e-05
rs2999967	G	-9.8624e-05
rs2999859	C	-0.000107367
rs2999965	A	-9.95227e-05
rs16850474	A	0.000279307
rs2815271	T	8.79691e-05
rs12143177	G	-9.57898e-05
rs1509019	G	-0.000318011
rs10917700	C	-0.000162555
rs10494393	G	-0.000243349
rs4492593	T	-0.000142009
rs6698367	C	-5.35531e-05
rs2345028	G	-4.85245e-05
rs2940672	G	0.000120551
rs10917704	A	7.04991e-05
rs2999963	T	-0.000139055
rs4657254	G	7.31049e-05
rs11804244	A	0.000195621
rs12140739	C	0.000198087
rs10494392	G	-0.000122598
rs10494391	G	0.000196489
rs10494390	T	0.000253636
rs12743427	G	0.000188803
rs1396550	G	0.000194118
rs16851566	T	0.000295334
rs11586819	T	-4.70426e-05
rs12729035	G	0.000253085
rs7518042	T	7.2448e-05
rs12748519	A	0.000255631
rs10158993	G	-0.000121098
rs1509031	T	0.000290029
rs12118956	G	-0.000152007
rs2999863	A	0.000218607
rs10494388	C	9.00595e-05
rs10494387	C	0.000135577
rs3010367	T	3.44454e-05
rs3010368	T	-0.00104561
rs16852030	A	0.000334783
rs12741332	C	0.000151977
rs6665233	G	-9.55056e-05
rs10917718	A	7.73324e-05
rs6695486	C	0.000135728
rs17358380	T	-6.88517e-05
rs16852295	T	-5.05074e-05
rs11582541	A	0.000260055
rs2940681	T	3.55177e-05
rs12746009	T	0.000258989
rs10917721	C	0.00013616
rs2136239	C	7.75963e-05
rs3010370	G	3.2128e-05
rs11585494	T	0.000155908
rs12141347	C	0.000133886
rs6695454	T	-0.00011306
rs2136241	C	1.04904e-06
rs2292274	T	-6.67286e-05
rs2292275	T	-0.000228606
rs2292276	T	0.000235235
rs7513262	A	0.000410988
rs3010373	T	-0.00022991
rs10917727	C	-7.85306e-05
rs10917728	T	0.000234159
rs16852612	A	0.000477049
rs12691496	G	0.000479255
rs1605763	C	-0.000131671
rs2136243	T	-0.000238361
rs1911980	T	0.000231254
rs4656392	C	0.000238441
rs2999851	A	0.000129724
rs3762433	G	-0.000316826
rs1022058	T	-7.42567e-05
rs17362993	G	0.000152308
rs2292271	T	0.000238327
rs12758792	C	0.00047877
rs17358956	A	7.26556e-05
rs11803783	C	0.000478315
rs17363117	A	-7.5105e-05
rs6698878	A	-7.13383e-05
rs2999855	G	0.000161309
rs4657263	C	0.00024774
rs1995785	G	0.000519323
rs12735960	T	0.000489744
rs3013503	C	5.65782e-05
rs3013502	G	5.05403e-05
rs3013501	C	5.01987e-05
rs3010344	T	5.59192e-05
rs4657264	C	-0.000121674
rs17363368	A	0.000308577
rs3010348	A	0.000109502
rs12041531	G	-0.000104499
rs10917742	C	-8.07986e-05
rs6704467	A	-5.64176e-05
rs11586885	G	0.000239401
rs4638099	C	-5.07757e-05
rs3013484	A	-0.000256132
rs10799916	T	-4.78054e-05
rs12119507	C	-4.69642e-05
rs17359359	G	0.000314346
rs12046142	G	-9.40151e-05
rs4657270	G	0.000277201
rs10494383	G	-7.20444e-05
rs3013478	A	-3.41074e-05
rs6691127	T	-3.02924e-05
rs3013475	T	3.26208e-05
rs12047638	A	-0.000248699
rs12030739	C	-0.000232719
rs4657271	A	8.77506e-06
rs7546952	A	-0.000176428
rs4657272	A	8.37121e-05
rs4131816	T	-0.000291563
rs4657273	G	-0.000294081
rs12118035	T	-0.000104517
rs12735706	T	7.94015e-05
rs4511088	T	-6.06733e-05
rs12030008	G	-0.000150289
rs12082782	C	0.000296912
rs4657277	T	-1.80693e-05
rs4304553	C	0.000145814
rs12734758	C	0.000138471
rs12740984	C	-0.000123718
rs10917756	T	-0.000176988
rs10753618	T	-0.000159854
rs4233397	A	-0.000171719
rs7528020	G	-0.000136853
rs10917759	A	-1.81183e-05
rs10917760	A	8.51318e-06
rs10917766	C	-3.56613e-06
rs4657279	A	-3.72065e-06
rs4657284	A	1.88597e-06
rs12139998	A	2.2942e-06
rs4076764	T	-0.000172378
rs4076763	T	-0.000152195
rs12140907	A	0.000434655
rs4132526	A	0.000474029
rs2791150	T	-0.000219755
rs2791152	A	-0.000464617
rs12119063	T	3.82444e-05
rs2820865	T	-0.00013092
rs10917775	G	-0.00017777
rs1890799	T	-0.000220634
rs2820567	T	-0.000221607
rs2153372	C	-0.00011716
rs2486824	G	-0.000239245
rs1934511	A	-0.000218202
rs2791138	T	-0.000386984
rs10917778	C	-0.00037642
rs4657294	G	-0.000148795
rs10753619	G	-8.93188e-05
rs12128972	T	-0.000133053
rs1890797	G	0.000248593
rs10799925	T	-9.72346e-05
rs10799926	T	0.000153084
rs1934523	A	0.000107558
rs1934521	A	9.74612e-05
rs12565565	A	7.33235e-05
rs12038132	T	2.76775e-05
rs10917787	G	-0.000260892
rs16855420	T	-0.000272436
rs16855425	C	-0.000275804
rs12061531	C	-0.000293955
rs12039583	A	-0.00029548
rs10799928	C	-0.000312549
rs2486823	G	1.56093e-05
rs6700901	C	4.7047e-07
rs1416686	G	0.00016768
rs1289013	A	1.03529e-06
rs10494395	G	0.000165128
rs12568809	G	0.000165841
rs12568365	T	0.000165727
rs16857783	G	0.000167362
rs41478744	C	0.000140481
rs6656573	A	0.000163674
rs10799942	G	-9.68189e-06
rs16857950	C	0.000109718
rs2760217	G	-0.00015053
rs17364565	C	0.000268897
rs927530	C	0.000253849
rs12563059	A	0.000169294
rs17373134	T	0.000258123
rs17364621	A	0.000257515
rs16858377	T	0.000212498
rs2486424	G	7.98616e-06
rs16858383	G	0.000209639
rs1289020	A	-0.00014636
rs1289022	A	-0.000154409
rs1289004	T	-4.92157e-05
rs1016923	G	0.00021037
rs17373343	T	0.000279368
rs10917823	A	0.000239774
rs17373371	G	0.000257845
rs10799944	A	9.49511e-07
rs10917825	G	8.87035e-06
rs6426835	A	0.000169567
rs9287058	G	7.2792e-05
rs12093985	A	8.87283e-05
rs1932355	A	0.000153719
rs6667880	C	0.000257153
rs1932361	C	0.000224284
rs3856200	G	-1.28427e-05
rs3904944	T	-1.52602e-05
rs3904945	A	-1.75745e-05
rs7414718	G	0.000160014
rs10737495	G	0.000175412
rs7520973	A	0.000264568
rs3904942	T	0.000437869
rs2165446	A	0.000281114
rs10917851	A	-0.000537603
rs12564871	C	-0.00121753
rs13374982	C	-0.00113825
rs6671893	A	0.000221191
rs1348135	C	-0.000767863
rs991842	A	1.59679e-05
rs1016610	T	-5.7867e-05
rs7553942	G	-5.64729e-05
rs915395	G	-4.77715e-05
rs1441185	T	-2.95337e-05
rs6426841	C	-2.92706e-05
rs10917854	A	4.0688e-05
rs12031632	A	-4.81684e-05
rs10917859	T	-3.87433e-05
rs1441179	G	-2.83884e-05
rs1992400	A	-3.98271e-05
rs10917862	G	-5.48948e-05
rs12030349	A	-2.60565e-05
rs1550541	C	-2.48121e-05
rs10917864	C	2.53998e-05
rs7512938	G	3.09453e-05
rs7512780	C	4.6168e-05
rs1348128	C	5.44576e-05
rs16861021	G	-4.70803e-05
rs949836	T	5.50238e-06
rs1441189	C	0.000369594
rs17366216	A	0.000384659
rs796694	C	-0.000402888
rs11580193	C	0.00039659
rs11580624	C	0.000396543
rs17366341	A	0.000383428
rs884518	G	-0.000160382
rs12027725	C	0.000168659
rs811435	A	-1.71801e-06
rs10494401	A	6.61578e-05
rs11582225	C	0.000456872
rs17366417	C	-0.000161258
rs701488	C	-0.000162859
rs7553359	G	-0.000100312
rs1441176	G	-0.000259949
rs16861608	C	-0.000191558
rs2033966	G	-0.000106867
rs12760096	T	-5.30471e-05
rs6661534	G	-0.000174381
rs12563932	A	-0.000134973
rs1441177	C	-0.00104034
rs1441178	C	-0.000207752
rs12140329	C	-9.66078e-05
rs1816756	C	-0.00030968
rs1904451	T	-0.000177185
rs7556434	C	-5.05537e-05
rs12139078	G	-7.72945e-05
rs2881310	G	-0.000169044
rs10917874	A	-8.51253e-05
rs1002681	C	-0.000253268
rs17366901	T	0.000226807
rs1002789	C	-0.000140198
rs6684316	G	-0.000111504
rs7550282	T	-0.000112799
rs17366977	G	0.000131039
rs12143594	G	-0.000123435
rs12091250	T	-0.000189868
rs6697426	C	-0.000246175
rs2346104	G	-0.000255508
rs16823121	T	-0.000186419
rs12129997	C	5.63362e-05
rs17375644	T	0.000332908
rs10494403	T	-0.000298718
rs12033122	C	-0.000543157
rs12025947	G	-0.000578035
rs12027802	G	-0.000548157
rs10494404	A	-0.000540131
rs12131118	G	-0.000205015
rs11487522	G	-0.000194869
rs1444439	A	6.9362e-05
rs424175	C	-4.14449e-05
rs16823642	T	7.15545e-05
rs17376111	C	-4.82995e-05
rs12027263	C	-1.1234e-05
rs260905	G	-0.00021585
rs1444437	T	0.0003095
rs4403608	T	0.000310627
rs1373513	T	0.000447764
rs4431822	G	0.000461815
rs12132329	C	0.000461556
rs1289584	T	-0.000274764
rs10917897	G	-0.000335883
rs10917900	G	-0.000342097
rs1337360	C	-9.337e-05
rs12144726	T	0.000510188
rs4085003	C	-0.000370463
rs10917904	G	-0.00037531
rs1591644	G	-0.000371865
rs9919246	G	-0.000117065
rs1337366	G	-0.000370365
rs16824639	A	0.000490934
rs16824651	C	0.00052446
rs4400591	T	-0.000335484
rs7551676	A	-0.000105246
rs4657327	T	-0.000119595
rs7554160	T	-0.000112524
rs10917913	T	-0.000149143
rs7533006	A	-0.000162788
rs4657329	C	-9.01541e-05
rs7554841	G	-9.6057e-05
rs1415454	C	-9.23265e-05
rs7534503	G	-3.03513e-05
rs4657343	G	4.47418e-05
rs10917931	A	2.05098e-05
rs1415439	G	1.89238e-05
rs16825275	T	-0.000326568
rs2152807	T	2.82026e-05
rs10737498	C	2.08108e-05
rs4657349	G	3.87646e-05
rs16825535	T	-9.35839e-07
rs7539840	G	8.21211e-05
rs7551656	T	1.07749e-05
rs12032907	G	-3.11507e-05
rs12732666	T	-0.000155413
rs1337370	G	-1.00873e-06
rs10800007	C	0.000173681
rs1337372	A	0.000162381
rs17368816	T	-0.000177818
rs12037444	A	-0.000157667
rs1415446	A	0.000151378
rs1361065	C	0.000160134
rs945793	G	-0.000253046
rs7524933	A	-0.000189492
rs2225860	A	-0.000146124
rs12722820	T	8.62185e-05
rs7518128	G	0.000196554
rs12567326	G	0.000197321
rs6673163	G	-0.000147281
rs1337376	T	-0.000144728
rs11800877	C	-9.68166e-05
rs12047676	T	-0.000139397
rs12047873	T	-6.75309e-05
rs6656557	G	-2.07001e-05
rs4258194	G	4.99603e-05
rs803441	G	-1.79868e-05
rs2346884	G	0.000196206
rs6672097	C	0.00016584
rs6672382	G	0.000168174
rs12060048	A	2.76027e-05
rs16826577	T	-5.9104e-05
rs12076657	C	-0.000306302
rs7542616	G	-5.41496e-05
rs16826611	C	-6.77577e-05
rs7549902	T	4.72096e-05
rs2153184	G	3.5243e-05
rs6698312	G	0.000174237
rs12137386	C	1.22965e-06
rs12126442	A	1.46209e-05
rs16826820	G	4.33714e-05
rs10157716	G	-0.000133684
rs10494413	G	0.000114252
rs1556867	C	0.000191953
rs10917958	C	0.000233746
rs7520925	G	-0.00128542
rs7520430	G	6.89505e-05
rs2881507	G	0.000244505
rs10917965	A	5.81851e-05
rs6682660	C	0.000218752
rs11807906	A	8.16506e-05
rs11809129	T	0.000232738
rs10917967	A	0.000229115
rs1338996	G	0.000263126
rs1338997	G	4.26219e-05
rs4656414	A	6.83503e-05
rs12751201	G	-0.00152077
rs499492	A	-0.000195424
rs12729062	G	-0.000458649
rs520061	A	-0.000250402
rs6704450	G	0.000153134
rs6668626	T	0.000174303
rs1339004	C	-0.00075188
rs535988	G	-0.000474261
rs481720	C	-0.00023928
rs573357	A	-0.000401921
rs526986	T	-0.000409066
rs494093	T	-0.000404221
rs6426865	G	0.000155318
rs2130151	G	-0.000336717
rs7535108	C	0.000124565
rs902013	T	0.000147654
rs1339001	C	-0.000156834
rs555162	G	0.000122719
rs10800014	G	0.00013458
rs541893	T	0.000134408
rs12725288	T	-0.00028997
rs9287061	T	-0.000256559
rs2077405	C	-0.000253109
rs17379645	A	-0.000232701
rs12738469	C	0.000172794
rs2821411	T	-4.76897e-05
rs2494388	G	-0.000281397
rs2634982	C	-0.00024426
rs10800018	T	-0.000313294
rs2821398	A	-0.000295414
rs2821400	C	-0.000305893
rs2634999	A	-0.000313198
rs16830311	C	-0.000223907
rs12566285	C	-0.000589294
rs2821401	C	0.000426984
rs2788526	C	0.000576409
rs1489284	A	-0.00029534
rs1387355	A	-0.000189791
rs1387354	G	-0.000183412
rs1387353	A	-0.000197998
rs11806933	A	0.000585422
rs12049538	C	0.000567366
rs11807018	T	0.00059976
rs10918010	C	0.000584945
rs12046734	G	0.000640521
rs17384870	G	0.00047925
rs1556853	T	5.45761e-05
rs1933733	T	0.000297051
rs3945008	G	0.000524152
rs7537494	A	0.000297844
rs12134013	C	4.29628e-05
rs16827858	G	0.000201234
rs10918016	G	-8.52096e-05
rs17381072	C	0.000542578
rs868376	C	0.000563507
rs1954114	A	-4.54705e-05
rs1954115	T	-3.32519e-05
rs1338626	T	-0.000283224
rs1417294	T	-0.000335065
rs6701986	A	-0.00031513
rs1340519	G	-0.000281
rs1572827	T	0.000394324
rs1416260	G	-0.00028755
rs1338634	C	0.000393888
rs11590969	A	2.65268e-05
rs10918034	G	-0.000331154
rs12121992	A	3.76226e-05
rs1338625	A	-0.000439644
rs2153100	A	2.1909e-05
rs6662567	C	-0.000439093
rs4657364	T	3.07854e-05
rs1780365	G	9.22793e-05
rs2800791	A	-0.000293295
rs1770554	C	-0.000116444
rs7529254	C	0.000220053
rs7517971	A	0.000209278
rs17382325	T	0.000232227
rs16833478	G	-0.000924588
rs16833488	C	-0.000948617
rs10494419	T	9.49038e-05
rs16833500	T	-0.00093697
rs10800040	T	-0.000887879
rs2792248	G	-0.000116518
rs17383024	C	0.000289469
rs4657367	G	0.000203264
rs1387390	C	-0.000184746
rs2635029	G	-0.000101398
rs2635028	G	-0.000119951
rs1892174	T	-1.49019e-07
rs6426878	T	0.000152657
rs2800805	G	2.39897e-05
rs2800804	C	2.64516e-05
rs6426879	A	0.000114924
rs17387607	A	0.00025147
rs1552560	T	-0.000232312
rs11808773	C	-9.9377e-05
rs10800043	T	-9.90368e-05
rs10918057	G	-0.000110969
rs1780352	C	-0.000103845
rs2250142	T	-0.000103731
rs2171693	C	-0.000103358
rs2130167	T	-9.84026e-05
rs12143203	C	-4.71118e-05
rs1780347	C	-8.6257e-05
rs10918059	T	-3.04728e-05
rs977330	T	-9.15939e-05
rs12089801	G	8.2536e-05
rs7526403	G	-0.000170193
rs10494420	G	-0.000144745
rs12026184	C	-0.000156066
rs1489330	G	-0.000253957
rs16834140	C	-9.66907e-05
rs1387391	C	-9.09978e-05
rs1780330	A	0.000167917
rs11583784	A	-0.000247815
rs9660091	G	4.32614e-05
rs2789442	A	5.18022e-06
rs2789444	A	-4.66661e-06
rs16834573	A	-0.000282151
rs1780360	G	-4.40657e-05
rs10494421	C	-0.000203639
rs12736383	A	-0.000165291
rs16834635	T	-0.000469038
rs12098218	C	-0.000103189
rs10918068	A	-0.000184765
rs10800047	C	-6.57056e-05
rs10753646	T	-1.89709e-05
rs10800048	A	-5.01758e-05
rs10800049	A	-3.77932e-06
rs9660749	A	4.13607e-06
rs10918070	A	1.41387e-05
rs1387387	T	-0.000171971
rs4657375	G	-7.54193e-05
rs902038	G	-0.000142104
rs3767371	T	-0.000178409
rs3767369	T	-0.000166325
rs3767368	G	-0.000101729
rs3767367	A	-0.000129666
rs2185217	G	-0.000208736
rs956409	G	-0.000140633
rs3767365	T	-0.000214248
rs6698381	T	-8.10972e-05
rs9887944	A	-0.00033332
rs1107533	A	0.000223828
rs1891733	G	-0.000981498
rs1107531	T	0.000217659
rs9803668	T	-1.66925e-05
rs12081132	A	-0.000435594
rs12144933	C	-0.000884605
rs10800055	A	-2.56978e-05
rs11808475	T	0.000199177
rs6693637	A	0.000205119
rs17392895	A	-0.00101389
rs3185695	G	0.000223352
rs4345787	T	-0.000109138
rs1890535	A	-0.000108957
rs10494426	G	-0.000940066
rs12125740	C	-0.000891658
rs10753650	A	6.93032e-05
rs10918083	T	-0.000207233
rs10918084	A	-0.000739184
rs2488916	T	0.000402823
rs11802799	G	0.000116623
rs1934089	C	0.000170943
rs1213288	G	-8.44949e-05
rs1936071	A	0.000249006
rs12128102	G	-0.000623414
rs11580794	A	0.000166875
rs1213291	C	0.000101217
rs12410158	C	0.000234009
rs10800056	G	0.000180859
rs1213285	A	-1.72011e-05
rs1541243	T	0.000162318
rs17393684	A	0.00022325
rs1936076	T	0.000241738
rs10494427	C	0.000240048
rs4347190	G	0.000234265
rs11576196	G	0.000262808
rs11588939	G	0.000234112
rs11590388	T	0.000127606
rs7512483	G	0.000531597
rs2051099	A	0.00052686
rs10800059	G	0.000315645
rs12145125	A	-0.000912049
rs12071316	C	0.000320118
rs10465562	G	0.000732411
rs1419067	G	0.000573592
rs1936093	C	5.58329e-05
rs1936094	G	0.000623736
rs7541590	G	0.00060171
rs12743434	A	7.56661e-05
rs10918095	A	7.4276e-05
rs7550721	C	0.000646224
rs1891737	A	-2.63679e-05
rs7530818	G	0.00070654
rs1936085	A	0.000753917
rs7537212	C	0.000693323
rs4275431	G	0.000111229
rs7516582	T	0.000692717
rs10800062	A	0.000194151
rs12743819	A	0.000107135
rs2226179	G	-0.000146669
rs1343309	C	-0.000146565
rs10800064	T	0.000225054
rs4657386	C	0.000683606
rs1541245	C	0.000148154
rs6660122	G	-6.67015e-05
rs3935333	G	0.000150318
rs4300198	A	0.000146998
rs12726675	A	7.74476e-05
rs17394712	C	7.99761e-05
rs17394775	T	6.5503e-05
rs12741950	A	6.88341e-05
rs4656422	T	0.000183646
rs1419066	G	2.63463e-05
rs1343307	T	0.000148083
rs1573182	A	4.76122e-05
rs1573181	G	0.00018681
rs1419070	A	2.14168e-05
rs6672780	T	-0.00102231
rs1936072	T	2.61307e-05
rs7542261	C	0.000119386
rs11589386	C	0.000118736
rs10918110	C	8.66141e-05
rs11588114	C	0.00010069
rs7524769	G	3.93614e-05
rs11800195	C	3.94797e-05
rs1891339	T	6.53087e-05
rs4495669	A	0.000283758
rs950217	A	0.000233222
rs7538054	A	0.000250217
rs7518168	C	0.000255986
rs6663388	G	5.01749e-05
rs992379	T	0.000258852
rs2881832	T	0.00026358
rs2348106	A	0.000140121
rs7545659	G	-0.000420951
rs10494431	A	-8.02632e-05
rs10494432	T	-0.000104375
rs923937	T	0.000146916
rs6686369	A	-0.000138176
rs12093849	T	-0.000122943
rs2172712	G	0.000111441
rs1494409	G	0.000114275
rs10918122	G	0.000124568
rs1494408	G	0.000127758
rs11799433	G	0.00105077
rs9803673	G	0.000193359
rs10918123	C	0.000132643
rs12092467	G	9.24672e-05
rs4657400	A	-0.000300374
rs17397108	A	6.99313e-05
rs16839817	T	-7.62233e-05
rs1494405	G	0.000203977
rs1494403	A	0.00049927
rs16839924	G	0.000140231
rs17397422	T	-3.17955e-05
rs16839960	T	-0.000150879
rs2050986	C	0.000182877
rs6426898	A	-0.000140114
rs7553072	A	-0.000142165
rs765772	G	0.000183108
rs10494434	A	0.000208129
rs12077203	C	-0.000327052
rs4657406	G	8.71251e-05
rs10918129	C	1.3173e-05
rs6664712	A	0.000213872
rs6660004	T	-0.000152662
rs6671169	C	-0.000437254
rs730890	C	-3.60038e-05
rs2055596	T	3.66166e-05
rs7548311	G	-0.000161678
rs903339	G	0.000263408
rs17410903	T	-0.000176225
rs2027573	C	-0.000132852
rs1891927	G	-0.000294363
rs7540787	C	0.000252915
rs10753664	C	0.000254774
rs4656431	A	-0.000374322
rs4656433	A	0.000133719
rs2201384	G	-0.000117841
rs968853	G	0.000262033
rs12139840	G	-0.000206593
rs7524701	G	-9.12636e-05
rs10753665	T	-0.000120928
rs989335	A	-0.000307014
rs16840887	T	-0.000724745
rs12029375	C	-0.000205323
rs1819768	A	0.000324543
rs12023709	A	-0.0002052
rs16840972	A	5.16707e-05
rs6671290	T	-0.000682004
rs1354510	A	0.000230654
rs6703000	C	-0.000187734
rs10737508	A	-5.29308e-05
rs12068601	A	0.000213042
rs7546255	T	8.83494e-05
rs12742947	G	-0.000194336
rs10494438	G	0.000268688
rs4656436	A	-0.000213546
rs10918140	C	-0.000115932
rs6665694	C	-8.28092e-05
rs1394439	G	-1.52221e-05
rs1343548	G	0.000113782
rs12136019	T	-6.62006e-05
rs10753668	G	-0.00017013
rs6694479	A	-0.000161049
rs7512129	A	-0.000196816
rs4657424	C	-8.90387e-05
rs4657427	G	-6.98697e-05
rs7513950	T	-0.000372862
rs10918145	A	2.84193e-05
rs4657430	T	-3.74642e-05
rs11801202	G	-5.42848e-05
rs12562556	A	1.35191e-05
rs12563462	G	9.9147e-05
rs16841924	T	0.00010098
rs7519089	T	1.70869e-05
rs10494441	C	0.000150055
rs10494442	G	5.9427e-05
rs7528111	C	-7.73634e-05
rs11804125	G	-3.13661e-05
rs4361970	G	9.80634e-05
rs12404307	A	1.46476e-05
rs6692353	T	-1.86987e-05
rs6662186	A	0.000223714
rs6662349	A	1.50043e-05
rs6699819	T	0.000195755
rs10753670	T	0.000211688
rs10753672	T	8.03169e-05
rs10732283	A	0.000210749
rs1891932	C	0.000205029
rs6670443	T	-1.00063e-05
rs16842354	T	0.000107887
rs16842357	C	0.000209175
rs1504696	C	-4.33813e-05
rs11808645	T	0.000106409
rs2174696	G	4.45761e-05
rs1546412	G	7.70748e-07
rs875822	T	-8.78849e-05
rs4656444	C	9.3266e-05
rs6665350	A	0.00017715
rs2221246	C	0.000234279
rs6426909	A	0.000167963
rs10918148	C	-1.08847e-05
rs1974080	A	8.54789e-05
rs1123821	C	9.14636e-05
rs1506954	C	-0.000140099
rs10157033	G	2.8981e-05
rs10158996	A	7.57762e-05
rs6675585	G	-0.000126094
rs3845535	C	0.000144925
rs10918152	C	4.05556e-05
rs12405384	T	-0.00012494
rs12042661	C	-8.56793e-05
rs12035029	T	-0.000106382
rs11590177	C	-0.000160361
rs10918155	G	-0.000128398
rs11587285	G	0.000804024
rs965743	A	0.000153212
rs12408881	A	7.09525e-05
rs10800091	A	-0.000109233
rs6426914	G	-0.000522578
rs12734445	T	-0.000104471
rs1501493	T	-0.000105419
rs1846940	G	-0.000100464
rs10489743	T	-0.000107621
rs7354912	G	0.000887865
rs12143294	G	-5.00759e-05
rs12739596	A	-0.000163469
rs17429123	A	-0.000182737
rs380518	C	0.000389098
rs283700	A	0.000386734
rs3767341	G	-0.000387073
rs746332	C	0.000466283
rs12069160	T	-0.000315266
rs10489745	T	-0.000204497
rs157864	C	0.000124581
rs2281985	T	0.000253771
rs157871	A	0.000301359
rs157872	T	-0.000243084
rs166899	C	0.000227935
rs466639	T	-1.75581e-06
rs157879	T	-3.87416e-06
rs10489747	G	-0.000644189
rs157880	C	0.000215728
rs285480	G	0.000151729
rs1952179	C	-0.000687163
rs455696	G	0.000120861
rs1123944	G	0.000129952
rs10800098	G	-0.000306587
rs3753898	A	-7.45354e-05
rs16844905	C	-2.45598e-05
rs4656446	T	-3.69228e-05
rs4656447	A	-3.92716e-05
rs12088020	T	1.06284e-05
rs285428	T	0.00039403
rs7519629	A	-0.000235812
rs10800102	T	0.000112948
rs962979	G	0.000115167
rs185904	G	-0.000422142
rs285419	G	-0.000216464
rs285412	C	-0.000418229
rs10737510	A	0.000102536
rs10737511	T	0.000127437
rs4657447	C	0.000109567
rs4657448	T	-0.000181413
rs10918196	T	0.000101853
rs285483	G	-0.000416681
rs285485	T	-0.000351443
rs285488	C	-0.000391138
rs285490	T	-0.000423886
rs285493	G	-0.00040473
rs188231	A	-0.000343232
rs184043	G	-0.000174783
rs17414421	G	0.000335793
rs16845784	C	-0.000397954
rs12084656	G	-0.000320142
rs7549782	G	0.000275085
rs7527551	A	0.000318559
rs1025159	G	-7.82074e-05
rs2553637	A	-0.000114762
rs285473	C	-9.72958e-05
rs10494443	G	0.000342489
rs10753681	C	0.000108562
rs285476	C	-0.000114071
rs6662135	G	-7.53991e-05
rs285478	C	-0.000132431
rs10800108	C	9.90954e-06
rs11810548	A	-0.000247288
rs285470	G	0.000184913
rs172259	A	3.52589e-05
rs2478259	C	-0.000188276
rs285461	T	4.67239e-05
rs422264	T	0.000196673
rs6669449	A	-3.69283e-05
rs16846547	G	-2.58491e-05
rs16846549	G	0.000449206
rs17415428	C	0.000182371
rs369231	G	-0.000497691
rs390395	T	-0.000499693
rs166949	G	-0.000289167
rs7554904	C	2.30569e-05
rs285447	C	-0.000469907
rs184038	T	-0.000415521
rs2485401	A	-0.000446437
rs7539622	A	-1.41829e-05
rs285446	A	-0.000449321
rs16846756	C	0.000102153
rs206235	G	-0.000289328
rs1157861	G	7.71162e-05
rs285438	C	-0.000219615
rs4339837	T	8.36537e-05
rs1346094	T	0.000122181
rs11804904	A	0.000135595
rs10494444	G	0.000242779
rs407380	T	-0.00032252
rs453717	C	-9.59597e-05
rs367199	A	-8.99088e-05
rs2252342	G	5.55744e-05
rs2766081	G	-8.19596e-05
rs16847083	T	0.000164364
rs16847085	A	0.000157037
rs16847110	G	0.000128787
rs1326376	C	-9.984e-06
rs1011469	G	6.23849e-05
rs1572541	G	0.000103284
rs16847312	T	0.000595262
rs17408354	A	0.000188757
rs16847331	T	-1.87869e-05
rs12119602	T	2.63712e-05
rs1538116	C	-0.000105736
rs7355084	G	0.000379952
rs11806754	C	2.07011e-05
rs16847544	T	0.000155529
rs16847570	C	0.000218275
rs12128974	G	4.05669e-05
rs6426918	T	0.000203989
rs1913836	G	-3.65753e-05
rs11809495	G	0.000165644
rs1415502	G	0.000157391
rs6694924	T	0.000204532
rs4147591	A	0.00021015
rs4147592	G	-9.48297e-05
rs4147594	C	-8.42751e-05
rs9333372	A	0.000403388
rs4147596	T	-7.52215e-05
rs9333378	G	-0.000237564
rs9333379	T	0.000390317
rs4147598	A	-0.000165323
rs10800120	A	0.000137021
rs9333413	G	-0.000169981
rs957644	C	0.000223195
rs6686643	T	0.000210494
rs1878076	A	-3.50279e-05
rs6681	C	3.95299e-05
rs2297763	G	-2.22973e-05
rs10918229	T	-0.000247699
rs4147606	C	-0.000312386
rs8133	G	0.000182123
rs4147611	G	-0.000310972
rs7551594	T	7.79853e-05
rs10800123	A	-0.000312818
rs10494447	A	-0.000325119
rs1878074	A	-0.000318941
rs10800125	G	-0.000207468
rs6668102	A	3.0756e-05
rs12670	T	-0.000278412
rs10918239	T	-0.000284263
rs16849374	T	0.000115183
rs41326750	G	-2.00693e-05
rs12033254	T	-0.000285909
rs4646886	C	-0.000223707
rs1538115	A	-0.000193233
rs4341347	C	-0.000402433
rs4582768	A	-0.000459652
rs6699874	A	-0.000419864
rs12062372	G	-0.000421004
rs10800150	A	-0.000380392
rs12021678	G	-0.000366082
rs4656461	G	-9.83472e-05
rs14223	G	0.000265251
rs1913846	T	0.000268742
rs11587339	C	8.42244e-05
rs7555523	C	-9.91979e-05
rs7411708	C	0.000255872
rs17418864	T	0.00018613
rs4657476	C	-9.47574e-05
rs6426940	T	0.000262971
rs10918281	G	-0.000341874
rs4657477	C	-9.8344e-05
rs7518099	C	-0.000104608
rs2814471	C	-9.99955e-05
rs2814470	A	0.00026513
rs1934277	T	0.00164241
rs16851292	T	0.00018106
rs2185268	T	3.55934e-05
rs4657478	A	-9.58552e-05
rs6677965	C	-1.6842e-06
rs4657481	T	-1.6652e-05
rs7517175	T	3.90319e-06
rs4657482	A	0.000186876
rs16851949	A	-0.000123656
rs4657487	C	0.000165978
rs3790654	C	-5.07965e-05
rs6682285	T	-9.34511e-05
rs3790668	G	-8.02129e-05
rs3790669	A	-9.15921e-05
rs3790674	A	-0.000107275
rs3748699	G	-2.13788e-05
rs16852868	A	-1.34145e-05
rs514163	T	0.000107933
rs12119028	G	-9.22883e-05
rs12730991	A	0.000243463
rs11577887	T	0.000220744
rs12120390	A	4.08164e-05
rs12756720	A	-0.000122146
rs4657493	G	-8.82636e-05
rs10800176	G	-1.02813e-05
rs4656469	G	-8.23101e-06
rs7524799	T	-5.27585e-05
rs6697712	A	0.00011872
rs6661072	T	0.000231073
rs16854627	G	0.000220856
rs7522756	A	8.97386e-05
rs732285	G	8.18218e-05
rs9426840	T	2.04019e-05
rs9426841	A	2.8993e-05
rs17422118	A	-2.62475e-05
rs7530032	C	2.03286e-05
rs7530904	G	3.70289e-05
rs6675797	A	5.58252e-06
rs11585763	T	-3.73615e-05
rs882976	A	-5.40681e-05
rs11581254	C	-2.63886e-05
rs12737282	A	-4.52497e-05
rs4657510	C	3.09253e-05
rs11581600	C	-0.000186738
rs12122166	T	-1.35591e-06
rs4074017	T	-0.000111111
rs3856211	C	3.21809e-05
rs4639733	A	-5.73943e-05
rs10918336	C	-0.000181644
rs12030964	G	0.000191877
rs6426964	G	0.000189202
rs4642869	A	-0.000117777
rs6662013	C	6.28295e-05
rs4657513	T	0.000188118
rs7524575	G	-0.000217197
rs10800181	A	-1.75788e-05
rs10918338	C	-0.000188967
rs10753702	G	0.00012264
rs12090916	C	0.000209683
rs10918345	C	0.00013792
rs4542195	C	0.000165461
rs4339838	G	0.000157755
rs10918368	G	0.000156252
rs6426968	T	-0.000156754
rs7513325	A	-0.000157503
rs4074897	G	-0.000150722
rs4147482	T	0.000125547
rs10918369	A	-0.000157178
rs6698973	C	-0.0001453
rs919674	G	-0.000168351
rs6698285	C	-0.000139145
rs12097635	G	0.000119705
rs1002160	C	0.000122326
rs4657520	A	-0.000151812
rs4147071	T	-0.000170938
rs6676037	A	0.000336151
rs1470761	T	-5.8772e-05
rs4656480	T	-5.79505e-05
rs4656481	T	-0.000193813
rs10494452	T	6.96737e-06
rs16856648	T	0.000156495
rs9787101	C	0.000172258
rs715421	C	0.000176214
rs10800198	T	0.000195803
rs2116519	G	-0.000202227
rs987131	G	0.000703619
rs12409766	G	-0.000168669
rs12402371	C	-0.000170132
rs10918383	T	0.000158715
rs6700193	T	-0.000160377
rs6658513	G	0.000300213
rs10800201	A	-0.000345107
rs10918388	C	0.000316354
rs1451606	G	-0.00033064
rs10753713	C	0.000308259
rs896404	C	-0.000345079
rs896403	T	-0.000371944
rs1560570	C	0.000299333
rs1074515	C	-0.00066295
rs7543144	G	-0.000357322
rs7513911	C	0.00026715
rs1594570	T	0.000287646
rs10918403	A	0.000303839
rs6687444	T	0.000309104
rs10918405	G	0.000296976
rs12086400	G	0.000308855
rs10918416	T	0.000287401
rs2798413	C	-0.000353952
rs1432120	C	-0.000620339
rs2599516	A	-0.000309198
rs2798427	C	-0.000297474
rs2798412	C	-0.000309553
rs7524473	G	0.000361496
rs16856830	C	0.000372273
rs2568105	A	-0.000333293
rs4282794	A	0.000165535
rs12044417	G	-0.000383909
rs4575063	T	0.000166556
rs16856896	G	-7.43766e-05
rs12044889	T	-6.71141e-05
rs16856897	C	-6.77612e-05
rs12034813	C	-0.000148662
rs4132410	T	-0.000148275
rs9943264	A	-0.000137633
rs10494458	A	0.000284987
rs9970008	A	0.000578753
rs1343295	T	0.000256897
rs7543540	T	0.000256872
rs6693244	T	0.000236347
rs3795601	G	0.000435675
rs10800214	C	-2.24068e-05
rs12030750	G	-0.000366871
rs7523538	A	0.000273763
rs10494459	G	0.000248705
rs10494460	T	0.000361232
rs41328144	C	-9.31285e-05
rs4282795	C	0.000349159
rs4584370	G	0.000250978
rs11587733	C	-5.84866e-05
rs16856966	T	0.000502883
rs10800217	G	-6.63798e-07
rs10800218	A	-6.55999e-06
rs7535569	G	-1.24875e-05
rs17426576	G	0.000463125
rs6426996	A	0.000189411
rs16856987	G	0.000206142
rs7547839	C	0.000220858
rs12738764	C	3.30429e-05
rs10800219	G	0.000302613
rs3924947	G	3.36889e-05
rs4342827	A	0.000193705
rs10494462	T	7.5479e-05
rs10918446	G	8.68185e-05
rs6426997	G	0.000223946
rs16827930	G	0.000546949
rs12121870	C	0.000219789
rs16827935	T	0.00052459
rs4098812	G	0.000182395
rs3934414	A	0.000195787
rs12562373	A	-0.000163225
rs7545852	G	0.000188325
rs10494464	G	-0.000169253
rs17427767	T	-0.000160895
rs10918460	T	-0.000139035
rs10918466	T	0.000183897
rs10918467	T	-6.29796e-05
rs11589054	G	-0.000137092
rs12043123	T	-0.000132108
rs10737529	G	-3.88686e-05
rs4657554	A	-0.000167337
rs7512054	C	-0.00017945
rs1038982	T	3.71235e-05
rs10918471	A	9.71922e-05
rs10918472	G	-0.000108178
rs16857179	A	1.3907e-05
rs10918481	T	4.94318e-05
rs2172714	A	7.05882e-05
rs1494428	T	7.13748e-05
rs10800238	T	7.99597e-05
rs7552777	T	6.5905e-05
rs10918486	C	6.41918e-05
rs6691101	C	8.00877e-05
rs7544608	C	6.52622e-05
rs11583236	T	1.8751e-05
rs10753736	G	0.000230435
rs16857234	A	0.000275564
rs12097144	T	0.000385712
rs1389781	G	0.000344428
rs994963	C	0.000382797
rs12096958	T	0.000455675
rs1389778	T	-0.000188349
rs269678	C	0.000410501
rs412530	C	0.000888821
rs1530321	C	-0.000304906
rs11584376	T	-2.55048e-05
rs1845453	G	0.000183071
rs10918523	A	5.23146e-05
rs12568568	G	0.00124571
rs10918527	A	9.00426e-05
rs2584523	C	0.000260971
rs7516525	C	0.000302588
rs17430677	T	-0.000148947
rs10494465	C	9.45273e-05
rs454751	T	0.000242916
rs1552907	A	-0.000304379
rs10918532	C	0.000119438
rs17431003	A	0.000256236
rs16857468	C	-0.000276559
rs6670674	G	0.0002155
rs2119902	A	0.000232183
rs10494467	G	-0.000326361
rs1372685	C	0.000218143
rs1583978	G	9.60866e-05
rs1442501	A	6.00412e-05
rs17431265	C	0.00029731
rs4657570	C	-0.000335404
rs16857503	A	0.00012882
rs12122931	G	0.000303861
rs16857521	A	-0.000321547
rs497142	T	-5.61143e-05
rs551255	A	-0.000392351
rs472652	C	0.000164218
rs528816	G	-0.00045094
rs510265	T	-0.000394753
rs474189	A	-0.000518276
rs6677448	A	0.000260245
rs6427019	C	0.000239379
rs6427020	C	0.000235452
rs12039131	G	5.28722e-05
rs579671	A	-0.000313204
rs530690	T	0.00011452
rs529740	C	0.000111854
rs505135	A	0.000109863
rs579545	T	0.000114981
rs553928	A	0.000110422
rs552888	A	-0.000417317
rs7546913	A	0.00023661
rs558874	A	-0.000404782
rs530513	T	0.000110809
rs17472444	T	6.95326e-05
rs496095	G	0.000118599
rs527241	C	0.000147308
rs486929	G	0.000115444
rs714339	C	1.80122e-05
rs1631056	C	0.000118785
rs6670455	T	5.11013e-05
rs489144	A	-0.000313488
rs12120439	C	0.000282407
rs7531612	A	-0.000358264
rs491367	A	-0.000421145
rs12748754	C	-0.000500261
rs12094885	G	-0.000292486
rs2065920	G	-0.000343821
rs481045	C	-0.000372985
rs505153	G	-0.000380063
rs509414	C	-0.000288169
rs482542	G	-0.000284942
rs1372682	T	-1.10787e-05
rs3125821	G	-0.000244432
rs1582115	A	3.75958e-05
rs529204	A	-0.000421372
rs10753741	T	-3.59318e-05
rs3910715	T	-3.91689e-05
rs3845539	G	5.39677e-05
rs3845541	T	-0.000212272
rs3904704	A	-0.00037632
rs10494466	A	-0.000201668
rs503909	G	-0.000236277
rs3904702	T	-0.00154647
rs3856213	G	0.000360197
rs566841	T	-0.000106666
rs565064	C	-0.000204597
rs4068473	C	-0.000201892
rs547233	A	-0.000222721
rs10918549	G	-0.000365466
rs563457	G	-0.000296018
rs3845543	A	0.000392663
rs3843304	A	-0.000406112
rs539482	G	-0.00039384
rs472293	T	-5.90031e-05
rs520560	A	-0.000383644
rs517419	G	-6.7645e-05
rs517224	C	-0.000114801
rs12033500	A	0.000407535
rs565418	C	-9.95173e-05
rs16857821	G	0.000449519
rs12135317	G	0.000416495
rs11807188	T	0.000437194
rs511062	A	-0.000397969
rs494467	A	-7.76991e-05
rs7517690	C	-0.000277088
rs503961	T	-8.45621e-05
rs12139980	G	0.000301747
rs548413	C	-0.000421185
rs12122205	C	0.000549281
rs543249	C	-8.11149e-05
rs12046226	T	0.000367732
rs12048648	G	0.000390128
rs12029656	A	0.000363164
rs4657594	C	-0.000256404
rs12073480	A	2.03779e-05
rs16865107	T	-5.31733e-05
rs527988	A	0.000153821
rs10918573	G	-7.80151e-05
rs16827998	A	-7.77289e-05
rs564138	G	0.000157342
rs11808386	G	-5.63071e-05
rs12036061	A	0.000173156
rs1360889	A	-5.43904e-05
rs7549229	T	-5.14784e-05
rs506167	C	0.000118485
rs563244	A	4.88842e-05
rs503009	G	0.000118167
rs562694	C	0.00011185
rs12409833	G	-6.20373e-05
rs704838	T	5.46877e-06
rs1883119	G	8.53571e-05
rs1102517	T	-3.59148e-05
rs532643	C	0.000103164
rs858783	G	8.40352e-05
rs547386	A	-9.85269e-05
rs1335935	T	8.35755e-05
rs858796	T	-3.42186e-06
rs858798	T	-2.43242e-06
rs858800	G	-5.25085e-06
rs858802	A	-2.72152e-05
rs858814	T	-3.54038e-06
rs12131167	A	-2.77878e-05
rs16858093	T	1.19154e-05
rs2205647	C	4.31235e-05
rs2064067	C	-6.19708e-06
rs972521	A	-1.0282e-05
rs972522	A	-7.305e-06
rs1997635	A	5.76077e-05
rs1543309	C	-9.50849e-06
rs7513545	C	-1.57836e-06
rs2312236	T	0.000158326
rs12117020	T	0.000175121
rs10800269	T	0.000185441
rs16858144	G	-0.000105848
rs1543314	C	-0.000334846
rs9633326	G	-0.000531317
rs4656517	G	-0.000294406
rs10800276	G	-0.000370683
rs2038020	C	-0.000515971
rs6427044	A	-0.000334349
rs2235184	C	-0.000411151
rs4657613	T	-0.000414893
rs2038022	C	-0.000517198
rs7552562	T	0.000278863
rs2223222	G	-0.000353276
rs1053407	C	0.000267368
rs11108	C	-0.000395626
rs4657614	A	0.000294728
rs2013526	T	0.000245249
rs2014854	T	0.000248996
rs926265	A	-0.00035523
rs11582566	G	0.00023429
rs742048	G	-0.000369837
rs10489574	A	-0.00038674
rs6427047	A	-0.000356161
rs16858233	T	-0.000386602
rs2075982	T	0.000207976
rs2072741	C	0.000213177
rs6677644	A	-0.000457181
rs12046268	G	0.000365126
rs10918603	T	-0.000484286
rs7545806	T	-0.000484887
rs34925982	A	-0.000343803
rs7520897	G	-0.000461524
rs926266	G	0.000241047
rs12569084	T	-0.000244734
rs7533688	G	-0.000244922
rs6699159	T	-0.000246511
rs7545911	G	-0.000239845
rs10918604	C	0.000325755
rs402031	A	0.000184311
rs7550698	T	-0.000249156
rs6688613	C	-0.000257571
rs1327866	A	-0.000254234
rs6695609	G	-0.00042266
rs6660048	T	-0.000406663
rs7528849	A	-0.000248088
rs7518155	T	-0.000243697
rs10918607	T	-0.000424786
rs11578336	T	-0.000269161
rs16858259	A	4.83535e-05
rs1887536	T	-0.000369056
rs1119091	C	0.000110407
rs12567885	C	-0.00174134
rs1041238	T	-0.000316872
rs6693185	G	-0.000261167
rs1952313	G	4.95397e-05
rs12133327	A	-8.86208e-05
rs12134016	A	-0.000311839
rs4657619	A	-0.000127675
rs6666135	C	-8.62212e-05
rs10918610	C	-9.03943e-05
rs7555095	A	8.8599e-05
rs2225153	C	-0.000246881
rs6427051	G	-0.000476661
rs7541843	C	-0.000479851
rs2025890	A	-0.00148863
rs2025891	C	-0.00149965
rs3753914	A	-0.000198509
rs4657625	C	-0.000136869
rs12023790	A	-9.49289e-05
rs12742013	C	0.000162231
rs1041236	C	-0.000212846
rs2281962	A	0.000198402
rs2281960	A	0.000155275
rs10918622	G	-7.18386e-05
rs10918623	T	0.00024671
rs12042641	G	0.000210602
rs10127714	A	0.000220707
rs10127801	T	1.9563e-05
rs11588401	T	0.00033011
rs9287077	C	0.000235788
rs16858452	T	0.00032051
rs4656520	G	-0.000217249
rs6691515	C	-0.000260289
rs6691803	G	6.85759e-05
rs16858460	G	3.68926e-05
rs12122365	G	4.87002e-05
rs950303	A	5.85771e-05
rs950302	A	9.26351e-07
rs2149023	C	-0.000217535
rs1410244	C	-0.000218574
rs7412201	G	-0.000208053
rs267746	A	0.000184997
rs267747	G	0.00021108
rs7540969	T	-3.71614e-05
rs7551388	A	6.47305e-05
rs12129059	G	-0.000270639
rs10800287	C	1.13543e-05
rs12140642	C	-2.76029e-05
rs4656525	G	0.00012452
rs10753750	C	-6.82341e-05
rs4657638	C	0.000133191
rs12143783	C	8.5995e-05
rs11590513	C	-0.000147305
rs1027495	G	-7.06957e-05
rs11591049	C	0.000306773
rs6686336	A	-6.82704e-05
rs6427068	A	-6.78324e-05
rs6427069	C	-6.57705e-05
rs10918646	C	-0.000151072
rs904223	G	-9.80424e-05
rs869714	C	-0.000102161
rs873821	C	-2.1037e-05
rs7527143	G	-0.000115253
rs6679415	G	-0.000145712
rs6699254	C	-9.62597e-05
rs1032608	T	0.000162839
rs11587291	T	0.000278324
rs12091071	G	-0.000169408
rs1027493	C	-6.52969e-05
rs12021649	C	-0.000163967
rs1106336	G	-7.53717e-05
rs748800	A	-0.00016944
rs4657643	T	0.000159459
rs4657644	T	0.000104776
rs904222	T	6.28328e-09
rs7513925	A	8.71319e-05
rs10494470	A	-7.41937e-05
rs1391295	C	7.68388e-05
rs12144916	A	-9.90194e-05
rs17344511	C	-0.000355518
rs12117127	T	0.000178287
rs9803659	T	0.000172033
rs10918659	T	0.000188837
rs10918662	T	-0.000122789
rs16858688	T	-0.000326631
rs11580495	G	0.000124238
rs10918665	G	2.49403e-05
rs6670753	T	0.000558825
rs7414002	T	0.000604853
rs10800294	A	0.000592413
rs4656533	G	0.000538641
rs1391294	A	0.000555823
rs12068411	C	-9.06218e-05
rs6667875	C	0.000121464
rs607975	G	8.66784e-05
rs2814036	G	-0.000507336
rs266829	C	-0.000530814
rs17344586	G	0.000105171
rs10800299	C	0.000129416
rs11584337	G	0.000348286
rs7532692	C	0.000342742
rs16858873	A	0.000365923
rs266820	T	-0.000532511
rs6657119	G	0.000124567
rs7535513	A	-0.000527932
rs4656538	A	-7.89215e-05
rs12755766	T	-0.00052688
rs6677499	G	8.77577e-05
rs1028703	A	-0.000468849
rs12750699	A	0.000355315
rs7538951	A	-8.27876e-05
rs2209012	A	4.34073e-05
rs1407814	T	0.000106736
rs2177692	G	-0.00053112
rs12132244	G	0.000347157
rs12742052	G	-0.000538035
rs3736846	A	3.67666e-05
rs7545357	A	9.49489e-05
rs2273963	A	0.000356139
rs7522390	A	3.60222e-05
rs10800306	C	6.61973e-05
rs12130236	C	7.17896e-05
rs10918685	C	0.000110185
rs2093658	C	0.000151048
rs4507986	G	4.86213e-05
rs10753756	G	5.00815e-05
rs3767436	G	0.000138266
rs2273964	C	7.14862e-05
rs3767434	T	0.000351674
rs10753757	A	6.49379e-05
rs3767432	T	0.000349874
rs2949664	C	0.00050463
rs2995094	A	0.000569652
rs2480679	A	-0.000131897
rs2258497	C	-7.76197e-05
rs12141641	G	6.95906e-05
rs1404567	A	7.06869e-05
rs2280635	T	-9.29049e-05
rs1554669	A	-0.000109779
rs2056626	T	-9.39176e-05
rs1773560	A	-9.67491e-05
rs1891257	A	0.000138663
rs2293325	C	0.000123302
rs1214598	G	-1.12963e-05
rs7523907	C	2.23631e-05
rs2988277	C	2.77607e-05
rs10918693	C	0.000214722
rs1723015	T	5.34963e-06
rs1723016	T	1.78599e-05
rs16859072	G	-0.000693761
rs1723018	A	1.6872e-05
rs12132416	C	0.00017958
rs2995093	G	5.76821e-07
rs7518703	A	-0.000422384
rs1214611	A	4.61032e-05
rs1214609	C	-0.000562028
rs4657662	A	0.000471573
rs12130552	A	-0.000399804
rs2949655	G	0.000209528
rs858554	A	0.000127397
rs858553	A	4.29718e-05
rs863455	C	0.000153946
rs10918702	G	-0.00023516
rs12060060	C	0.000337842
rs17534481	C	8.07447e-05
rs1773557	T	4.67929e-05
rs1723012	C	3.47329e-05
rs1737502	A	1.74461e-05
rs2995054	G	-0.000238344
rs2984800	C	-0.000290363
rs858535	A	-0.000151403
rs4657666	C	-0.000145744
rs858484	T	-0.00041025
rs1737498	G	-0.000466619
rs10753760	T	-0.000131029
rs10489191	T	0.000143851
rs932398	T	-7.82469e-05
rs16859159	A	0.000178346
rs16859165	T	0.000164974
rs35591543	A	0.000166519
rs2064294	G	0.000170368
rs2860662	T	-3.74828e-05
rs2143300	G	-5.04965e-05
rs2031131	T	-7.49897e-05
rs12048110	C	0.000174248
rs3820393	T	0.000173934
rs3753921	T	-7.65903e-06
rs1229430	C	-0.000161011
rs12042693	G	0.00015651
rs4657669	C	-7.71067e-05
rs1737487	T	0.0001711
rs2984801	G	5.24442e-05
rs2902347	C	5.8592e-05
rs1737481	A	5.19633e-05
rs1737480	C	8.61078e-05
rs1773549	T	0.000164397
rs1737478	C	0.000142559
rs1773548	G	0.000119571
rs10489192	T	-0.000161047
rs4657670	T	4.54226e-05
rs16859250	G	-8.72185e-05
rs6697794	A	2.4368e-05
rs12032767	C	-7.79279e-05
rs7513712	A	-0.000126937
rs11584355	C	-7.55608e-05
rs10800319	G	-8.22606e-05
rs1935286	C	-8.65813e-05
rs7554445	T	-8.52033e-05
rs4625254	T	-0.000106684
rs12123184	A	5.51021e-05
rs12124252	A	-5.01458e-05
rs767707	G	-0.000101006
rs4657674	G	-3.98532e-05
rs4657678	T	-3.78363e-05
rs11810018	C	-2.43348e-05
rs7514302	G	-4.4205e-05
rs12039995	G	-7.10537e-05
rs4657681	T	-2.35904e-05
rs6686857	C	-0.000146375
rs4657686	T	-0.000144523
rs1013057	T	-0.000114477
rs9287084	C	-0.000128616
rs6698572	T	-0.000108205
rs11809621	G	-0.000103815
rs926521	C	-4.80989e-05
rs4656547	A	-5.06865e-05
rs1229384	T	-0.000236434
rs12075150	C	8.63479e-05
rs12027530	G	0.000114104
rs761079	A	-0.000201043
rs1229383	C	-0.000184905
rs1076696	G	7.51096e-05
rs761078	T	-0.00021586
rs1229382	T	-0.000184622
rs7527985	A	-0.000175319
rs12067995	T	-0.000145599
rs1022538	C	-0.000168259
rs1229378	T	-0.00100339
rs3753928	C	0.000102669
rs3753929	T	0.000153209
rs6695906	G	8.44092e-05
rs1229356	T	-7.69718e-05
rs1229355	A	-8.64308e-05
rs7511842	T	-0.00023925
rs7511792	C	-0.000107222
rs7532689	T	7.0583e-05
rs7534909	T	-1.57627e-05
rs16859432	A	0.000219999
rs7548083	T	0.000321023
rs12093287	T	0.000467056
rs12066500	C	0.000481343
rs13374598	C	0.000288074
rs6427100	C	0.000116403
rs7541226	G	8.74262e-05
rs1890129	C	6.90551e-05
rs2862866	A	6.75864e-05
rs12116771	A	6.93491e-05
rs1933075	C	7.83085e-05
rs12119888	T	7.6566e-05
rs4657699	T	0.000574838
rs12124524	G	-1.51377e-05
rs1933078	G	9.49746e-05
rs1933072	G	5.70206e-05
rs1933074	T	-4.90895e-05
rs1999842	T	0.000296615
rs3767444	C	6.3309e-05
rs12566176	C	-0.000102443
rs16859491	C	0.000502118
rs10918750	C	4.59174e-05
rs2213883	A	8.1708e-05
rs16859537	G	0.000767811
rs4656556	A	0.000754498
rs12757250	T	-0.000141212
rs10489195	G	0.00102307
rs16859647	C	0.000921072
rs6671664	A	-0.000116958
rs10489197	C	7.35143e-05
rs10489199	A	-0.000145195
rs17481761	T	4.25937e-05
rs3752606	A	0.000170795
rs3088322	A	5.44128e-05
rs7605	T	-0.000192316
rs14212	T	6.57413e-05
rs8623	C	-1.45915e-05
rs16859673	G	0.000858434
rs16859683	T	0.000800645
rs12060498	C	0.000131676
rs4656560	T	1.93585e-05
rs2269673	G	2.79685e-05
rs1476074	C	-5.6006e-05
rs1476075	G	2.48566e-05
rs12738000	G	0.000205439
rs17482924	G	0.000182267
rs3752608	G	3.31236e-05
rs12090771	T	0.000158749
rs2105954	C	5.19625e-05
rs204265	G	0.000207045
rs204264	A	0.000231299
rs12032641	G	-0.000154584
rs7512378	A	-0.00017918
rs2071921	T	-0.00011813
rs2071922	A	-5.77161e-06
rs7537851	C	-0.000160924
rs3767458	T	-0.000121197
rs203838	T	0.000122425
rs11586905	G	0.000371114
rs11590762	C	0.000378278
rs16859886	G	0.000297736
rs11590245	A	0.000336179
rs203777	C	0.000144493
rs203779	T	0.000165892
rs7513795	G	0.000271649
rs11579897	G	0.000244041
rs11580404	G	0.000245945
rs203782	G	0.000168986
rs1050037	C	0.000244432
rs1050036	A	0.000262913
rs10918798	C	0.00025824
rs6427116	T	0.00022566
rs10489201	A	0.000228582
rs10489202	G	0.000102588
rs11586950	G	0.000228079
rs202273	T	0.000164855
rs202268	T	0.00017725
rs11578006	C	0.000231205
rs12095210	T	0.000235953
rs10918802	T	0.000233803
rs41322644	A	0.000220282
rs7517933	T	0.000221753
rs202260	G	0.000162057
rs6672997	G	0.000209387
rs10918808	T	0.00021588
rs1060041	C	0.000123926
rs10918809	G	0.00020432
rs12093927	C	0.000213054
rs202252	C	0.000103442
rs7520232	T	0.000113307
rs11558511	T	4.29663e-05
rs17485889	G	0.000123421
rs7523437	A	9.28968e-05
rs275137	C	0.000163558
rs968020	C	0.000202862
rs275143	A	0.000173974
rs7525424	C	0.000207925
rs11581009	C	0.000302856
rs2294817	C	0.000235091
rs6427119	G	0.0002317
rs3753934	C	0.000278769
rs10918826	C	0.000290371
rs10918827	C	0.000259618
rs11582396	C	0.00026164
rs7538795	A	0.000405665
rs10489208	C	0.000460864
rs11805261	C	-0.000336058
rs16860108	A	2.42632e-05
rs2064329	T	0.000208162
rs2902569	A	4.14986e-05
rs12742613	A	-7.98775e-05
rs1543358	A	4.03032e-05
rs7552213	T	4.73488e-05
rs12097383	G	0.000230924
rs4657739	C	-0.000105123
rs7552728	C	-0.000135065
rs2281016	C	-0.00010872
rs4657741	G	1.04477e-05
rs1320993	G	-0.000184386
rs2294253	C	-1.34125e-05
rs2235207	C	-4.7001e-05
rs1040404	G	-4.67261e-05
rs16860177	A	-0.000221534
rs2281014	A	-5.82551e-05
rs1040403	T	-4.88727e-05
rs10753766	C	-6.12498e-05
rs2072778	A	-0.00018071
rs2072776	G	-5.21618e-05
rs7551039	C	5.86416e-05
rs7551581	G	0.000101171
rs2900630	C	8.91007e-05
rs12049577	C	6.89925e-05
rs6664426	T	2.18011e-05
rs2280991	C	2.38362e-05
rs2280989	G	2.11394e-05
rs2280988	A	-4.95395e-05
rs2205698	A	-7.36483e-06
rs2205697	G	1.57939e-05
rs12608	A	-5.20749e-06
rs11806025	C	2.96378e-05
rs10489209	T	-4.14519e-05
rs12564492	G	-6.78884e-06
rs6679269	G	1.37685e-05
rs7539397	G	-6.74359e-05
rs6664967	A	5.41723e-05
rs2418474	C	4.56493e-05
rs1543311	C	-1.39209e-05
rs3767481	G	-0.000344988
rs3767485	G	-0.00058378
rs7543224	A	7.51534e-06
rs2075976	A	0.000639993
rs2072739	T	0.000514084
rs16860326	A	-0.000338045
rs4656579	G	-2.92093e-05
rs6427122	C	-9.12079e-05
rs2284765	G	8.65933e-05
rs2284764	T	-0.000403606
rs1883148	G	6.91374e-05
rs1000533	T	0.000213057
rs1008680	A	-0.000142594
rs2300573	G	8.77867e-05
rs10800353	T	0.000233609
rs2179184	A	0.000255321
rs12239418	A	-7.37769e-05
rs7512612	G	0.00021529
rs7512951	C	0.00016667
rs12089215	C	-0.000444962
rs12128782	A	0.000104658
rs10465552	A	0.00013646
rs2076061	A	0.000335745
rs10489210	A	0.000117454
rs10489211	A	0.00027158
rs10918873	C	0.000231298
rs1569467	T	4.50746e-05
rs10800356	G	4.19263e-05
rs2223293	G	0.000392916
rs1886004	A	0.000150945
rs760685	A	-2.30734e-05
rs1407949	A	0.000141898
rs2078197	A	0.000194852
rs2268556	T	7.06388e-06
rs2284759	A	0.000395527
rs2268555	C	0.000223741
rs1359106	G	8.19908e-05
rs2268552	T	0.000105686
rs2179182	C	4.46834e-05
rs7516573	T	9.9868e-05
rs2268547	C	6.60958e-05
rs2268546	A	7.50199e-06
rs2255438	G	1.9803e-05
rs2284757	T	-5.90074e-05
rs2268545	T	-0.000113751
rs2300568	C	0.000208941
rs16860526	A	-5.98836e-05
rs2268543	A	-0.000109009
rs9633330	C	0.00018356
rs2268541	A	0.000159868
rs1108157	G	0.000262119
rs16860565	T	0.000150854
rs4656589	G	9.35294e-05
rs2268539	T	-0.000252516
rs1810467	G	6.95078e-05
rs10918897	C	-0.000176217
rs12092006	G	-0.000140969
rs12094807	G	-0.000129027
rs12091766	A	-0.000237077
rs16860688	T	-0.0002639
rs4656597	C	-8.34008e-06
rs12059815	A	-0.000247028
rs10489214	C	-0.000335098
rs12064110	T	-0.000260854
rs6663258	T	5.0424e-05
rs10918917	G	-0.00027509
rs16860761	C	-0.000216456
rs17572134	C	-0.000237609
rs1933112	A	-5.99196e-05
rs12049040	G	-0.000164908
rs12409982	A	-0.000140909
rs7521708	G	2.28245e-05
rs10918925	A	-8.39435e-05
rs1024176	G	-5.92548e-05
rs11580138	C	-6.30066e-05
rs12021763	G	-0.000181702
rs1933099	C	-0.000247102
rs2419114	T	-0.000332232
rs7532420	C	-0.000321687
rs16860928	A	-0.000262144
rs3753938	C	-0.000231365
rs12029370	A	-0.000245232
rs982143	C	0.000372008
rs6662401	T	0.000474894
rs7515197	C	4.47374e-05
rs2179501	A	2.22453e-05
rs1933095	C	5.94686e-06
rs2419115	G	3.16733e-05
rs16828139	T	3.01541e-05
rs7533545	G	-1.92808e-05
rs6674502	G	-3.42221e-05
rs12748603	A	-4.04887e-05
rs10800364	G	-9.29483e-05
rs11589732	G	5.99652e-05
rs12093734	T	1.48038e-05
rs2419117	T	-9.81772e-05
rs12401991	G	-0.000143197
rs7355223	G	7.50526e-08
rs1883581	A	-0.000161217
rs1883582	G	-0.000196862
rs1933085	A	-0.00018722
rs11580561	C	-0.000126052
rs728354	C	-0.000194275
rs10489216	G	3.28056e-05
rs10800374	G	6.02987e-05
rs12062498	G	-0.000159923
rs742479	A	9.2704e-05
rs7551639	G	7.02121e-05
rs761093	C	-5.65139e-05
rs926523	C	-5.60899e-05
rs7550529	C	-8.98991e-05
rs10489218	T	-1.46545e-05
rs10918948	G	-8.41379e-08
rs1412337	G	6.05423e-05
rs1933116	T	-0.000197071
rs2064300	A	6.63424e-05
rs12751066	C	4.16366e-05
rs1015001	A	-4.81554e-05
rs17195	A	0.000109959
rs2419124	A	6.77465e-05
rs2225881	C	3.8673e-05
rs1407953	G	5.20118e-05
rs1009435	C	6.36005e-05
rs1009434	T	-3.74695e-05
rs11583943	A	-1.03891e-05
rs1323526	T	4.76271e-05
rs4656611	T	4.42061e-05
rs10918955	T	0.00011276
rs1415678	G	0.000160899
rs17502351	A	0.000153328
rs10489359	G	0.000160828
rs1412336	A	0.000172774
rs1412335	C	0.00017431
rs11799741	G	0.000176923
rs1337747	G	0.000166133
rs646441	G	-7.10998e-05
rs17502733	C	0.000215103
rs17561899	T	0.000122894
rs682367	G	8.22864e-05
rs524705	T	0.000234751
rs12116794	A	0.000425498
rs580360	C	7.69605e-05
rs10489360	G	0.000113311
rs631451	A	0.000209129
rs6427142	A	0.000406195
rs12122756	T	0.000434851
rs12126497	G	0.000421862
rs630159	A	4.40039e-05
rs475446	T	8.07475e-05
rs12122804	A	0.000288165
rs12133988	C	0.000272145
rs16861377	A	0.000292141
rs686226	G	0.000280542
rs581753	A	0.000276924
rs10489361	C	0.000103283
rs607484	T	0.000168359
rs7542028	C	0.000251162
rs7519490	A	0.000247357
rs12733054	C	-7.70263e-05
rs545833	C	0.000174879
rs528953	T	0.000177415
rs529949	C	0.000263596
rs11590043	C	0.000115336
rs731949	A	-1.24872e-05
rs485187	A	-3.36052e-05
rs1018453	C	-3.87807e-05
rs628718	C	-3.70859e-05
rs1052591	C	-3.70075e-05
rs1556793	A	-3.61618e-05
rs1556791	T	-3.50671e-05
rs494189	A	-9.89386e-06
rs610403	A	-4.9949e-08
rs609629	C	2.14993e-06
rs542198	G	4.22496e-05
rs16861509	C	-0.000788775
rs627872	T	4.17211e-05
rs484025	G	3.76611e-05
rs3950134	G	0.00013812
rs6427148	A	3.85918e-05
rs2744661	T	-3.7879e-05
rs2786758	G	4.78748e-05
rs6674034	A	0.000127521
rs2206289	T	-4.21853e-05
rs760913	T	-4.20341e-05
rs734123	C	-4.05128e-05
rs10157677	G	9.76098e-06
rs10918977	T	0.000164844
rs4656615	T	3.05757e-05
rs12065661	G	0.000135891
rs926431	G	-8.21072e-05
rs2744666	A	-0.000175434
rs2786765	C	-8.03032e-05
rs17570453	G	-0.000335612
rs12564363	A	-0.000409601
rs12567397	C	-0.000343798
rs3738240	C	-0.00126808
rs3738241	T	-0.000441695
rs2066895	C	-0.000423965
rs1008483	G	-0.000321025
rs16828155	T	-0.000324586
rs10918994	G	-0.000372163
rs12067471	C	-0.000281626
rs2056971	C	-0.000561537
rs986617	G	-0.000469156
rs990128	T	-0.000250066
rs2143091	G	-0.000239466
rs10919000	C	-0.000264819
rs169266	T	-0.000463533
rs12124937	A	-0.000227012
rs200577	G	0.000121431
rs857646	C	-0.000140724
rs12033844	A	-0.000157212
rs857640	G	0.000112012
rs857638	A	0.00011734
rs857633	C	7.46114e-05
rs704837	C	0.000143556
rs12134579	G	-0.000461799
rs1322494	C	-0.000222361
rs2208748	T	-0.000246553
rs2146206	C	-0.000389631
rs1322497	G	0.000353284
rs7537225	A	0.000300778
rs6686910	A	-2.57781e-05
rs1570334	C	0.000215388
rs10800393	C	-9.24862e-05
rs1407477	C	0.00021747
rs12562255	A	-0.000429542
rs2146204	A	-3.16315e-05
rs2146205	C	-0.000149839
rs17514245	A	-3.10825e-05
rs911892	A	-0.000677628
rs10737544	G	-0.000215484
rs6427160	T	-4.50314e-05
rs7553605	C	-0.000259449
rs6672146	T	-0.000926224
rs10489367	T	-0.000381044
rs6669068	C	-0.000484884
rs7523962	C	0.000113202
rs1575330	A	-0.000268365
rs2900886	T	-0.000111037
rs981257	G	-4.40001e-05
rs12048750	G	5.62346e-05
rs2984605	T	-0.000115112
rs10489369	C	0.000194847
rs10489370	G	-0.000341744
rs6702394	C	-9.72276e-05
rs2984608	C	-0.000129753
rs2984610	A	-0.000129409
rs10489371	G	0.000210269
rs2984612	T	-0.00012205
rs12405295	C	-0.000418363
rs10489372	G	-0.000102507
rs2104189	A	-4.3526e-05
rs12067790	T	-0.000249466
rs7529999	T	0.000159148
rs12030460	T	0.000373855
rs1033806	T	-6.39534e-05
rs2146195	T	-8.09214e-05
rs10800399	C	0.000361839
rs10489374	T	-0.000166681
rs10489376	G	0.000406342
rs2146199	G	-0.000284913
rs2984601	T	4.95084e-05
rs41386251	T	1.00394e-06
rs3007395	G	-0.000305316
rs4142002	C	0.000108778
rs11576264	T	-0.000498854
rs4656640	T	-6.11732e-05
rs11580269	C	-0.000399137
rs3885388	T	6.29157e-05
rs4656643	C	-3.28674e-05
rs12038274	C	-2.57377e-05
rs1320972	G	-0.000100288
rs4656645	A	-3.20429e-05
rs1320975	C	-0.000126464
rs12069869	A	1.7745e-05
rs12736517	A	0.000197674
rs4656174	A	-3.38934e-05
rs4656646	T	-5.36679e-05
rs1358713	A	1.87183e-06
rs10919051	C	-4.74508e-05
rs1200100	G	-1.79278e-06
rs7523965	A	0.000174333
rs12061601	T	6.25081e-05
rs926517	A	4.71938e-05
rs926516	C	1.5612e-05
rs1320976	G	5.14659e-05
rs1200131	G	-0.000251806
rs3766034	C	0.000120821
rs754551	T	9.39136e-05
rs1040502	T	9.94125e-05
rs1040501	A	0.000150229
rs1200150	A	8.94861e-05
rs10919062	T	-0.000359771
rs12731646	C	3.26728e-05
rs3766039	T	-0.000143118
rs3753292	T	-0.000134957
rs10919065	T	-0.000164758
rs7517394	A	-0.000215518
rs1892094	C	-0.00015803
rs2000321	G	-0.000342464
rs10919071	A	-0.00038191
rs2901029	G	-0.000156632
rs1200160	A	-0.000203865
rs7552323	C	-3.286e-05
rs2420008	T	-4.76684e-05
rs12086665	G	-4.86043e-05
rs17349222	A	-3.8378e-05
rs12691502	T	-2.04283e-05
rs12728466	C	-4.68069e-06
rs1320964	T	0.000123004
rs17349271	T	2.17598e-05
rs17345156	C	-0.000251403
rs17345170	A	2.58682e-05
rs12354315	G	3.75476e-05
rs1419323	C	3.94282e-05
rs3766053	A	2.43089e-05
rs12744184	T	3.96913e-05
rs12755385	A	3.66259e-05
rs12562404	G	3.47673e-05
rs12074013	C	0.000195722
rs10919079	T	0.000181834
rs12023291	T	-0.000364282
rs16861990	A	-0.00022739
rs12124168	C	1.82271e-05
rs12072226	C	2.90869e-05
rs3737681	C	1.80379e-05
rs7541564	G	1.95165e-05
rs7541675	G	1.87241e-05
rs3766060	C	-4.15932e-06
rs17349439	G	-6.59222e-06
rs10919086	G	2.45735e-05
rs3820055	C	2.85905e-05
rs3820056	T	2.38476e-05
rs12067018	A	2.55812e-05
rs12029857	T	-0.00033022
rs3766064	G	0.000188166
rs909930	T	-1.4843e-05
rs3766074	G	-0.000315232
rs1018832	C	-0.000361634
rs9988604	A	-0.00032108
rs9633334	C	-0.000326137
rs1208370	C	-0.000243265
rs1208373	C	-3.70576e-05
rs3753297	A	2.09934e-05
rs3753299	G	3.48053e-05
rs3766077	A	2.35053e-06
rs12748624	T	5.91937e-05
rs6688038	T	1.04823e-05
rs1208377	C	-0.000242033
rs12145969	T	2.44851e-06
rs4656664	G	2.13288e-05
rs6703463	C	-2.13914e-06
rs2157597	C	-2.00515e-05
rs12741540	A	2.44673e-07
rs12751062	T	4.29306e-06
rs12123168	G	-2.92041e-06
rs12037211	C	-0.000251923
rs4589164	C	3.67977e-06
rs12065030	C	9.10582e-05
rs12121994	C	-4.83358e-06
rs12561922	G	0.000105361
rs1591733	C	-0.000230735
rs10919127	T	-0.000379208
rs16862081	G	6.77718e-05
rs12026996	G	-0.000262862
rs10732287	T	-0.000199012
rs10919132	G	-0.000220453
rs7413522	T	-0.000143724
rs12073439	T	0.000214347
rs7533257	G	-0.000217757
rs2268048	G	-0.00023958
rs10753786	T	-0.000216154
rs12038609	C	-0.000237834
rs12043489	C	-0.000236407
rs10919144	A	-0.000135933
rs10919147	A	-0.000362967
rs10158131	G	-0.000237988
rs17345426	C	-0.000374782
rs2176473	A	-0.000271971
rs1980198	C	-0.000259917
rs4656670	T	-0.000242446
rs4656671	G	6.52894e-05
rs2275299	C	-0.00026053
rs7527703	A	6.11792e-05
rs11800843	G	-0.000421433
rs12024897	G	-0.000280141
rs10800441	T	-0.000275052
rs12563090	G	-0.000283911
rs1028180	A	-5.46198e-06
rs3905328	A	-0.000274201
rs6677410	T	-0.000288316
rs10919158	C	-0.000412165
rs17516734	G	0.000202931
rs2272801	G	-0.000174528
rs9783117	T	2.95006e-05
rs1124843	A	-0.000272873
rs10919163	C	-0.000351454
rs3765229	T	-0.000143262
rs6427191	A	-0.000346817
rs10489188	C	-0.000370058
rs3820059	A	-0.000269586
rs16862153	C	-5.9539e-05
rs10919168	A	-0.000252154
rs1400836	T	-0.000274555
rs6696810	C	-0.00028271
rs12021580	A	-8.82731e-05
rs12092506	A	0.00015153
rs961404	G	-0.000252368
rs16862172	C	-0.00028119
rs12119479	A	6.09195e-05
rs12730053	T	6.86632e-05
rs12402774	T	-0.000436275
rs4656680	T	6.9114e-05
rs1517744	A	-0.000208858
rs17577345	G	0.000247117
rs17518147	C	-0.000389808
rs12091844	C	-2.04191e-05
rs17518769	G	2.1395e-05
rs6696217	A	-0.000221518
rs6687813	A	-0.000263956
rs12120904	T	-0.000106848
rs12025910	A	-0.000804468
rs970741	T	6.02508e-05
rs6027	T	-0.000800475
rs4656685	C	4.91597e-05
rs3820060	T	-0.000167265
rs6670407	G	0.000233197
rs2213865	G	-0.000824843
rs9332661	A	-0.000865736
rs2420371	G	-0.000361457
rs9332643	C	4.79374e-05
rs12131397	A	0.000255037
rs2301515	C	-0.000154791
rs9332629	C	-0.000988439
rs9332627	G	3.7371e-05
rs6030	T	-0.000172504
rs9332620	C	3.79186e-05
rs9332619	G	3.62063e-05
rs9332618	G	-7.91259e-05
rs6427197	C	-0.000247853
rs4656687	T	-0.000160375
rs4525	T	4.43915e-05
rs4524	T	4.03535e-05
rs6018	T	-0.00084973
rs6017	A	4.75443e-05
rs6016	G	4.49821e-05
rs2239851	C	4.75115e-05
rs2239852	C	-0.00015609
rs6662593	G	4.49334e-05
rs9332600	C	5.49705e-05
rs6037	G	-0.000560156
rs1018827	A	-0.00020566
rs3766110	A	-5.71264e-06
rs6036	C	-0.000572663
rs6015	G	-0.000615092
rs10158595	C	-4.37495e-05
rs6012	C	0.000190819
rs6427202	C	8.87617e-05
rs6022	C	0.000193636
rs6029	C	0.00019189
rs7545236	A	0.000194457
rs7534848	T	0.000193861
rs1894702	G	8.60202e-05
rs3766119	C	8.35225e-05
rs6678795	G	0.000186031
rs7542088	C	0.000101178
rs2298905	C	8.50768e-05
rs9332542	G	7.29984e-05
rs6663533	T	-0.000140305
rs2227245	C	9.79912e-05
rs9332517	G	-0.000326088
rs12406092	G	0.000120075
rs2213872	G	7.34082e-05
rs2213873	G	9.99402e-05
rs16862377	A	-0.000314314
rs1018828	T	-0.000313091
rs3917854	C	0.000116515
rs3917853	G	-0.00031567
rs3917851	T	-0.000339367
rs6128	C	0.000164543
rs17522707	G	-0.000273537
rs3917818	G	-0.000280736
rs6127	C	0.000109406
rs3917788	T	-0.000298823
rs2205895	C	0.000177532
rs2142760	A	4.64713e-05
rs3917731	T	9.96499e-05
rs6131	C	-0.000119743
rs3917727	A	0.000136354
rs6125	C	6.61452e-05
rs3917715	T	7.9502e-05
rs3917714	G	7.95362e-05
rs2236868	G	1.34789e-05
rs3917710	T	0.000105012
rs3917709	G	-0.00019441
rs2244526	T	-1.37725e-05
rs3917696	G	0.000121151
rs3917686	T	-2.62749e-06
rs3917862	A	-0.000219493
rs3917651	C	0.00015538
rs3753306	T	-1.40283e-05
rs1569476	C	1.26028e-05
rs10919202	A	9.35718e-06
rs12131631	G	-0.000192401
rs10800462	A	2.04683e-05
rs7551819	A	1.1508e-05
rs17524161	T	8.20672e-05
rs10800463	A	-1.77459e-05
rs7535059	G	9.55545e-05
rs1569475	C	-3.64945e-05
rs17524349	T	8.79089e-05
rs7525461	T	9.36791e-05
rs7535600	G	-9.78888e-05
rs909628	A	-8.41621e-06
rs12938	A	-5.96451e-05
rs4987373	C	0.000106068
rs2298902	G	0.000218909
rs4987363	G	-1.58189e-05
rs4987358	G	2.30629e-05
rs2223286	T	3.79513e-05
rs4987357	G	6.13977e-05
rs4987342	T	-0.000296376
rs4987328	C	0.000219481
rs964555	A	0.000198011
rs964556	G	0.000196766
rs4987324	A	-2.5057e-05
rs4987314	C	0.000223461
rs4987301	G	0.000213923
rs4987299	T	-4.13757e-06
rs2205847	G	9.62185e-05
rs1051091	A	0.000114518
rs4987285	T	8.21165e-05
rs2205849	T	0.000191528
rs4656703	A	8.07308e-05
rs4656704	A	7.37187e-05
rs12133642	A	-3.18141e-05
rs12038818	A	-7.31618e-05
rs4786	T	9.35661e-05
rs5359	T	0.000182844
rs3917436	A	9.24389e-05
rs5356	A	0.000175532
rs5355	G	6.33181e-05
rs3917428	G	0.000122511
rs3917427	A	-1.13442e-05
rs5368	G	0.000193909
rs5367	A	-9.51498e-06
rs3917423	T	0.000197642
rs5363	A	-1.26816e-05
rs1534904	T	0.000160312
rs3917454	G	-0.00033375
rs5362	A	-9.86152e-06
rs5361	T	-1.98193e-05
rs1800016	T	-1.7731e-05
rs1800015	T	-1.6675e-05
rs932307	G	0.000125675
rs1805193	C	-7.72574e-06
rs3917452	C	-6.49398e-06
rs3917392	T	-1.13285e-05
rs12023614	C	0.000222832
rs4656711	C	0.000125509
rs4656195	T	0.000181877
rs2420505	A	0.00011847
rs10919233	C	0.000206874
rs2272818	T	0.000204806
rs12027035	T	5.45187e-05
rs11581380	A	5.67636e-05
rs4656718	C	5.94217e-05
rs12130372	A	0.000180312
rs12135656	G	2.20464e-05
rs10800477	C	3.27256e-05
rs12135361	A	7.64133e-06
rs10489177	T	-3.4725e-06
rs2205845	G	0.000160583
rs3766138	T	-1.39987e-05
rs17529304	A	5.36641e-06
rs2420510	T	-6.1606e-05
rs3766141	T	3.1605e-06
rs9803860	A	0.00014776
rs2272920	G	3.13133e-06
rs17601631	A	2.91459e-06
rs7521700	G	0.000105368
rs12133074	C	1.37579e-06
rs2420511	T	-2.01886e-05
rs3766145	A	1.4416e-06
rs10800483	G	0.000187494
rs2272918	G	0.000199632
rs3817859	A	-1.55842e-05
rs4656724	T	0.00015755
rs1062976	C	0.000129782
rs4656197	T	0.00015311
rs12132384	A	3.32716e-06
rs12135726	G	5.92734e-06
rs10489173	A	3.33612e-06
rs9287097	T	0.000172929
rs10489172	G	0.000134397
rs12128754	A	5.36173e-05
rs4656198	G	4.76335e-06
rs7525259	A	0.000169625
rs4508080	T	0.000179907
rs17543611	T	3.03784e-06
rs10919260	A	2.26025e-05
rs12138675	T	1.50665e-05
rs10489170	A	1.08716e-05
rs4656726	G	3.01858e-06
rs3766150	G	9.46951e-06
rs12142093	A	3.91044e-06
rs12143057	T	-6.89234e-07
rs10753798	T	0.000147668
rs6427225	G	0.000180028
rs10800485	C	0.000235909
rs6683056	G	0.000203857
rs11579102	C	1.86122e-05
rs3766151	A	0.000245058
rs17603666	T	-1.66129e-06
rs11577641	G	-1.26144e-05
rs3753312	C	-1.54736e-05
rs12121045	T	-2.58878e-05
rs16828222	G	-4.17588e-05
rs12124561	T	-4.34026e-05
rs12125595	T	-3.74723e-05
rs12128308	G	-3.96109e-05
rs6427229	G	-1.44923e-06
rs12131192	A	-7.80034e-05
rs10800488	G	4.67122e-05
rs575147	T	4.92053e-05
rs590181	T	3.2046e-05
rs603246	T	0.000129515
rs544008	C	-9.57188e-06
rs2750014	C	-4.58312e-05
rs10919270	T	4.54005e-06
rs601355	T	3.2948e-05
rs516793	T	0.000121203
rs659476	G	0.000140089
rs2750016	T	-0.000178663
rs10919272	G	-1.15636e-05
rs621437	T	0.000108707
rs664962	T	4.72432e-05
rs12724797	C	-0.000222279
rs476269	G	0.0002189
rs527261	G	0.000192453
rs41496844	A	7.68204e-05
rs654664	C	-1.28311e-05
rs638486	A	6.22553e-06
rs2057249	G	5.70518e-06
rs546894	T	0.000187795
rs11806707	A	-0.00166031
rs629421	A	-3.74518e-05
rs4656729	T	-0.00016926
rs16862919	A	2.58749e-05
rs12124907	C	-3.89007e-06
rs12123693	C	2.9395e-05
rs16862933	A	-0.000154152
rs12132173	C	-3.05961e-07
rs1541160	C	-0.000209656
rs10800495	C	-5.32562e-06
rs16862968	T	-6.71543e-05
rs4656732	G	0.000161114
rs12120229	T	1.1565e-05
rs1928887	A	0.000167284
rs7521273	A	1.13599e-05
rs10494479	G	-1.97866e-05
rs12145614	C	2.04199e-05
rs12146137	C	3.37986e-05
rs6427233	T	1.43792e-05
rs1360294	C	0.000222964
rs12141613	A	1.52587e-05
rs11588736	A	0.000124635
rs12146094	T	-3.90138e-05
rs1330378	T	-0.000890626
rs11800956	G	-0.00140673
rs11799803	T	-0.00141026
rs12144057	A	-0.000367901
rs12126443	C	-0.000363849
rs12145948	T	-0.000366197
rs12117892	T	-0.000740571
rs12120025	T	-0.000379401
rs12122794	G	-0.00037711
rs2421111	C	-0.000768802
rs7531152	C	-0.00101044
rs12135070	G	-0.000736014
rs12131740	A	-0.000737722
rs12042109	C	0.000141948
rs1330386	G	-0.000709571
rs1330387	A	-0.00108028
rs516935	A	-0.000233836
rs471569	G	-0.000207204
rs10800498	G	0.000135067
rs475388	C	5.92025e-05
rs9427182	G	-0.000192728
rs575119	G	-0.000193469
rs12140845	T	-0.000342521
rs12089836	A	0.000425156
rs550297	G	-0.000208932
rs6703198	T	-0.00103546
rs10919307	G	4.12641e-05
rs535709	C	-3.21926e-05
rs7354854	G	0.000432893
rs10800501	T	-0.000235978
rs471045	A	-0.000110945
rs7544677	G	4.4851e-05
rs551042	C	-0.000237502
rs13374766	G	1.778e-05
rs11585754	C	1.5518e-05
rs486427	C	0.000124058
rs10800503	G	6.04661e-05
rs10800504	G	7.1499e-05
rs488150	C	6.85885e-05
rs537993	T	-6.98661e-05
rs10919319	A	-2.02639e-05
rs533666	G	8.46372e-06
rs16863106	A	6.74548e-05
rs4656746	G	-7.79554e-05
rs17345893	C	-0.000922017
rs10158534	T	-0.000326287
rs6687139	A	-0.000819435
rs12027224	C	9.65334e-05
rs17345907	T	-0.000896395
rs4656747	C	5.37646e-05
rs12144655	G	-0.000725046
rs991628	A	0.00018121
rs7535510	T	0.000202328
rs17350032	T	-0.000951976
rs12116424	G	0.000252562
rs7545084	C	-0.000115097
rs4073060	G	-0.000113231
rs12145587	T	0.000252932
rs4656207	C	0.000163032
rs4399218	T	9.8099e-05
rs2225588	C	6.96408e-06
rs1412788	A	6.33417e-05
rs1332950	C	7.47658e-06
rs10919337	G	0.000266446
rs2998163	T	0.000154394
rs2998164	G	0.000108745
rs1332954	C	-6.36192e-05
rs2254605	A	0.000147697
rs4128789	C	-3.32368e-05
rs4656751	T	-3.17203e-05
rs2990657	T	5.23607e-05
rs12404913	C	-3.55709e-05
rs2151244	C	0.000113877
rs2184042	A	-0.000122809
rs10753801	A	2.14328e-05
rs12725915	C	-0.000118876
rs12745248	G	-0.000123818
rs11582930	C	-9.66705e-05
rs11802884	T	-3.77614e-05
rs4568885	A	-7.94092e-05
rs12732119	C	-0.0002338
rs12033593	T	0.000112399
rs7526596	T	0.000111736
rs1332969	G	-0.000199731
rs10494486	T	7.97531e-05
rs4491109	A	7.65542e-05
rs12135696	G	-0.000163668
rs1556500	T	0.000784226
rs7537355	T	-0.00013847
rs1953095	C	-0.000107129
rs10753804	C	-0.000146112
rs17346171	G	-0.000181983
rs1412795	G	2.6063e-05
rs10919359	T	8.83516e-05
rs1332978	A	9.01073e-05
rs16863314	T	-3.87511e-05
rs10159293	A	7.17206e-05
rs10157423	G	2.90345e-05
rs1930537	T	7.04694e-05
rs1113231	C	-0.000190527
rs1113230	G	5.35496e-05
rs1095096	G	7.67525e-05
rs1333144	A	-8.7495e-05
rs7554931	C	-9.25077e-05
rs12132288	A	-0.000256928
rs10919386	A	9.44872e-05
rs12145296	A	-0.00030153
rs16863343	T	-0.000574804
rs12119356	A	-0.000174151
rs2151331	A	-3.73925e-05
rs12032644	C	0.000167956
rs1333141	G	0.000167419
rs7512094	A	-0.000225835
rs10919402	C	-0.000174005
rs1333147	G	0.000179484
rs1412890	C	-0.000230151
rs1333145	G	0.000168764
rs7533882	C	-0.0001804
rs2421324	C	0.000171679
rs1333134	C	0.000147443
rs10919407	C	1.54642e-05
rs12747498	A	0.000224364
rs12119012	C	-0.000228815
rs6695889	A	0.000166947
rs16863369	G	2.9952e-05
rs1999523	A	-0.000230912
rs7515690	C	0.000246792
rs4656776	C	0.000220343
rs1537389	A	0.000170526
rs10800526	G	0.000220663
rs10919423	C	-0.000220484
rs1928716	T	0.000214952
rs12755330	C	0.000216889
rs913257	G	0.000147146
rs7552922	T	0.000282525
rs12564005	G	0.000251245
rs6676293	T	0.000219205
rs12038857	C	-0.000122251
rs12563881	A	-0.00012762
rs6678578	C	0.000244178
rs16863439	C	-0.000582496
rs16863441	G	-0.000418927
rs6697185	G	0.000404134
rs12755237	G	-5.33977e-05
rs575600	T	4.23072e-06
rs7540157	T	-4.36614e-05
rs567852	T	-7.42746e-05
rs2206063	T	5.50972e-05
rs619456	A	-4.59532e-05
rs736791	G	-5.75777e-05
rs576736	A	0.000109951
rs2022373	T	4.87206e-05
rs10489231	G	5.04358e-05
rs10919446	G	0.000120194
rs1234275	A	3.96905e-05
rs12068805	T	6.12656e-05
rs12134712	C	-6.64467e-05
rs6671933	G	9.04125e-06
rs9427197	C	-1.05398e-05
rs639652	G	3.32932e-05
rs17615321	G	-1.32007e-05
rs12129225	T	-1.47047e-05
rs593560	G	5.04172e-05
rs12131887	G	-1.44111e-05
rs6663331	A	-1.39253e-06
rs7521429	A	-3.84813e-05
rs10082209	C	-0.000175657
rs531007	T	8.06643e-05
rs588837	A	6.35938e-05
rs659580	T	-9.58973e-06
rs502612	T	0.000257328
rs6693796	T	-0.000214454
rs12744534	A	-0.000206596
rs12566345	C	-0.000201015
rs12136110	T	-2.7252e-05
rs736022	C	-0.000221301
rs12409048	G	-0.000225909
rs17551298	G	-9.62838e-05
rs3820416	T	-0.000102453
rs16863559	A	4.34806e-05
rs2421494	G	-0.000229439
rs991230	G	-0.000225835
rs12028481	G	-0.000217486
rs12044055	C	-0.000258337
rs7418292	T	-0.000201379
rs10489233	A	-0.000209399
rs12138624	G	-0.000174105
rs12040328	G	-0.00019532
rs10919470	G	-0.000149325
rs12409341	A	-0.000266344
rs10800542	T	-0.000186061
rs11589761	A	-5.53703e-05
rs2143109	A	-0.000165113
rs12564607	C	-0.000145786
rs10753823	A	-7.71375e-05
rs983215	A	-7.9365e-05
rs10489236	A	-9.70504e-05
rs4656805	C	-9.80034e-05
rs4656808	C	-9.05e-05
rs926441	T	-9.73996e-05
rs3765377	C	1.41046e-05
rs2179388	C	-9.96304e-05
rs2038111	G	-0.000121656
rs2421519	A	2.78205e-05
rs3862938	G	1.80674e-05
rs16863716	T	2.38409e-05
rs10489239	C	-9.645e-05
rs10489243	T	1.79351e-06
rs10489244	G	-0.000286325
rs6667186	G	-0.000188075
rs12029713	A	2.0349e-05
rs10919511	G	3.71717e-06
rs10800566	A	1.40149e-05
rs10800569	C	6.91488e-05
rs10800570	A	-2.92533e-05
rs10919532	T	-2.45982e-05
rs10800572	A	-2.73723e-05
rs11810972	C	-0.000214452
rs3962043	A	-0.000195017
rs7514995	C	-0.000120565
rs12089701	A	-0.000171783
rs6681815	T	-0.000114001
rs979070	G	-0.000105909
rs6679669	C	-0.000131933
rs6682608	G	-0.000125777
rs1033481	G	-0.000144106
rs17562923	G	0.000155873
rs16863860	T	0.000541203
rs17621142	G	0.000145453
rs17563089	A	0.000142097
rs2294741	T	-0.000115832
rs17563350	A	0.000168559
rs17621429	G	0.000168542
rs17621513	A	0.000135836
rs2294742	G	-0.000108476
rs7542070	A	0.000136888
rs16863872	T	0.000529029
rs17621627	A	0.000144448
rs9427206	G	0.000250399
rs9426918	A	0.000129785
rs17563812	G	8.54075e-05
rs718345	C	0.000500236
rs28651462	G	0.000505946
rs11582943	A	0.000482017
rs28817011	G	-0.000334666
rs17621839	G	0.000132387
rs17621857	C	0.000155666
rs16863898	A	-0.000348083
rs16863900	G	-0.000345679
rs16863901	G	0.00032807
rs16863926	G	0.000339342
rs28588043	A	0.0004552
rs9427214	C	0.000452493
rs28845241	C	0.00045253
rs3853181	A	0.000369134
rs9426925	A	0.000510961
rs2421635	A	0.0004733
rs11487418	C	0.000545289
rs2103351	C	-0.000247276
rs7474070	C	0.000456941
rs10910879	A	-0.000241965
rs12118296	C	3.38171e-05
rs16863990	C	0.000336431
rs12402693	C	0.000287406
rs1736554	G	1.54774e-05
rs12404183	T	0.000188386
rs1736566	A	-0.000183789
rs12076145	A	-0.000152812
rs10911192	A	-0.000131663
rs1080197	T	-0.000321535
rs1800822	C	0.000444378
rs2266782	G	-0.000251916
rs1920149	G	-0.000141604
rs10797894	A	-9.19693e-05
rs16864042	G	-0.000239555
rs1736557	G	-0.000193539
rs2075992	C	-0.000177751
rs2281002	C	0.00069871
rs7062331	G	5.77055e-05
rs909529	C	0.000510116
rs909530	C	-0.00011455
rs2266780	A	-0.000332476
rs909531	T	-0.000284986
rs909532	C	0.000496702
rs12405599	G	-0.0003309
rs12406572	C	-0.000302394
rs1736559	G	-0.000203698
rs17564980	C	-0.000325833
rs12086786	A	0.000783083
rs12089338	T	0.000772082
rs9970495	A	0.000777875
rs9970392	C	0.000562618
rs10911641	A	-2.81952e-05
rs742058	G	0.000716338
rs10911664	A	0.000539936
rs1795240	A	-0.000186821
rs4916390	C	-8.64707e-05
rs1920152	A	-0.000103686
rs2064079	G	-0.000105135
rs2064080	T	-0.000104905
rs1157459	G	0.000745479
rs7882773	C	7.53908e-06
rs7879505	G	-9.16443e-06
rs10911839	G	-0.000105213
rs10911841	G	-0.000101605
rs17565336	A	-0.000317245
rs16864094	C	0.000750339
rs2281004	A	0.000750767
rs1920144	C	-9.81499e-05
rs2281006	G	-0.000264905
rs2281007	G	-0.000294123
rs1795241	G	-0.000145574
rs1795242	A	-0.000340762
rs11812044	G	-0.000269689
rs11812061	G	-0.000269754
rs17565766	G	-0.000279234
rs17565793	A	-0.000278798
rs1795243	C	-0.000153262
rs7051747	A	-0.000278376
rs7063044	C	-0.000281256
rs6608452	C	-0.000293431
rs17565990	G	-0.000120196
rs2272797	G	-0.000108661
rs2272800	G	-0.000116737
rs7889839	A	-0.000113663
rs7886938	G	-0.000144517
rs7881379	G	6.50051e-05
rs7885012	A	6.0676e-05
rs16864125	G	0.000179276
rs11803918	C	2.16958e-05
rs16864136	C	0.000637616
rs12079736	T	0.000372915
rs12072579	G	0.000351037
rs7887919	C	-0.000279875
rs7887295	A	0.000143331
rs11807206	A	9.24034e-06
rs7545752	G	0.000207583
rs7545923	G	6.45819e-05
rs12752688	C	9.4263e-05
rs926268	T	5.68078e-05
rs3754495	T	1.51894e-05
rs2020870	A	-0.000325243
rs6657314	C	5.6689e-05
rs11806072	G	5.04625e-05
rs12566823	C	4.95947e-05
rs12087971	T	0.000677876
rs12091865	T	0.000677171
rs2020860	T	0.000649044
rs7518693	G	-0.000124337
rs7516877	A	0.000324329
rs10912537	A	-4.75131e-05
rs2307492	T	0.000261742
rs2075987	A	5.57711e-05
rs6692347	C	-5.44611e-05
rs10798263	T	-5.6143e-05
rs10912552	A	-5.8032e-05
rs7527478	G	-0.000186588
rs2075988	T	-0.000254699
rs16864174	G	-0.000216244
rs2020863	A	-0.000236293
rs2049920	G	-0.000201666
rs2179105	A	-1.35542e-05
rs7527067	T	-0.000133027
rs2020865	T	0.000604745
rs2075989	T	-0.000151248
rs2075990	G	-1.3974e-05
rs2075991	A	-0.000123396
rs16864191	G	0.00065687
rs2072755	C	-0.000204213
rs2072756	G	-0.000137118
rs2020869	A	0.000123872
rs7515157	C	-1.01984e-05
rs12121072	C	-0.000134639
rs10798271	T	-7.49042e-05
rs10912593	C	-6.61712e-05
rs4916188	T	7.09084e-05
rs6425394	C	-2.19235e-05
rs12072321	T	0.000439258
rs2049922	G	-2.5044e-05
rs7536822	G	2.27951e-05
rs7529080	A	-2.4176e-05
rs2421710	C	-7.14059e-05
rs7545153	G	-2.40617e-05
rs7551531	G	4.69923e-06
rs2064078	G	-4.70396e-05
rs17350523	C	-0.000183764
rs12720462	C	-0.000236654
rs4916191	G	-4.87826e-05
rs4916192	T	-5.57783e-05
rs13353034	C	0.000400103
rs10912669	C	-0.000130244
rs4916273	G	-6.88058e-05
rs16864258	T	0.000138138
rs6670639	G	0.000167886
rs10912675	T	0.000206144
rs12141555	A	0.000161905
rs10798297	C	0.000216574
rs17581251	C	2.18849e-05
rs13376631	A	0.000221459
rs10912694	A	0.000271696
rs10912698	C	0.000212005
rs12022278	C	0.000256286
rs2421804	A	0.000224164
rs2076320	A	0.000247071
rs16864302	A	0.000186928
rs12062692	A	0.000218377
rs742350	C	0.000183576
rs12049309	A	0.000216648
rs12057955	A	0.000196446
rs16864339	G	0.000252748
rs12954	C	0.000231565
rs7877	C	0.000260314
rs12118836	C	0.000225531
rs10912723	T	0.000188446
rs10798304	C	0.000268903
rs6660565	G	0.000255648
rs12077755	T	0.000228419
rs4607925	C	0.000185963
rs16864387	T	0.000209013
rs12729885	T	0.000195461
rs2076322	A	0.000229446
rs2284131	T	0.000255741
rs7541160	A	0.000216655
rs2294482	T	0.000208019
rs12044691	G	0.000201423
rs4140632	A	0.000148739
rs7534165	G	-0.000120177
rs7541966	C	-0.00034229
rs2223477	A	0.000365482
rs12737633	A	0.000302363
rs10912810	A	0.000354653
rs2235510	T	0.000358932
rs12402471	G	-0.000330931
rs1963273	C	0.000311821
rs2011345	C	0.000172603
rs6670432	G	0.000169262
rs6670627	G	0.000261866
rs12407579	A	0.000258514
rs10798338	A	0.000327692
rs2421809	A	0.000325826
rs10798346	C	0.000416404
rs2207188	A	0.000297386
rs2143934	G	0.000338338
rs7539845	T	0.000104651
rs7540116	T	0.000114303
rs12121150	C	-4.82478e-05
rs10912971	C	0.000354238
rs10753107	C	0.00036846
rs11802381	G	-0.00019414
rs12032308	A	0.000138957
rs12031933	C	0.000144698
rs10912995	T	0.000162185
rs10798403	A	-0.000125631
rs10913017	G	0.000164694
rs7522366	A	-0.000135616
rs2207190	A	-0.000133209
rs6670505	C	0.000444185
rs10798416	G	-0.000205912
rs12407816	G	-0.000293867
rs12741782	T	-0.000151182
rs11589825	T	-4.56558e-05
rs10489247	T	-0.000295655
rs16864515	C	0.000663496
rs12145164	C	-7.13125e-05
rs12734890	T	-0.000183848
rs12239382	T	6.07676e-05
rs10913129	T	-0.000214715
rs12759907	A	-0.000328405
rs12403390	A	-0.000214576
rs10913141	A	6.81307e-05
rs12126599	A	-0.000203881
rs10913149	A	-3.99039e-05
rs4384265	G	-0.000646708
rs2038042	G	-0.000643774
rs1055417	A	-0.000311569
rs7521480	A	-4.18662e-05
rs10913157	G	-4.80246e-05
rs7535195	C	-0.000660394
rs12142594	A	-0.000310942
rs7534464	C	-0.000341711
rs7534557	C	-0.000322277
rs12734261	T	-0.000313204
rs2015996	G	-0.000667455
rs760644	G	-0.000658392
rs2272810	A	-0.000195185
rs235470	A	-0.00065189
rs1687057	G	-0.000662785
rs12025905	G	7.39439e-05
rs235482	A	-0.000655196
rs2038041	T	-4.3326e-05
rs954035	G	-0.000620982
rs1687061	G	-0.000634315
rs235509	G	-0.000653812
rs764206	G	-0.000197919
rs3817772	G	-8.96437e-05
rs235493	T	-0.000651816
rs235495	A	-0.000302912
rs235503	C	-0.000659345
rs3204333	T	-3.88202e-05
rs235907	C	-0.000655054
rs12041639	G	0.000240865
rs235892	G	-0.000342959
rs235893	A	-0.000276371
rs235900	C	-0.000341377
rs235902	G	-0.00035329
rs10913301	G	-0.000116761
rs235852	C	-0.000444319
rs235853	G	-8.97395e-05
rs235856	T	-0.000107499
rs235858	G	-0.000166091
rs171000	G	-0.000175661
rs235863	T	-2.96136e-05
rs2421853	G	6.34493e-05
rs7547017	T	-0.000169508
rs235881	T	-0.000393992
rs12076134	T	-3.95152e-05
rs7545646	T	-0.000129681
rs2032555	C	-0.000377901
rs604864	T	-0.000263943
rs183532	T	-0.000252721
rs10913372	C	-8.81255e-06
rs235868	C	-0.00038134
rs235869	C	-0.000229587
rs16864720	G	-0.0001762
rs235875	C	-0.000150452
rs235876	C	-0.000366103
rs2236875	G	-0.000367592
rs12035960	C	-0.000398962
rs182907	C	-0.000343075
rs1490185	G	-0.000407119
rs10157798	G	7.47245e-05
rs7536328	C	8.70329e-06
rs7543786	G	3.05829e-06
rs11799938	C	0.000197912
rs10489248	T	0.000129184
rs11800358	C	5.53101e-05
rs9662853	A	-5.23231e-05
rs11799420	T	-6.77118e-05
rs12095503	C	3.86325e-05
rs11576221	A	-5.98526e-05
rs6667559	T	-5.26328e-05
rs9943293	C	-3.30737e-05
rs9659578	A	-2.66924e-05
rs11580415	A	-5.52184e-05
rs11579698	C	-5.40448e-05
rs10913511	G	-7.59534e-05
rs10798599	T	-3.90199e-05
rs15655	C	-0.000106684
rs6685742	G	-4.69566e-05
rs10913529	A	-8.32907e-05
rs10913530	G	-6.4865e-05
rs10798603	C	-7.24472e-05
rs12081515	A	-0.000252256
rs1001373	G	-8.99946e-05
rs2073484	T	-6.85417e-05
rs2421910	T	0.000178523
rs6674688	C	-6.32489e-05
rs2298914	C	-8.70268e-05
rs10913576	A	-0.000233183
rs10913578	A	-8.33885e-05
rs10913582	G	-4.94677e-05
rs10489250	A	0.00018558
rs3753539	C	-0.000106698
rs11577073	C	-5.44843e-05
rs10913593	C	-0.000191654
rs11580522	T	-3.93609e-05
rs6665581	C	-6.51107e-06
rs12024194	C	0.000182047
rs12120152	C	-7.5561e-06
rs10158135	A	-0.000161116
rs16843251	T	-7.78809e-05
rs10913625	G	0.000232149
rs6679027	G	0.000233469
rs12032340	A	0.000345226
rs12754084	A	0.000143634
rs12735285	G	0.000144953
rs17649609	G	-0.000104643
rs6656814	T	0.00013988
rs10798636	A	0.000270864
rs2181216	A	-0.000111499
rs17596081	C	-0.0001257
rs12566700	T	0.000372096
rs3753538	A	0.000241848
rs1555101	G	0.000114269
rs2232809	C	6.43295e-05
rs2232811	A	0.00011923
rs2232812	T	0.000241441
rs2294719	A	0.000118855
rs2294720	T	0.00015347
rs2232816	A	0.000243901
rs2232818	G	0.000245076
rs2232819	G	-0.000143573
rs17650310	A	-0.000117546
rs2232824	T	-0.000129451
rs909958	C	0.000248031
rs2232825	C	-0.000149354
rs909959	G	0.000148363
rs2232826	G	0.000261872
rs1801898	A	-0.00013557
rs1045456	C	-0.000140047
rs12140193	T	-0.000160837
rs7860	A	0.000262916
rs12091786	A	-0.000143193
rs11587288	G	0.000227724
rs6695502	T	0.000219627
rs6681322	G	-0.00014185
rs11588833	A	-0.000180345
rs6684594	G	0.000239169
rs6690544	T	4.53656e-05
rs11590829	A	8.48678e-05
rs11590059	C	5.41291e-05
rs11588649	G	5.27531e-05
rs17597528	G	5.22194e-05
rs17597542	T	5.77586e-05
rs7537770	G	5.23297e-05
rs6689213	G	5.98706e-05
rs2206542	G	4.97444e-05
rs7517555	A	5.18238e-05
rs7520688	T	4.76284e-05
rs6425438	T	0.000389864
rs10753195	G	4.63559e-05
rs10753196	A	4.46583e-05
rs10158235	G	4.53633e-05
rs10159080	T	3.86144e-05
rs764180	T	4.6171e-05
rs764179	G	7.32503e-05
rs11580187	G	7.06467e-05
rs17657363	T	-0.000228517
rs12562644	G	7.42882e-05
rs10913799	T	4.04552e-05
rs10798692	A	6.49716e-06
rs2294723	C	4.31301e-06
rs4916401	C	-1.19089e-05
rs7526653	T	-8.0952e-06
rs926545	C	9.17067e-05
rs6660011	G	-9.98996e-06
rs742510	A	7.46313e-05
rs10798722	T	-1.06578e-05
rs12136630	G	-0.000231357
rs2206543	G	6.95962e-05
rs2901600	G	7.0747e-05
rs4916404	T	3.06201e-06
rs6683945	G	6.43194e-05
rs2206544	T	4.30769e-06
rs12140603	G	-0.000228857
rs10913910	T	9.47431e-06
rs12025368	T	0.000107831
rs725164	A	7.75099e-06
rs7513809	A	2.45199e-05
rs6425468	C	1.41097e-06
rs9425818	T	1.12724e-05
rs1980488	G	-5.68427e-06
rs7554526	G	2.58126e-05
rs9425821	T	3.10298e-05
rs12121064	T	-0.000201578
rs10436867	G	0.000127112
rs4916239	G	6.63195e-05
rs6690848	A	-4.28885e-07
rs6686260	C	-1.01502e-06
rs11579330	G	3.83951e-05
rs1535301	A	1.18628e-06
rs7538839	C	0.000133822
rs6425481	T	-0.000280431
rs2145382	A	-0.00028714
rs2901603	G	-0.000271955
rs10798751	T	-0.000282842
rs2093184	G	-0.000277746
rs6673413	T	0.000347081
rs6673646	T	-0.000195637
rs6673009	G	-0.000303062
rs12084926	G	-0.000299164
rs16843588	T	-0.000191651
rs10914050	A	-0.000271509
rs10914053	C	-0.000278221
rs12028426	C	-0.000113347
rs2038479	C	-0.000234984
rs6425521	C	-0.000241345
rs10914127	A	-0.000233423
rs3736790	C	0.000336289
rs16843675	T	9.25038e-05
rs10910863	C	0.000310506
rs12077603	A	0.000324086
rs12406353	A	0.00034383
rs1073940	T	0.000257421
rs6667114	T	0.00026056
rs12403863	C	0.000278703
rs2819527	A	0.00014875
rs10797719	T	0.000210415
rs10489730	A	0.000212286
rs9286842	A	0.000215536
rs2038481	A	0.000215685
rs1555381	C	0.000137318
rs10910966	T	0.000214967
rs3736791	G	0.000204228
rs2295610	C	0.000150094
rs2057302	T	0.000141711
rs12075807	A	-5.64238e-05
rs12091015	C	-6.47703e-05
rs4076678	T	0.000145629
rs16843769	T	-0.000238364
rs4641331	T	-3.42739e-05
rs16843795	G	-0.000238058
rs28378748	A	-1.65818e-05
rs4576686	G	0.000269279
rs4916242	A	1.67238e-05
rs12119190	G	0.000191341
rs4075021	G	-0.000149618
rs17350579	G	-0.000102846
rs4244191	T	5.19664e-05
rs6425638	A	1.57322e-05
rs6694089	G	-0.000182028
rs10158753	A	0.000171277
rs16843855	G	-0.000126681
rs16843885	G	4.64184e-05
rs2421987	G	0.000515171
rs2761184	A	0.00027553
rs12120556	C	0.000488018
rs10911112	G	0.000500169
rs2146901	T	0.000467553
rs11800549	A	0.000255226
rs2209096	T	-0.000186291
rs10489298	T	0.000710306
rs10489297	T	-0.000181069
rs532688	T	0.000163027
rs9787394	T	0.000235196
rs479960	G	0.000126385
rs515060	T	0.00078345
rs10489296	T	0.000117042
rs583578	A	0.000135985
rs11805471	A	0.000269513
rs11589142	C	-0.000169493
rs2421990	C	-0.000185795
rs508742	T	0.000189735
rs683128	A	9.99498e-05
rs610587	G	0.000679847
rs648889	A	0.000284631
rs678962	T	0.000396051
rs41516352	C	0.000330436
rs12410416	T	0.000325336
rs479336	T	0.000353216
rs12402454	T	0.0003847
rs2289635	G	0.000286923
rs4072117	T	0.000272973
rs12075079	A	0.00028686
rs4382763	C	0.000288433
rs10489290	C	0.000283486
rs10489289	T	0.00033552
rs12082431	T	0.000339625
rs2254720	G	9.28829e-06
rs2254810	G	2.35327e-05
rs2255076	A	3.7798e-05
rs3850640	T	0.000358249
rs2586392	T	0.000322126
rs2586394	C	0.000255788
rs2251991	A	-2.03678e-05
rs2586403	T	0.000266941
rs2586404	T	0.00030398
rs2757491	C	-3.82012e-05
rs2757493	T	0.000266885
rs2422077	G	8.25112e-05
rs16844255	C	0.000312134
rs2757500	G	-6.059e-05
rs2421994	G	0.000347839
rs2757502	A	-4.44101e-05
rs6702094	G	-4.90362e-05
rs10797978	T	0.000188422
rs10489286	G	-0.000267507
rs17368984	T	0.000225956
rs10911629	T	0.000240953
rs12142161	T	0.000223982
rs12143497	A	0.000255479
rs990363	C	-0.000121934
rs4504922	T	-0.000168158
rs7518039	C	-0.000150298
rs6676665	C	-0.000229045
rs3213564	G	0.000286434
rs9425586	T	-0.000237777
rs12132562	C	0.000275812
rs1023479	G	-0.00023501
rs2227198	A	-3.36851e-05
rs3768445	G	-0.000245485
rs10752944	C	-3.29629e-05
rs6424894	G	0.000291283
rs10489284	A	0.000271453
rs10911684	A	0.000289123
rs6698987	T	0.00044219
rs9425600	T	-2.54605e-05
rs10489282	G	0.000222353
rs4916255	C	0.000281761
rs17278379	T	-0.000222778
rs4916185	C	0.000187821
rs9425311	G	7.11162e-05
rs9425606	A	-6.93821e-05
rs2422139	A	0.000238169
rs6660051	G	0.000241435
rs2269616	C	-3.69736e-05
rs6702667	A	0.000172706
rs1063412	G	0.000248341
rs2230471	A	0.000356631
rs13932	T	-0.000103173
rs9425618	C	0.000361068
rs7515895	C	0.000322114
rs16844474	G	0.000373649
rs4916187	T	0.000328136
rs739249	A	0.000325016
rs6680035	C	7.76241e-05
rs2157450	G	6.03078e-05
rs16844498	A	0.000395441
rs12134818	A	9.32647e-05
rs2901656	C	6.66386e-07
rs16844502	T	0.000429697
rs4244193	A	0.000242042
rs4244194	C	0.000235977
rs9425329	T	6.47589e-05
rs7522692	G	0.000243751
rs7518300	T	0.000227421
rs2213738	C	0.000256305
rs7538417	G	0.000227205
rs9425330	T	0.000246174
rs7551242	G	7.95441e-05
rs6695139	C	0.00023836
rs9425334	G	4.95446e-05
rs1009802	T	9.24038e-05
rs4916263	T	-7.99083e-05
rs4916264	C	-6.92684e-05
rs4916265	G	-8.39779e-05
rs4916266	C	-0.000155948
rs2032528	A	-8.6408e-05
rs16844588	T	0.000130538
rs10798026	T	-0.00013574
rs985320	C	0.000364793
rs4916268	A	0.000332297
rs2157449	T	0.000221923
rs3919435	G	0.000228636
rs16844620	C	-6.55907e-05
rs12068145	C	0.000234034
rs12060122	G	4.4983e-06
rs10911830	T	-1.72382e-05
rs6424955	C	-6.10121e-05
rs6424956	G	1.10228e-05
rs9943237	C	-0.000114161
rs10911843	T	-0.000136931
rs10157519	C	-2.64634e-05
rs10798040	T	-2.86301e-05
rs10911862	A	-0.00014941
rs10489279	G	0.000104688
rs2239816	T	-0.000156492
rs3768444	G	-9.32594e-05
rs6695152	C	-0.000101921
rs7531652	G	-0.000153922
rs12729335	T	2.6614e-05
rs12025433	C	-0.000199464
rs12087284	G	-0.000109503
rs2472549	A	-0.000176713
rs12758548	C	3.23104e-05
rs3213552	T	3.82998e-05
rs1557561	A	1.18631e-05
rs17370159	A	3.73234e-05
rs1159378	G	-0.000194785
rs2516064	A	2.42162e-05
rs2472550	C	-0.000118904
rs2472552	A	-0.000104331
rs6686080	C	-0.000102312
rs10911920	T	-0.000209966
rs12731039	A	3.38948e-05
rs6424973	G	-9.6512e-05
rs10752994	A	-0.000156212
rs3738736	A	-0.00017478
rs3830150	A	-0.00015877
rs7514814	A	-0.000177294
rs10489278	T	2.44632e-05
rs1053381	A	-2.9242e-06
rs12038654	A	-0.000160198
rs7532580	T	-0.000170286
rs9970543	C	-0.000134892
rs12065670	G	-1.43192e-05
rs730278	C	1.21462e-05
rs2859229	C	-9.27601e-05
rs1492899	C	-9.02751e-05
rs2859234	C	-0.000117142
rs12135884	A	-0.000248446
rs1492907	C	-0.00029095
rs2021840	A	-0.000333203
rs6425030	C	-0.000111735
rs2220728	C	2.18408e-05
rs7553067	C	-5.34588e-05
rs10798176	T	-5.42258e-05
rs10798178	T	-6.09995e-05
rs10912276	A	-4.49044e-05
rs10912280	A	-5.28113e-05
rs10912292	G	-5.8919e-05
rs859644	A	0.000122726
rs859636	A	0.000125608
rs859633	G	0.000138907
rs2022168	G	-0.000106772
rs859627	G	-0.00015095
rs10218696	A	0.000206556
rs4916196	C	0.000282554
rs12075908	T	0.000301056
rs6672776	G	-0.000236532
rs12037853	A	-0.000239168
rs7517810	C	-0.000230686
rs2422257	T	0.000108232
rs9286879	A	-0.000191015
rs10489276	C	-0.000186773
rs11801183	C	0.000452368
rs6699678	G	-0.000207556
rs2157453	G	-0.000199362
rs12060919	T	0.000143277
rs16845072	A	0.000102659
rs2213746	G	9.35178e-05
rs1883475	C	9.14863e-05
rs6688532	A	0.00013467
rs2422260	G	0.000124009
rs12035082	T	0.000114953
rs12037606	G	0.000100487
rs926472	A	0.000111433
rs11799419	C	0.000142929
rs10912501	G	7.46267e-05
rs972100	T	0.000195966
rs10912505	A	-0.000258483
rs10489272	G	0.000317817
rs12734792	C	-0.000359501
rs12125578	T	-0.00029316
rs6693531	C	0.000250595
rs12130311	G	-0.000300053
rs6688512	G	-0.00030705
rs2901695	T	-0.000541735
rs1159825	A	-0.000838618
rs1159824	C	-0.000839591
rs41514049	G	0.000217002
rs6697964	G	-0.000310713
rs7416452	T	-0.000714902
rs2092357	G	-0.00107338
rs6425196	A	-0.000452375
rs1883478	T	0.00014085
rs12117214	G	-0.000198196
rs16845281	A	0.000102884
rs2236876	G	0.00023579
rs6673681	A	0.00085132
rs7537126	T	0.000920865
rs7546619	G	0.000252909
rs6425203	C	0.000173816
rs12060864	T	-5.20289e-06
rs12075195	C	-6.81289e-06
rs6425204	T	-5.25859e-05
rs17300009	C	0.000733158
rs6674831	G	0.000172172
rs17300100	T	-0.000225548
rs17372135	A	1.15496e-05
rs3861948	T	0.000424215
rs10912540	A	0.000349224
rs6663179	A	0.000177945
rs16845469	A	-0.000606808
rs4250	T	-0.000378732
rs1234292	C	0.000219934
rs6674433	G	-0.00042663
rs41478644	C	-0.000401758
rs10912556	G	-1.76733e-05
rs10127727	G	0.000248199
rs10127728	G	-2.49673e-05
rs6691738	T	3.76334e-05
rs3900307	C	0.000702299
rs16845543	A	-0.000467522
rs7514229	G	-7.18108e-05
rs10158707	C	0.000730066
rs6661173	G	-0.000478481
rs10489268	T	-8.0083e-05
rs10912561	C	0.000105661
rs16845585	A	-0.000466124
rs10489267	G	-0.000486995
rs3861953	C	-4.49121e-05
rs13374515	C	-3.99531e-05
rs2205960	G	-0.000156702
rs7527564	T	2.12525e-05
rs844643	A	-0.000310027
rs844644	A	-8.70876e-05
rs844647	T	-7.33136e-05
rs844656	T	-0.000131467
rs12144635	T	-0.000326704
rs844665	C	0.000112413
rs844666	T	9.93521e-05
rs2422336	G	-0.000129093
rs1935328	A	0.00013413
rs12118748	A	-0.000519792
rs10798267	T	0.000490851
rs4916319	G	0.000342717
rs4916213	T	0.000355503
rs6685520	G	-0.000269927
rs6677245	T	-0.000418744
rs10912583	C	-0.000208225
rs1557122	G	0.000138357
rs6425213	G	-0.000272663
rs4916321	G	0.000200835
rs2096147	A	0.000184227
rs12736195	T	-0.000352181
rs10798269	A	0.000161894
rs1539259	T	0.000287947
rs17350669	T	-0.000266591
rs7550607	A	0.000241668
rs17346550	T	-0.000288763
rs16845722	G	0.000231338
rs1547811	G	-0.000179329
rs7528321	T	0.000293146
rs4916333	G	0.000153134
rs1857066	A	0.000294146
rs4916334	G	0.000169857
rs4916335	G	0.000168888
rs17350697	C	3.75841e-05
rs4916336	C	0.000173731
rs6701588	G	-0.000238985
rs1557121	T	0.000318053
rs16845819	A	0.000310827
rs10798277	C	0.000191328
rs7538209	G	0.000191281
rs10753077	G	0.000196916
rs6678064	C	0.000125545
rs6681720	C	0.000786208
rs4916353	G	0.000734992
rs4554754	G	0.000355035
rs11811598	T	0.000210392
rs4294450	C	0.000300654
rs4244195	T	0.000306037
rs6425233	C	0.000135472
rs10737301	G	0.000298759
rs4276950	A	0.000131469
rs3934576	T	0.000295492
rs3934575	T	0.00031773
rs10912618	C	0.000183942
rs7537938	G	-0.000212928
rs12085083	C	0.000232438
rs7530469	A	-0.000369688
rs4916358	G	0.000181474
rs10798282	C	0.000161307
rs6660804	C	-0.000342211
rs4916362	G	0.000181788
rs4382766	C	0.000194339
rs6671141	T	-0.000391656
rs7540065	G	-0.00038412
rs912767	A	-0.000361774
rs7521536	T	-0.000364958
rs12065426	A	-0.000360734
rs12080769	C	-0.000365545
rs1359460	T	-0.000274994
rs12037210	C	-3.12805e-05
rs12744267	A	-0.000409048
rs6675929	C	-4.99816e-05
rs728908	T	-3.96955e-05
rs7551305	A	-0.000280044
rs1461024	C	-0.000262536
rs1886639	C	-3.45147e-05
rs12043475	T	-4.37609e-05
rs1461019	A	-2.94158e-05
rs7520814	C	-2.55914e-05
rs723122	A	-8.0642e-05
rs2422433	T	-5.76495e-05
rs898658	T	-7.97083e-05
rs12029440	A	-0.000511289
rs6425251	T	-8.26585e-05
rs1475306	C	-0.000154728
rs301694	T	-0.000316384
rs7514876	A	-0.000285025
rs969029	G	-0.000288658
rs11808435	C	0.000826354
rs7539322	C	-0.000358777
rs12561796	C	0.000250749
rs6681766	G	-0.00023666
rs12564699	G	-9.40533e-05
rs10798295	C	-0.000208647
rs6413827	A	-9.81651e-05
rs10912671	A	-6.82579e-05
rs2273366	A	-7.08772e-05
rs6425258	A	-7.76996e-05
rs12561931	C	-7.70678e-05
rs2144708	A	-6.86676e-05
rs9425745	T	-0.000118881
rs2068871	A	-0.000380028
rs3791020	G	1.35977e-05
rs9425756	C	-1.15709e-05
rs16846433	G	-0.000377443
rs2281486	A	1.33398e-05
rs2295366	T	-1.67751e-05
rs9660185	G	-0.000436537
rs1951625	G	-6.06196e-07
rs2065170	T	-0.000342089
rs9425766	T	-0.000145085
rs4652283	C	9.86185e-05
rs16846526	G	-0.000374781
rs9425430	A	-0.000148105
rs4652298	C	7.92286e-05
rs6698314	G	-9.47741e-05
rs16846546	T	-0.000316355
rs9425431	C	6.18928e-05
rs6663875	G	-0.000129206
rs9425433	C	7.05447e-05
rs7525115	G	-0.000102105
rs1322780	C	-0.000154761
rs6691053	C	-0.000264109
rs2295957	C	-0.000135992
rs2227612	T	0.000114301
rs2759328	C	-0.000334464
rs1799876	A	-0.000169788
rs5877	T	-0.000147471
rs2227607	C	-0.000128891
rs941989	C	-0.000156613
rs941988	C	-0.000367847
rs2227592	C	-0.000372989
rs2227589	C	-0.000380618
rs1951627	G	-0.000294479
rs9425775	G	-0.00017604
rs7528380	G	0.000142523
rs12137553	T	-0.00046891
rs12066153	A	-0.000271703
rs12566022	G	-4.80722e-05
rs6685043	T	-0.000357347
rs1321637	T	-5.05593e-05
rs16846667	C	-3.45747e-05
rs12563301	A	-0.000142903
rs6695327	A	-0.000222833
rs6691711	C	-0.000135964
rs17350991	G	6.16912e-06
rs4650945	G	-0.000135953
rs1407127	T	1.74315e-06
rs12085290	T	-0.00014521
rs6676161	G	-5.07956e-06
rs6696076	G	-0.000142336
rs10912735	C	-6.28634e-06
rs12354141	G	-1.04555e-05
rs12082461	G	-7.6393e-06
rs10912737	G	-7.51395e-06
rs724889	C	-1.35524e-05
rs4652234	T	-0.00015104
rs6656188	A	-0.000148591
rs2143114	G	-0.000143138
rs4442420	G	-3.58951e-05
rs6681618	T	-0.000143211
rs7537517	A	-0.000147089
rs1890881	T	-0.000120053
rs10912747	T	6.6313e-06
rs972361	A	-0.000145682
rs10489254	C	-0.000365006
rs12564858	G	-0.0001227
rs12079820	T	-2.53146e-05
rs7535987	C	-8.72898e-06
rs6667267	G	-0.000136556
rs12080977	T	-7.78292e-06
rs6666588	G	-1.39894e-06
rs4652274	T	-1.36508e-05
rs16846809	A	-0.000367594
rs16846816	A	-1.27142e-06
rs6681390	A	-0.000127342
rs4140468	C	-0.000104962
rs10912751	T	-3.13009e-05
rs10912753	C	0.000171646
rs12072050	C	0.000196503
rs10912754	G	2.88225e-05
rs12060460	G	0.000171199
rs6697959	C	0.00017434
rs4650989	G	-0.000104234
rs4650990	G	-0.000125241
rs6425277	A	2.54458e-05
rs7555067	C	-0.000122063
rs12074276	T	2.46088e-05
rs12067852	T	0.000193148
rs6693198	T	0.000171777
rs2860909	T	0.000167662
rs6700482	T	0.000153372
rs7553317	T	0.000165604
rs12564848	T	-6.93871e-05
rs7512930	A	-0.000122167
rs7523460	G	-0.000122311
rs7552830	C	-0.000121549
rs6678209	A	0.000176522
rs6681780	G	-0.000112214
rs12568869	T	-9.07332e-05
rs2064150	A	0.000189055
rs12059307	A	0.000207009
rs17301013	C	-0.000117976
rs2860954	G	0.00018648
rs2049992	A	-0.000122327
rs6684688	T	0.000189451
rs6666767	A	-0.000121078
rs10489256	A	0.000172067
rs7536987	A	2.06756e-05
rs4651015	C	0.000192737
rs10912773	G	-2.16398e-05
rs12084119	G	-0.000126138
rs12091056	C	0.000163829
rs10912775	C	0.000162047
rs4652365	C	0.000172378
rs2205937	C	0.000190742
rs926327	T	0.000192092
rs1883262	A	0.000190918
rs2860959	G	0.000191577
rs10912779	G	0.000194428
rs10798310	A	0.000190006
rs7548540	A	-0.000116015
rs11799704	G	0.000191036
rs6701534	A	0.000189002
rs6425279	A	-0.000131582
rs4652422	A	0.000191857
rs4233181	A	0.000191637
rs10489258	T	0.000191562
rs6425280	A	-0.00011329
rs16847012	T	0.000192575
rs12565430	G	-7.62371e-05
rs12069134	T	0.000190489
rs12077381	T	0.000194382
rs12078960	T	0.000191909
rs12080407	T	0.000201127
rs12077622	G	-0.000109465
rs16847018	C	-0.000228258
rs969472	G	0.000183062
rs10798314	A	0.000167729
rs4652460	A	0.000169591
rs10798315	A	0.000169922
rs6674239	C	0.000170935
rs6689327	A	0.000165486
rs12568655	G	-4.06362e-05
rs6656925	T	0.000169899
rs41472847	G	0.000144513
rs3737651	G	-0.000106317
rs12076548	C	0.000174211
rs12079334	C	0.000170062
rs6425282	C	-0.000105966
rs7536102	T	1.85493e-06
rs1013769	T	0.000139065
rs6682997	G	0.000151051
rs4652500	A	1.23069e-06
rs12071794	T	7.39668e-07
rs7537823	T	0.000167331
rs41397546	G	-0.000228267
rs12564992	A	-9.77773e-05
rs10912797	C	-0.000109387
rs16847121	T	-0.000179973
rs4652513	C	0.000169805
rs11487399	C	1.04631e-06
rs12086693	A	3.03985e-07
rs12088073	A	-9.8976e-05
rs12062483	C	2.36006e-06
rs909533	A	0.000169832
rs7547843	G	-0.000165324
rs10912807	T	-9.47306e-05
rs12077529	C	2.00915e-05
rs2072758	C	-8.60447e-05
rs34409674	C	0.000148433
rs2142632	A	0.000169008
rs7530265	C	4.65502e-06
rs12074753	G	-0.000107244
rs3920486	G	0.000170585
rs1474575	T	0.000172648
rs2038025	G	-3.59985e-05
rs6691118	G	9.24429e-06
rs10753086	G	-9.95968e-05
rs16847237	C	-0.000101718
rs7555533	A	-0.000105046
rs4652652	T	0.000173441
rs6671824	C	-0.000103737
rs4615901	T	0.000146865
rs6683602	C	-0.000113989
rs6664864	A	-0.000111297
rs11804941	C	-0.000107011
rs12067463	G	2.88966e-05
rs10912823	A	3.2433e-05
rs10912824	A	-3.38038e-05
rs6677874	G	3.15757e-05
rs4651114	T	6.77272e-05
rs11806996	A	9.98377e-05
rs333423	A	2.71111e-05
rs16847337	G	0.000101025
rs332767	T	0.000130034
rs3862941	C	0.000106934
rs333418	C	-5.38088e-05
rs2146564	G	0.000103133
rs12138585	G	-0.000437093
rs170768	C	-5.46846e-05
rs10494492	T	9.88245e-05
rs332795	T	-0.00011386
rs332796	T	-5.18249e-05
rs7523516	G	-0.0001526
rs16847402	T	-0.000179602
rs1754351	G	9.39925e-05
rs6673649	C	-0.000162901
rs6692753	G	-0.00018053
rs1653626	A	0.000113026
rs1653627	A	0.000111232
rs1793297	A	0.000102518
rs1653632	C	8.83814e-05
rs4652797	T	0.000106387
rs16847450	A	-0.000169735
rs1793319	A	4.88095e-05
rs2987874	G	9.14563e-05
rs913687	A	-1.64438e-05
rs1754355	A	0.000113729
rs1754354	T	-0.000147929
rs3118990	G	-0.000153287
rs2987869	G	9.79732e-05
rs1793316	G	-0.000133136
rs1894199	C	-7.6805e-06
rs1754352	T	-0.000141187
rs16847563	T	-0.000118319
rs2987872	G	-0.000134031
rs1793305	A	-0.000133428
rs3018410	A	0.000105211
rs10798327	G	-0.00013144
rs1231829	A	1.26048e-05
rs913686	C	0.000142866
rs6425298	C	0.000133621
rs7547658	A	0.000143421
rs6693979	A	0.000122401
rs6658861	G	-3.71935e-05
rs7538588	A	-9.7842e-05
rs6425303	A	2.214e-05
rs6688577	C	-2.285e-05
rs6425305	G	-0.000120477
rs7516410	A	0.000108375
rs6665216	A	-0.000105998
rs6675528	A	1.94327e-05
rs12065854	C	-8.72459e-05
rs1012182	G	0.000132281
rs4651238	A	-8.84756e-05
rs6670315	A	0.000162068
rs763245	C	-0.000275897
rs16847633	G	-3.18533e-05
rs10489332	A	3.16352e-05
rs6686962	C	-0.00027309
rs1801791	C	3.83326e-05
rs12122399	C	-0.000141743
rs6425309	G	5.55991e-05
rs1046439	C	6.43924e-05
rs7537508	G	-0.000154693
rs6425310	A	6.39139e-05
rs1984418	G	6.14687e-05
rs1034462	T	0.000141225
rs16847706	T	-1.64809e-06
rs10912867	G	-0.000139448
rs10489330	A	9.83157e-05
rs16847730	C	3.32079e-05
rs16865298	A	-0.000185349
rs10798330	G	-8.09873e-06
rs6425314	T	0.000219578
rs10489329	G	0.000231136
rs6672099	T	2.53301e-05
rs6679228	T	3.06772e-05
rs6667611	C	-0.000284671
rs10798331	A	3.06472e-06
rs16847779	G	-3.27299e-05
rs12065394	T	-5.08078e-05
rs12729551	C	0.000168767
rs6703740	G	8.16695e-05
rs6683073	C	8.26552e-05
rs4651301	T	9.27449e-05
rs2269647	T	-2.71813e-05
rs16847812	G	-0.000190933
rs929126	G	9.62574e-05
rs2072031	G	0.000142949
rs1573758	C	0.000101804
rs17374654	C	0.000101368
rs6656377	G	0.000118034
rs6696640	T	0.000102186
rs6694071	A	0.000102795
rs6696769	T	0.000101785
rs6681984	C	0.000104388
rs17302688	A	-4.09449e-05
rs763249	C	0.000103873
rs2105948	A	0.000144283
rs11583729	A	-0.000110625
rs7515773	G	-9.52376e-05
rs7546260	T	-9.61963e-05
rs7521981	G	9.83212e-05
rs2072041	T	0.000127357
rs744010	G	0.000121073
rs2010221	T	0.00018885
rs12094153	G	9.32924e-05
rs2269656	A	0.000162482
rs2072038	T	6.37344e-05
rs2072036	C	-0.000108585
rs1012466	C	-0.000179191
rs10489328	T	-0.000212607
rs2018318	A	-0.000215623
rs4650704	C	-0.000210516
rs6703136	T	-0.000133852
rs6701037	A	3.07895e-05
rs10912898	C	-0.00015907
rs10912899	G	-0.000155949
rs6425323	C	2.39398e-05
rs3737933	G	-4.68565e-05
rs1057285	T	0.000138921
rs12139941	C	0.000181779
rs2685	C	9.45228e-05
rs4650716	C	-0.00012555
rs1057239	G	8.43571e-05
rs34370567	C	9.40144e-05
rs11583687	G	9.43154e-05
rs1894709	G	8.42079e-05
rs1011808	T	-0.000272998
rs10489327	C	0.000202251
rs10489326	A	-0.000126985
rs2269655	C	0.000192941
rs2861158	G	3.07753e-06
rs760486	G	-0.000276107
rs16847872	A	0.000201909
rs12136973	T	2.01647e-05
rs3766695	G	1.37049e-05
rs3766690	G	2.05407e-05
rs3766688	T	0.000259208
rs4140637	T	-0.000190799
rs3766682	A	-0.000678044
rs2272785	G	-2.42485e-05
rs2272784	G	0.000241413
rs6659761	C	0.000171742
rs909469	C	0.000121715
rs760488	G	8.44924e-05
rs10798348	T	0.000108371
rs2038001	C	0.000190779
rs10798350	A	0.000180604
rs2223191	A	0.000190669
rs6425326	T	0.000178418
rs909467	A	4.81227e-05
rs3946168	C	-0.000203421
rs6658437	T	0.000100222
rs2901876	G	0.00013991
rs10912922	C	-3.91503e-05
rs10912925	A	-3.1798e-05
rs10912926	G	6.75594e-05
rs12124539	C	0.000126233
rs12732384	C	-1.72892e-05
rs1040377	T	0.000117031
rs12134947	C	0.000128208
rs6674359	A	0.000132954
rs1546844	A	-0.00012451
rs12082458	C	0.000117422
rs12729612	T	0.0001738
rs2861276	T	-0.000129164
rs10912951	G	-0.000220482
rs2157379	T	-0.000130664
rs2157378	G	-0.000241362
rs6702445	T	0.000125882
rs2861277	A	-0.000128405
rs12128166	A	0.00010186
rs12732088	A	-4.35182e-05
rs2157377	T	0.000113503
rs12133267	A	-4.44916e-05
rs3795402	G	-2.4605e-05
rs875326	C	0.000397568
rs10489323	G	0.000289711
rs11802001	C	0.000298787
rs2213635	T	0.000142421
rs7551235	G	0.000232018
rs726030	T	0.000296689
rs6688599	T	8.61308e-05
rs10489322	C	-9.30341e-05
rs12125589	C	-9.83301e-05
rs10489321	T	-0.000101967
rs2298919	T	0.000150328
rs7516478	T	-7.2399e-05
rs10798389	G	6.88464e-05
rs2040427	G	-3.64311e-05
rs2236885	G	-1.06067e-05
rs16848281	T	9.62941e-05
rs723640	C	0.000168301
rs17303987	G	0.000254189
rs1385541	C	1.01628e-05
rs1385540	A	0.000110078
rs10489317	A	1.15479e-05
rs1385539	C	8.02462e-05
rs6697701	T	9.91546e-05
rs2236883	T	-3.61533e-05
rs2236881	T	0.000102795
rs16848353	G	-8.64407e-06
rs1351963	T	0.00013979
rs859426	T	-0.000170199
rs859427	C	-0.000172544
rs859433	G	1.66903e-06
rs16848369	T	-6.89935e-05
rs859434	C	-0.00015679
rs12569025	C	-0.000170629
rs859438	T	-0.0001345
rs2021832	T	2.30393e-05
rs3752517	G	-0.000102308
rs12023965	C	-3.62357e-05
rs6674005	C	-0.000107802
rs6691883	T	-8.1518e-05
rs859446	G	-4.43862e-05
rs10489315	A	-1.64346e-05
rs859448	C	-1.57129e-05
rs859400	C	-1.58582e-05
rs2239819	C	-4.9807e-05
rs859399	T	-0.00011596
rs859398	T	-0.000104876
rs743903	A	-0.000144031
rs743902	C	-0.000132947
rs859468	C	-1.20713e-05
rs6666777	C	2.21614e-05
rs984872	T	0.000138388
rs10912977	C	0.000173004
rs6655978	T	0.000656109
rs2105913	G	0.000228136
rs10912981	G	0.000151712
rs12565878	T	0.00014482
rs6425349	C	0.000138036
rs12735331	A	0.000194786
rs10912982	C	0.000129197
rs4652090	G	0.000110764
rs873525	G	-0.000171933
rs4652091	T	0.000125344
rs859369	A	-0.000218465
rs12060150	T	-0.00027825
rs12074467	C	-0.000259497
rs16848492	G	-0.000226645
rs12738827	A	8.67664e-06
rs859388	T	-0.000119575
rs859353	A	0.000543267
rs17376706	G	0.000534856
rs859357	A	0.000598639
rs859358	A	0.000569044
rs859362	C	0.000652259
rs859363	C	0.000607586
rs2171027	A	-0.0002718
rs41494550	A	0.000591778
rs6425351	T	8.08501e-05
rs7515041	A	-1.64273e-05
rs41521644	G	0.0006528
rs6664269	T	7.4567e-05
rs1534901	G	-2.53208e-05
rs1534903	A	8.50673e-05
rs742093	C	0.000575135
rs1003964	A	6.55027e-05
rs760650	G	0.000146271
rs10489312	T	0.000467138
rs6676780	A	-0.000207088
rs6657672	T	-0.000364054
rs6691558	C	-0.000339594
rs7354864	A	-0.000332273
rs976789	G	0.000292222
rs10489311	C	-0.000383042
rs4570382	C	-0.000370532
rs12091024	A	-0.00033054
rs10913019	A	-0.000351822
rs12079016	A	-0.000296548
rs16848728	T	-0.000358935
rs16848729	T	-0.000493658
rs16848737	G	-0.000485121
rs6690188	T	-0.000405478
rs7539708	A	-6.82819e-05
rs6692436	T	-0.000139574
rs1323126	T	-0.000194484
rs1323127	A	-0.000136696
rs1359047	T	-0.000224408
rs12037583	C	-7.68229e-05
rs10798411	A	-0.000108147
rs16848865	G	0.000404666
rs1323120	C	0.00042964
rs16848883	G	0.000494501
rs12082376	G	0.000527852
rs6425354	A	0.000197258
rs12088391	G	0.000621548
rs10913043	G	0.000210987
rs10489310	T	0.00019896
rs10913045	C	0.000461174
rs10913048	T	0.000442766
rs12088761	T	0.000767706
rs12089079	G	-0.000673421
rs942107	C	9.52353e-05
rs41329446	T	-0.000513605
rs12046065	G	-4.9224e-05
rs2057453	C	-0.000157919
rs4652099	C	-0.000123249
rs10913052	T	-5.32083e-05
rs10798412	C	-5.42131e-05
rs4652101	G	0.000740282
rs17377672	T	0.000736146
rs12025758	G	-0.00034262
rs12403473	G	-0.000122891
rs998677	G	0.000590744
rs7544659	A	0.000166464
rs6692146	C	-0.000124049
rs4233164	C	4.85096e-05
rs12401659	T	-1.69018e-05
rs17312104	A	-0.000321957
rs10913056	G	-0.000126659
rs12404663	G	-0.000396069
rs12030656	T	-0.000130363
rs932348	T	0.000109524
rs1155911	G	-0.000145828
rs4652108	C	-1.16831e-05
rs1323123	T	-0.0001009
rs16848979	C	-0.000126304
rs4652111	A	-0.000233947
rs10913063	G	-0.000105397
rs1323125	A	2.18699e-05
rs12038088	T	-0.000399711
rs12040313	G	-3.22691e-05
rs12144778	C	0.000251991
rs10913064	C	-0.000180472
rs16849037	G	-2.42741e-05
rs10913065	T	0.000175802
rs7528470	C	0.000211093
rs2861559	G	-0.000167975
rs41533049	A	0.00020636
rs1359584	G	0.000202632
rs1359583	G	0.000197039
rs516500	C	-0.000200931
rs12117321	A	0.000168212
rs4565663	T	0.000171438
rs12033806	C	0.000177407
rs16849068	C	3.29678e-05
rs10913071	C	0.000159601
rs12118606	T	0.000141401
rs6677954	G	0.000106136
rs16849078	C	-2.73976e-05
rs546785	A	-0.000134321
rs12126525	G	0.000162057
rs1325914	C	6.53145e-05
rs12142588	G	-5.11516e-05
rs1409142	G	1.07127e-05
rs1409143	C	-3.37164e-05
rs6425361	T	-3.53445e-05
rs12561921	C	0.000132368
rs6667722	T	-2.53683e-05
rs6667913	T	2.78724e-05
rs12063716	C	0.00020782
rs10913081	G	9.94621e-05
rs7523562	C	-1.54056e-05
rs7537684	T	2.32775e-06
rs12023065	G	-8.50349e-06
rs1340998	A	1.75132e-05
rs2209558	A	2.05154e-05
rs10913088	A	0.000148046
rs4652135	A	3.1519e-05
rs555060	A	-0.000268758
rs1361521	A	0.000282937
rs505189	T	0.00014714
rs478276	C	0.00028508
rs16849286	T	0.000279515
rs12736942	G	1.0773e-05
rs10753110	A	1.3981e-05
rs12752542	G	1.00259e-05
rs10494494	C	-0.000255816
rs6687954	C	3.01551e-05
rs6425365	G	5.78923e-05
rs7525623	A	1.85914e-05
rs11807032	A	1.69269e-05
rs6656281	A	-8.12731e-05
rs12732415	G	-9.97571e-05
rs12753832	A	3.09467e-05
rs10798419	C	-0.000325144
rs12741940	C	-4.03022e-05
rs10436856	T	-5.91346e-05
rs10913112	C	0.000128795
rs7517351	T	-0.000110344
rs11580753	T	-1.96737e-05
rs10798425	T	-6.0691e-05
rs1357337	C	-0.000113724
rs4304533	C	-0.00113535
rs7539247	C	-0.00013015
rs10913117	T	-6.41695e-05
rs10913118	A	-3.70063e-05
rs4652143	C	0.000295215
rs12041226	C	9.85632e-05
rs12132072	T	0.000139924
rs12040241	T	0.00010708
rs11810706	C	5.90908e-05
rs10913128	A	0.000119421
rs7554913	G	1.32968e-05
rs17351808	T	-0.000114396
rs16849522	C	0.00123802
rs12142010	T	0.000141214
rs12729524	G	-3.35066e-05
rs12033847	C	-7.25121e-05
rs2502822	C	-8.03494e-05
rs12404596	T	-7.15004e-05
rs2502826	C	-9.59703e-05
rs2481653	A	-0.0012701
rs4652148	T	0.00123376
rs2481641	A	-0.000134877
rs6678812	A	-6.71163e-05
rs2502832	A	-9.22414e-05
rs2502834	T	-0.000122199
rs4400573	T	0.000116403
rs7532425	C	-0.000796532
rs17354120	A	-6.28733e-05
rs2481628	T	-2.12239e-05
rs2502841	A	-8.71191e-05
rs12145778	T	0.00011897
rs7517503	C	-4.45944e-05
rs11579181	G	4.13643e-05
rs1330863	T	0.000116853
rs12121832	A	0.000118462
rs2039232	C	0.00132617
rs6665385	A	2.73651e-05
rs3748618	G	0.00010232
rs12129873	T	0.000128022
rs12239888	C	0.00123256
rs704827	T	-0.000115736
rs3845368	C	0.00122792
rs12134392	T	0.000119721
rs12084102	A	-0.000836475
rs11587785	G	2.264e-05
rs2487144	A	-1.80035e-05
rs12125328	C	0.000118437
rs10494499	A	-0.000136455
rs11587254	A	5.60126e-05
rs12143425	T	0.000146516
rs791801	T	-9.80397e-05
rs2457418	G	-6.6572e-06
rs10913150	G	-0.000107332
rs2039230	T	1.71099e-05
rs4526571	G	8.22345e-05
rs679728	A	3.07531e-06
rs704833	G	-0.000188728
rs12126441	T	-5.63644e-05
rs704834	A	3.52627e-06
rs7535769	G	3.41003e-06
rs12124916	C	1.9283e-05
rs7340050	C	1.04638e-05
rs352314	C	9.24079e-06
rs352330	G	9.69194e-06
rs191606	A	-1.06263e-05
rs352329	C	2.20445e-06
rs352302	G	-1.00582e-05
rs4652161	A	-4.59453e-05
rs2089015	C	-8.30154e-05
rs352306	G	1.95044e-05
rs10798450	T	-6.58207e-06
rs1503120	T	-2.6028e-05
rs2455750	C	-1.48364e-05
rs2504473	G	-2.56636e-05
rs7540622	G	-0.000697654
rs12059235	G	7.38351e-06
rs2455738	C	-9.53384e-06
rs2455735	T	-1.07866e-05
rs2455730	A	-2.04916e-05
rs2455729	C	-3.26616e-05
rs2455727	A	-3.45122e-05
rs10913158	G	-1.20862e-05
rs1354286	T	-1.89175e-05
rs2504491	A	-3.96991e-05
rs4652171	G	0.000854865
rs2504490	C	-2.76222e-05
rs4147204	G	9.92946e-05
rs41378151	C	-8.73828e-05
rs1503124	G	3.04399e-06
rs2504494	G	-8.16879e-07
rs2455748	A	1.45445e-06
rs1910339	C	-0.000130913
rs12028567	T	0.000108867
rs2938154	T	-2.54824e-06
rs2455723	A	1.11645e-06
rs2504485	G	2.08877e-05
rs1393762	G	2.54932e-05
rs16849826	A	-1.73659e-05
rs12567704	T	-0.000679432
rs13374369	C	-0.000273715
rs12569223	A	-0.000266855
rs7515586	C	-0.000275443
rs9425451	T	-0.000180453
rs2050129	G	-0.000395033
rs10913182	A	0.000974504
rs10913183	C	0.000948061
rs2223579	G	-0.000379361
rs2206503	A	-0.000133794
rs6676641	T	0.000202867
rs742473	G	-0.000215367
rs7535501	C	-0.000328535
rs6425387	G	0.00101485
rs6689487	A	0.00098247
rs10913190	T	-0.000185977
rs12084712	A	0.000909501
rs10798460	G	-0.000104396
rs11801416	C	0.000313356
rs11581965	C	0.000100689
rs2206507	C	-0.000238139
rs2206508	G	-0.000216731
rs2206509	C	-7.75019e-05
rs6697057	C	0.000309025
rs11580857	A	-2.73392e-05
rs6425390	C	0.000328248
rs6659102	C	0.000363319
rs240096	G	-0.000324433
rs10753130	C	-0.000160567
rs10489474	C	0.000364129
rs240097	G	-1.46407e-05
rs240098	G	-1.41623e-05
rs240099	T	-0.000185404
rs240101	G	-4.66616e-05
rs10913208	C	-9.18462e-05
rs10913209	G	0.000193927
rs12061205	C	-0.000114878
rs10489476	C	0.00011075
rs1395460	G	0.000197156
rs909941	A	0.000139512
rs12117659	G	0.000136359
rs10489478	C	4.42238e-05
rs10798463	A	0.000169916
rs10798464	C	0.000169132
rs7529195	G	8.25579e-05
rs7516346	C	8.60544e-05
rs11803745	G	0.000154735
rs240095	G	-0.000155287
rs3795320	T	0.000180899
rs7529392	G	0.000138951
rs12133739	T	0.000181032
rs12144032	C	0.000168381
rs10913227	G	0.000130928
rs12144223	G	9.42745e-05
rs10913236	C	-3.77442e-05
rs10913237	G	8.41057e-05
rs10753133	G	0.000139382
rs17546000	A	3.84883e-05
rs10494500	G	0.000168148
rs10454444	T	0.000117027
rs7540152	A	-2.21485e-06
rs13375143	G	2.21696e-05
rs10913241	C	0.000123084
rs4492574	T	0.00019537
rs12128112	A	0.000275548
rs726252	C	-0.000164274
rs12138725	C	0.000182832
rs791031	G	-1.03205e-05
rs3766297	G	0.000243637
rs10753136	G	0.000159687
rs791029	C	-1.69797e-05
rs16850104	A	4.69394e-05
rs12138021	A	0.000271449
rs12137641	A	0.000272166
rs791033	T	-3.06219e-05
rs791035	C	-0.000175005
rs10442600	T	0.000199084
rs12059295	T	0.000187669
rs12117539	T	0.000185963
rs12128792	C	7.10149e-05
rs10913245	C	6.45099e-05
rs1325593	C	0.00018878
rs10798479	C	0.000214075
rs1886766	G	0.000252286
rs7529487	C	0.000219529
rs12083094	G	5.90646e-05
rs3737759	C	5.11126e-05
rs1325601	G	0.000100063
rs16850193	A	-0.000508641
rs7528123	T	2.32688e-05
rs10913250	C	4.42517e-05
rs7516457	C	-0.000705969
rs2076336	A	6.86219e-05
rs11810946	T	9.71042e-05
rs10913254	C	4.4026e-05
rs11802545	C	7.20261e-05
rs1015419	G	4.93464e-05
rs10913256	T	6.89485e-05
rs760939	G	0.000288352
rs17378160	T	-0.000156899
rs12145920	T	-6.00309e-05
rs1022523	G	2.86957e-05
rs10732997	G	3.22249e-05
rs12132238	G	0.000194526
rs10913259	A	-3.59342e-05
rs1325596	G	2.7651e-05
rs12035200	G	-5.11393e-05
rs12131804	G	0.000230398
rs7540375	A	0.00023772
rs16850236	T	0.000240459
rs10798483	G	6.84968e-06
rs1014719	G	1.92103e-05
rs17378432	G	0.000260208
rs12118034	C	-1.15815e-05
rs17312810	C	0.000234653
rs17312817	T	0.000271837
rs2294494	T	-0.000163476
rs2038114	T	-0.000111559
rs10753141	T	-0.000117294
rs12091765	A	-5.30198e-05
rs1534957	G	0.000131197
rs11576339	G	-0.000135498
rs6693679	A	6.03886e-05
rs6425397	C	-6.36417e-05
rs6413830	G	-0.000132821
rs6425398	C	-6.01989e-05
rs12747720	T	5.02074e-05
rs12120513	A	0.000394938
rs12125009	G	0.00034699
rs12068725	T	0.000340493
rs10913267	T	-7.01291e-05
rs7532411	A	0.000357161
rs2076339	C	-9.35701e-05
rs4652199	T	-7.63358e-05
rs10798487	G	-0.000104344
rs2072934	C	0.000358807
rs4652201	A	-9.24964e-05
rs17313125	C	-0.000106589
rs6679170	T	-8.56106e-05
rs6685449	T	-0.000105014
rs2228956	T	-8.69869e-05
rs726517	T	-8.9028e-05
rs12142282	C	-8.58397e-05
rs7555335	A	-8.84654e-05
rs4652205	T	-9.69133e-05
rs10913275	G	-8.41215e-05
rs11587780	A	-0.000238708
rs6682133	T	-0.000233995
rs11804030	C	-4.21978e-05
rs4652214	C	3.43139e-05
rs227984	C	0.000246962
rs10798489	T	3.31702e-05
rs228006	C	0.000151026
rs228008	T	0.000163727
rs228009	T	0.000172295
rs6661023	T	0.000168886
rs6668092	T	0.000139953
rs12041859	T	0.000189462
rs742122	A	0.000488274
rs41480245	A	0.000490812
rs2861885	C	-0.000111216
rs6694600	T	7.3848e-05
rs7548151	G	-8.6833e-05
rs7555091	T	-9.43542e-05
rs12741354	T	2.28389e-05
rs6686441	G	-1.0231e-05
rs2205788	T	-4.43311e-06
rs2205787	A	-6.36544e-06
rs6701093	C	-9.38076e-06
rs2861915	T	-2.87157e-06
rs2902093	G	2.17816e-05
rs6678480	A	3.78537e-05
rs4370732	A	-1.59366e-05
rs12732164	G	-8.40349e-06
rs6425411	A	-4.59871e-05
rs227530	T	-1.2472e-05
rs1028305	G	-3.25491e-05
rs1028303	C	-2.75218e-05
rs13376249	C	-0.00026717
rs16850724	A	0.00023939
rs6425412	A	0.000248171
rs16850728	T	-0.000652514
rs17314157	A	-0.000304872
rs11590989	T	0.000166183
rs11581207	C	0.000168373
rs12141039	T	-0.000231701
rs2861916	T	0.000142117
rs227523	T	-5.9991e-06
rs227521	A	-1.01621e-05
rs227519	A	6.15169e-07
rs227517	T	2.44834e-05
rs12060149	T	-0.000575754
rs10798497	C	-0.000558333
rs10798499	A	-0.000167438
rs10047146	T	-0.000509916
rs10047083	C	-0.000499507
rs972484	G	7.94341e-05
rs1402640	A	-0.000487044
rs10913291	G	-0.000529146
rs7531103	T	5.37943e-05
rs12094495	C	-0.000479725
rs11577465	C	0.000331136
rs2014384	C	0.000283168
rs10798503	C	-0.000501852
rs12021769	C	7.72041e-05
rs6665725	A	-7.20783e-05
rs7515582	T	-0.000410743
rs7514506	C	0.000161975
rs7534953	T	-0.000504936
rs725416	C	5.23766e-05
rs12090000	A	-0.00133876
rs12120894	G	1.83281e-05
rs12128612	C	2.20094e-05
rs1402641	G	4.28352e-05
rs12031932	C	-0.000592926
rs10913298	C	-0.00054153
rs10753144	G	-5.49768e-05
rs2294254	T	9.80374e-05
rs17380506	A	-0.000206298
rs518362	T	-0.00018716
rs554454	G	7.4683e-05
rs6660903	T	0.000219708
rs1009160	C	-2.8072e-05
rs989536	G	5.23468e-05
rs6674725	G	7.04271e-05
rs3176441	T	8.60928e-05
rs12734367	G	5.8934e-05
rs7521851	A	9.36228e-05
rs7523311	C	9.50955e-05
rs926319	C	6.42355e-05
rs1879563	A	6.26797e-05
rs982875	G	-2.68096e-06
rs1402638	C	-2.01328e-05
rs6699955	T	5.3769e-05
rs11577869	G	-2.08908e-05
rs1293347	T	0.000371772
rs12744134	G	7.71353e-05
rs6674326	G	-6.39137e-06
rs12734243	C	-0.000164775
rs12083865	C	0.000103889
rs4650961	A	0.000458426
rs1045736	G	0.000157702
rs1521439	T	0.000189013
rs12729262	G	8.72178e-05
rs16851031	C	8.58257e-05
rs16851035	T	8.47999e-05
rs11587000	G	-0.000236301
rs766021	T	0.00015925
rs17315298	C	-0.000247803
rs2861972	A	0.000180853
rs16851048	T	4.91101e-05
rs12569209	G	0.000121643
rs760687	C	0.000125413
rs7542908	A	0.000275638
rs12401643	G	0.000174072
rs4652244	G	0.000173975
rs1569469	T	0.000333401
rs6667899	C	0.000647578
rs6658794	G	0.000207783
rs12568066	C	-6.01129e-05
rs6664016	G	0.000188422
rs6663086	T	0.000242795
rs10489219	G	-0.000107654
rs12025407	C	-8.38632e-05
rs1107923	C	0.000434639
rs10913310	A	-6.85761e-05
rs2861976	C	9.06106e-05
rs2902103	T	0.000341927
rs7513623	C	0.000458634
rs10489221	C	-3.00877e-05
rs10913317	G	0.000484361
rs16851143	A	-3.94077e-05
rs12117677	T	0.000415459
rs12023123	A	-3.79569e-05
rs3829799	G	0.000128034
rs736840	A	-5.87122e-05
rs6657693	T	0.000444676
rs6660646	T	0.000107579
rs2142754	C	-4.25471e-05
rs11581304	T	-6.55333e-05
rs10913334	G	0.000423279
rs9662701	G	8.12831e-05
rs17609581	C	0.000412141
rs16851221	A	-7.13405e-05
rs16851227	C	-7.26961e-05
rs16851232	T	-4.30735e-05
rs10913339	A	0.000278142
rs16851250	G	-5.88018e-05
rs7543021	G	-0.000177615
rs1883905	A	0.000242272
rs7535203	A	0.000227768
rs1883903	C	0.000234689
rs1883902	C	-0.000118966
rs1569751	G	-0.000107356
rs4650965	C	-0.000111496
rs7521149	A	4.21829e-05
rs10489225	C	3.87814e-05
rs6425425	C	4.16902e-05
rs11578222	T	-0.000270977
rs11579645	G	-0.000238515
rs715359	T	-0.000102117
rs1358842	T	-9.6149e-05
rs6696093	G	-5.0185e-05
rs10913355	G	-0.000127212
rs10489227	A	-0.00012266
rs10798527	C	-0.000143176
rs1885028	T	-0.000113713
rs1885027	G	-0.000119984
rs1885026	C	-0.000120167
rs1885025	T	-0.000137865
rs10798532	C	-0.00015417
rs1321776	A	-0.00016183
rs7543170	T	-0.000169613
rs12047065	G	-0.000165271
rs10913368	T	-0.000152344
rs7518102	G	-0.000162781
rs841793	A	-0.000186005
rs841791	T	-0.000192919
rs841789	T	-0.000196215
rs1415339	C	4.26403e-05
rs4142491	A	4.46981e-05
rs12023284	G	3.58536e-05
rs1538035	G	2.66625e-05
rs868715	C	2.91994e-05
rs1415334	G	0.000112556
rs1252070	A	0.000358846
rs1252069	T	0.000151473
rs1252068	C	0.000231093
rs1313160	A	0.000129389
rs1003073	C	0.000350998
rs10158439	C	8.66705e-05
rs12044435	A	-0.000102311
rs1252078	G	0.000247159
rs1252077	C	0.000211926
rs1252076	T	0.000305593
rs12759749	A	7.5657e-05
rs1572512	C	3.81035e-05
rs12062921	G	0.000145862
rs16851663	C	-8.65121e-05
rs10798559	T	0.000137385
rs911964	T	0.000144167
rs11581754	A	0.000143907
rs12035381	A	-7.26607e-05
rs2104212	G	-0.000225991
rs2065142	C	-0.000254163
rs1022800	T	0.000102791
rs2181263	T	-1.42549e-05
rs1022799	C	-1.40258e-05
rs7547684	G	0.000100332
rs12402994	G	-2.74275e-06
rs1118030	G	-1.76384e-05
rs12134071	C	0.000122928
rs1923643	A	-7.54577e-05
rs10913414	A	-6.70017e-05
rs7522738	A	6.56302e-05
rs10458366	A	-3.67791e-05
rs1923642	G	-4.87948e-05
rs10913415	A	-6.22053e-05
rs4652262	C	-3.56895e-05
rs2902197	C	-9.84758e-05
rs1923640	G	-8.15031e-05
rs927481	G	0.00010401
rs3131325	T	0.000160087
rs4652264	C	-0.000123434
rs16851869	A	-0.000273275
rs746584	C	-0.000103539
rs2093519	G	-0.000135876
rs12046610	T	5.40425e-06
rs1923626	C	8.5454e-05
rs12143741	T	-3.48789e-06
rs3922649	A	-4.96768e-05
rs3922650	A	-2.41425e-05
rs4072161	G	2.23708e-05
rs10913424	T	-0.00049538
rs10913425	C	-0.000538645
rs11585009	C	0.000319983
rs4652267	T	-0.000605583
rs11581129	G	0.000128534
rs4610965	T	0.000142986
rs4442331	G	0.00014154
rs12135579	C	0.00029563
rs10913431	C	-0.000621759
rs12141550	C	2.75289e-05
rs7542718	C	-0.000893233
rs11586243	T	0.000204569
rs10753172	G	0.000152274
rs1854288	G	0.000229818
rs1854289	C	0.000185712
rs12140681	G	0.000202524
rs2902200	A	0.000227699
rs12043001	T	2.44002e-05
rs10913446	T	0.000177426
rs12143390	T	-7.00473e-06
rs12757638	G	0.000184935
rs12022841	G	0.000105381
rs6689521	A	0.000196
rs3131312	C	0.000259285
rs3131313	T	0.000127718
rs3131314	C	-0.000148432
rs1571347	C	6.48229e-05
rs3131322	T	4.73865e-05
rs1536669	T	0.000355242
rs579705	T	-0.000283704
rs633715	T	9.49196e-05
rs516636	C	4.3252e-05
rs10798578	C	-0.000179137
rs642953	T	-0.000213019
rs527065	G	0.000159596
rs685233	A	0.00019141
rs607852	C	-0.000228344
rs2039403	T	0.000262722
rs630372	G	9.74312e-05
rs480603	C	-0.000182213
rs4559457	A	0.000291615
rs543874	A	3.66745e-05
rs509325	T	4.92655e-05
rs533128	T	-0.000204886
rs8030	C	0.000142429
rs623479	C	6.50845e-05
rs626976	C	5.40874e-05
rs575908	T	0.00013628
rs580294	C	7.46091e-05
rs7531399	G	-0.000159402
rs522367	T	-0.000126411
rs3813647	G	0.000274597
rs3813648	G	-0.000187466
rs3813649	C	-0.000194798
rs531468	A	-0.000226125
rs10489882	T	-6.29545e-05
rs10913465	T	0.000486726
rs2902210	T	-0.000207995
rs7522194	C	-0.000205135
rs943762	C	0.000571174
rs4652279	G	0.000535648
rs10913469	T	-1.77822e-05
rs7413442	G	0.000278036
rs945639	C	-0.000216914
rs945640	G	0.000151305
rs945641	C	-7.03259e-05
rs2862299	C	0.000113065
rs10798585	G	-2.90365e-05
rs12747656	C	0.000116484
rs3813651	G	0.000125233
rs3813652	C	-1.74707e-05
rs954502	A	0.000128438
rs10158522	A	4.36824e-05
rs10798588	T	7.66035e-05
rs10913477	C	6.26333e-05
rs869286	T	6.09578e-05
rs17275780	C	1.42876e-05
rs2225829	T	7.56415e-05
rs11589503	A	9.52614e-05
rs1934651	T	6.7064e-05
rs1953959	C	3.22125e-05
rs1934650	A	6.81514e-05
rs7517262	C	6.88233e-05
rs7531743	T	6.94524e-05
rs1556975	T	6.80035e-05
rs2152716	G	0.000100104
rs10913483	C	9.23367e-05
rs7556610	A	0.000147653
rs1336775	A	8.74868e-05
rs16852325	A	0.0002723
rs12409266	C	5.22901e-05
rs12409286	C	-0.000104633
rs7340104	C	1.00189e-05
rs12074053	T	-0.000208409
rs12078421	T	0.0015062
rs17360705	A	-0.000192329
rs7529702	C	-0.000413269
rs16852358	C	0.00176758
rs11585914	T	-1.94811e-07
rs11585531	A	7.18749e-07
rs946819	A	0.000423458
rs946817	A	-6.5146e-05
rs7555685	A	-2.10505e-05
rs10494506	G	-2.73333e-05
rs10494508	C	-0.000134497
rs10494509	T	-0.000119183
rs7530170	G	-0.000493033
rs16852381	G	-3.77136e-05
rs10753177	C	0.000260533
rs12403139	T	0.000128164
rs7544026	A	0.000235073
rs11803039	T	0.000237077
rs12405310	G	0.000453284
rs4652289	T	-0.000286533
rs16852397	A	-0.000178516
rs41508450	T	-0.000168461
rs11586307	T	5.96605e-05
rs964993	G	7.10435e-05
rs10494510	A	6.57997e-05
rs7547357	A	0.000145839
rs10913506	G	9.66057e-05
rs10494511	T	6.33394e-05
rs12030488	G	0.000166679
rs12071903	G	9.81171e-05
rs7522427	A	0.000132863
rs16828608	G	3.82105e-05
rs12067894	C	0.000137493
rs10913513	A	9.94163e-05
rs316274	G	0.000397772
rs12027396	T	7.27759e-05
rs6701848	A	9.07642e-05
rs316280	T	-6.15785e-05
rs1332948	A	-8.76831e-05
rs389563	G	-0.000112006
rs12036491	C	6.00895e-05
rs7415740	A	-0.000107683
rs10798600	G	7.88535e-05
rs178397	C	0.000403604
rs615226	C	-7.86114e-05
rs2225586	G	8.26235e-05
rs7537894	C	0.000135856
rs1412784	A	7.76199e-05
rs623225	C	-7.59143e-05
rs543452	A	-7.3359e-05
rs482269	T	-6.73824e-05
rs7531227	C	4.86516e-05
rs1319918	A	3.46866e-05
rs7546764	T	-0.000101688
rs10494512	T	1.79367e-05
rs10798604	C	0.00029823
rs12037817	A	2.77051e-05
rs4573483	C	0.000260244
rs1994233	A	2.78621e-05
rs11805590	A	0.000101923
rs7547158	A	0.000334664
rs16852717	T	6.79029e-05
rs2175254	G	8.05338e-05
rs11590951	C	7.27376e-05
rs3791026	G	0.000350405
rs10913544	C	6.20055e-05
rs977034	A	0.00130647
rs12022646	A	6.82194e-05
rs871101	T	0.000253993
rs2048333	A	0.00100394
rs4342816	G	-0.000423686
rs12161419	A	5.94741e-05
rs7530725	G	0.000302252
rs17512785	A	-0.000533745
rs10913550	A	0.000308959
rs10913551	T	0.000307629
rs2017349	A	0.000215279
rs722321	G	2.99858e-05
rs12691482	T	0.000303194
rs387933	A	-6.88268e-05
rs12039605	C	5.19145e-05
rs10913557	C	5.35384e-05
rs12038910	G	2.90813e-05
rs2295019	A	0.000247558
rs10913560	A	2.32109e-05
rs6672334	G	0.000256475
rs2473828	C	0.000340524
rs2746325	C	0.000104926
rs10158091	C	0.000491974
rs4304537	C	0.000231267
rs10913562	C	7.55288e-05
rs12096233	T	0.000119206
rs10798610	T	0.000243686
rs10913563	G	0.000211782
rs4387136	A	0.000221105
rs12023718	T	0.000157977
rs12033565	C	0.000132637
rs7527363	T	0.000304067
rs6664493	C	-0.000238735
rs6668819	C	0.000307993
rs4457535	A	-0.000275295
rs10798613	C	-0.000271475
rs12734345	A	9.08242e-05
rs4075631	C	-0.000281164
rs6700266	G	0.000404648
rs4233174	G	0.000264608
rs10913567	A	-0.000295007
rs12405456	T	-0.000281045
rs4652302	A	0.00012758
rs12568310	C	0.000414441
rs4650993	A	-0.000217198
rs4650994	G	-0.000223881
rs4650995	C	-0.000213085
rs4650996	A	-0.000254556
rs4233175	A	0.000266186
rs4511075	G	-0.000213225
rs10798618	A	0.000409913
rs34112873	C	6.37559e-05
rs10753180	A	0.000430123
rs7540745	G	0.000398548
rs12046110	A	6.73645e-05
rs6694406	G	0.000405079
rs4650999	G	-0.000210271
rs4651000	A	-0.000261113
rs4433354	T	9.79529e-05
rs10798619	A	-0.000209797
rs4077195	G	0.000279002
rs4077194	G	-0.00022943
rs2493858	A	-0.00025646
rs2493864	C	0.000255395
rs2811297	C	0.00039443
rs2811302	C	0.000395181
rs2492279	G	-0.000135891
rs2761463	T	0.000252488
rs2811271	T	0.000245854
rs2476554	G	-0.000278878
rs2493855	A	-0.000281073
rs12032055	G	6.56164e-05
rs6425489	A	0.000353005
rs2811291	G	0.000242848
rs2476558	C	0.000193083
rs2761467	T	-0.000298511
rs2811299	A	0.000212463
rs6701323	A	-0.000349053
rs12042226	G	0.000217401
rs10798623	G	-0.00036068
rs6659392	C	0.000216064
rs1998543	C	2.838e-06
rs2761472	A	0.000228979
rs6697878	T	0.000197782
rs12758980	G	0.000185038
rs10429850	A	0.000180049
rs1122579	T	7.42288e-05
rs7552657	A	0.000107152
rs10913588	C	0.00010344
rs6704082	A	0.000137934
rs2811314	G	0.000271639
rs2476561	A	0.000348716
rs2761476	A	-0.000197078
rs12567525	C	-0.000240402
rs4652308	T	-2.32161e-05
rs4652309	T	-6.21499e-05
rs10913603	C	-0.000336226
rs10798628	C	-0.000302605
rs2999016	G	-9.57679e-05
rs12407833	G	-0.000233912
rs2773090	T	6.46939e-05
rs2811250	A	6.94362e-05
rs12085724	G	-0.000535195
rs2811253	G	5.58933e-05
rs4532794	G	0.000166035
rs2811256	G	5.47357e-05
rs2988259	T	-0.000111646
rs2773079	T	5.84419e-05
rs2811258	C	5.96885e-05
rs2811259	G	5.7124e-05
rs2988261	C	6.31364e-05
rs2773077	C	5.67832e-05
rs12085081	A	-0.000612707
rs2811267	G	5.24762e-05
rs10798629	A	-5.34411e-05
rs10913612	A	-7.6165e-05
rs12141498	T	-0.000318608
rs10913614	C	-7.6322e-05
rs10753185	G	-6.45018e-05
rs2811276	T	-5.71758e-05
rs6680476	A	1.37504e-05
rs7543277	T	-0.00018036
rs10913618	C	-1.01178e-05
rs16853302	A	0.000239636
rs2988268	C	-0.000160388
rs1018669	C	0.000267322
rs10913619	T	0.000256575
rs10798630	T	0.000249403
rs2773080	T	0.000116011
rs2811284	T	-9.86682e-05
rs12131521	T	-0.000745938
rs4652319	C	9.13757e-05
rs4651004	G	9.71005e-05
rs4651005	C	9.5353e-05
rs7519811	A	-0.000482569
rs7530293	G	-0.000562313
rs4540610	C	-0.000489122
rs6693283	A	-7.48681e-05
rs6692006	C	0.000606284
rs11801661	A	8.99708e-05
rs883561	C	0.000101777
rs4651006	A	-0.000131905
rs4652324	G	-0.000133312
rs12120622	A	-0.00075501
rs10913626	G	-0.000495434
rs10913627	G	-0.0004918
rs16853350	T	9.09055e-05
rs965558	A	8.80376e-05
rs12076230	A	-0.000136
rs12078674	T	-0.000125082
rs3766645	G	0.000103203
rs2275099	T	-0.000116916
rs12143603	G	-0.000747315
rs12064728	C	-9.65e-05
rs3766643	C	-0.000124581
rs3766642	G	-0.000597818
rs6668542	G	-0.000121037
rs3766641	A	-9.21798e-05
rs16853405	T	-0.000600344
rs10913632	A	-0.000519297
rs1544124	C	-4.76098e-05
rs12117953	T	-0.000732419
rs10913634	A	-0.000120016
rs3766639	G	-0.000119889
rs12134176	C	-0.00072602
rs3753535	T	0.000123886
rs4652329	G	-0.000128001
rs1334974	A	9.4869e-05
rs6696204	A	-0.000515445
rs6425502	G	-0.000109649
rs3766637	A	-0.000516698
rs2184464	G	-0.000595854
rs6425503	C	-7.15757e-05
rs12133376	G	-0.000726464
rs3753534	G	-9.31056e-05
rs12035914	A	-7.51667e-05
rs2275100	G	-0.000603108
rs9988552	T	-0.000627456
rs1413941	G	-0.000602354
rs7366	A	0.000105922
rs6425507	C	0.000224264
rs2039532	A	-1.93248e-05
rs7539025	A	-3.90774e-05
rs10798640	C	-0.00042469
rs4652341	C	-8.30549e-05
rs4271171	T	0.000148597
rs12567630	T	0.000112413
rs4652343	C	0.000140359
rs7520456	G	8.82543e-05
rs7516491	A	0.000110178
rs3813638	C	-0.000253702
rs6425512	G	-0.000244436
rs7544801	A	-0.000212425
rs6425513	G	-8.90585e-05
rs11802142	G	0.000678525
rs3766636	C	8.55203e-05
rs3766635	T	-0.000464795
rs7527432	G	-0.000284641
rs10798649	T	-9.6417e-05
rs2147769	G	-0.000467929
rs7548966	C	9.70716e-05
rs4652350	C	0.000116386
rs12133094	G	-0.000387425
rs7517000	C	8.51104e-05
rs12083856	T	0.000399732
rs16853610	C	-7.27213e-05
rs2025580	G	-6.15247e-05
rs3820163	A	-6.18517e-05
rs16853612	A	-0.000464857
rs9725887	T	-0.000130342
rs4652352	C	0.000106432
rs16853619	G	0.000360467
rs16853621	A	-0.000398661
rs9249	G	-0.000467899
rs3766623	C	-0.000483503
rs3813639	T	-0.000349967
rs3813640	C	-0.000318854
rs16853640	G	-0.00025119
rs16853647	A	-0.000318368
rs1046385	A	-0.000139101
rs3210839	C	-7.20924e-05
rs3813642	C	-8.11716e-05
rs17361990	A	-6.78945e-05
rs1325194	G	-0.000106614
rs3829794	T	-7.6291e-05
rs3818433	T	-0.000114826
rs12130276	C	-8.13402e-05
rs2274230	T	-6.81303e-05
rs2171959	T	-9.22625e-05
rs9728480	A	-8.88624e-05
rs2636290	A	-0.000128484
rs2793797	A	8.83184e-05
rs2493124	T	9.03737e-05
rs17277358	C	-6.77226e-05
rs2793796	C	8.03502e-05
rs12081759	T	-0.000291535
rs2636274	A	9.08542e-05
rs2636276	G	7.98416e-05
rs2816184	C	9.37375e-05
rs2793790	G	8.92029e-05
rs2636278	A	-4.45154e-06
rs6668200	G	-6.76671e-05
rs2636277	T	7.01772e-05
rs9650997	G	-9.15471e-05
rs2816190	A	2.07894e-05
rs2816193	G	2.07969e-05
rs2791944	C	-5.01802e-05
rs12126360	T	-0.00038976
rs2636293	G	-5.98017e-05
rs12120194	A	-0.000388134
rs2636280	A	7.78511e-05
rs2793813	A	1.92445e-05
rs2793812	C	8.60995e-05
rs2816203	T	9.09266e-05
rs12133855	G	-0.000371002
rs2816209	A	8.77928e-05
rs2171958	G	3.89887e-05
rs2130576	T	9.2786e-05
rs2816213	T	0.000104875
rs12140256	A	-0.000370588
rs12122267	C	-0.000355103
rs2793805	A	0.000131324
rs2636266	A	0.000118489
rs2793799	C	0.000103454
rs2816169	C	3.84801e-05
rs17362373	G	-0.000370264
rs2050923	C	-5.33645e-05
rs438148	C	1.83715e-05
rs451088	C	7.65412e-05
rs915337	C	7.44653e-05
rs2816173	A	0.000344213
rs12128920	A	-0.000615888
rs425858	A	8.38067e-05
rs12080991	T	0.000296669
rs409386	T	0.000172015
rs2816177	A	0.000262448
rs34415902	G	0.000358776
rs12749666	T	0.000133249
rs2493117	T	0.000133007
rs12408349	A	0.00012246
rs10494521	C	0.000237621
rs10798656	A	0.000267105
rs10913708	T	0.000232366
rs4652362	G	-0.000560774
rs7522641	G	0.000269076
rs10913710	G	0.000105765
rs12022539	T	0.000136163
rs17368880	A	0.000281848
rs12748703	C	-0.000404231
rs1543876	G	4.47499e-05
rs12061572	T	-0.000574365
rs4652363	G	-0.000558543
rs6698438	T	0.00027372
rs2255375	T	2.22419e-05
rs6699698	C	0.000276963
rs10913723	T	-0.000574328
rs2068234	T	0.000151164
rs9804166	A	0.00019509
rs7531307	G	0.000118716
rs12038140	G	0.000113231
rs1034269	T	0.000283691
rs7547733	C	8.81315e-05
rs10753191	C	0.000368484
rs2152319	C	0.000237868
rs13306729	A	0.00012051
rs10913733	T	0.000427529
rs3753527	T	0.000268662
rs13306731	A	0.000422293
rs1044925	C	0.000279353
rs4652366	A	0.000127309
rs17369088	C	6.00322e-05
rs10798670	T	0.000436459
rs10753193	A	3.55132e-05
rs10913736	C	0.000118858
rs16854006	C	0.000215493
rs6666358	G	-0.000218439
rs6666455	G	3.55312e-05
rs12122753	T	-2.90856e-05
rs11585554	C	2.68214e-05
rs10798674	T	0.000158582
rs4077551	T	0.000607072
rs7541905	A	-7.58668e-06
rs12743373	A	-0.000218331
rs11803938	G	-0.000206372
rs12730056	T	-0.000311746
rs4297245	G	-7.19412e-06
rs16854064	C	-5.61231e-05
rs4606280	C	-3.47421e-05
rs12741425	A	-0.000315068
rs12726506	G	-0.00019228
rs4652374	G	-0.000299289
rs4651025	A	-0.000290462
rs4133136	T	0.000782573
rs6678667	A	-0.000288423
rs6662859	G	-1.74521e-05
rs11581470	C	-0.000111452
rs10913752	G	-0.000177175
rs10913753	A	-0.000177218
rs12743018	C	-0.000250766
rs12097041	G	0.00080212
rs6659294	C	-2.44398e-05
rs6683623	C	3.69791e-05
rs4651028	A	-0.000149847
rs6425557	A	-0.000152783
rs12401957	A	-0.000170884
rs11577579	A	-0.000174307
rs4130266	T	-0.000168375
rs10913766	A	-0.000176024
rs10913767	A	-0.000165368
rs6425558	C	2.04453e-05
rs12744976	C	-0.000158234
rs12740455	T	0.000780748
rs12138436	C	0.000747981
rs12130876	G	0.000747069
rs12745772	A	0.000722748
rs12725126	G	0.000588581
rs12405321	A	0.000736116
rs12131475	A	0.00057718
rs12133017	T	0.000177306
rs10913793	T	0.000171316
rs10494519	C	0.000135468
rs962429	A	0.000131235
rs10913797	A	0.000178361
rs2225213	T	0.000178928
rs6673985	C	0.000177698
rs6674086	C	-0.000145058
rs6674274	C	0.000144104
rs16828724	T	0.000119901
rs12047808	A	-8.67473e-05
rs10798686	C	-7.60828e-05
rs10913801	T	-6.28469e-05
rs1329276	C	8.58738e-05
rs1928004	T	-0.000120941
rs12216996	A	-0.000119926
rs4651038	C	-5.41427e-05
rs3898486	C	-1.39644e-05
rs10913807	G	-0.000146247
rs7512551	G	-0.00012407
rs1831180	C	-0.000111933
rs7551440	T	9.94729e-05
rs16854229	G	0.00077254
rs964984	T	-0.000144823
rs10494518	A	-0.00015349
rs6696896	C	-0.000136684
rs12408477	C	0.000767979
rs2149399	G	9.14648e-05
rs10913815	G	0.000134399
rs10494515	C	0.000132872
rs928016	A	-3.73008e-06
rs928017	G	0.000145418
rs11577538	C	-0.000160619
rs1410588	C	0.000152382
rs10913816	C	0.000152396
rs3767841	A	0.000122691
rs1060775	T	2.04268e-05
rs2274622	T	-0.00015056
rs2274623	C	0.000419191
rs1410590	C	2.14617e-05
rs3818587	T	-0.000564082
rs1410592	G	-0.000100787
rs2274625	G	0.000396886
rs2274626	G	-8.12838e-05
rs745317	C	-0.000420931
rs12401711	G	-2.60359e-05
rs10913817	T	-0.000320122
rs6676030	C	-6.32761e-05
rs6698089	T	2.87835e-05
rs11590702	G	-3.69694e-05
rs3738423	G	-0.00060493
rs12048994	T	-0.000395197
rs3930537	G	-5.00378e-05
rs10753199	T	0.000307268
rs6691184	T	0.000314483
rs4652420	G	-1.47643e-05
rs12070589	G	-0.000130729
rs6698746	A	-0.00013192
rs10753200	G	-1.58861e-05
rs10913824	T	-0.000127524
rs6663420	T	0.000143622
rs6689426	C	-0.000145311
rs10913830	A	-0.000193402
rs12566427	T	0.000237024
rs1328594	T	0.000176976
rs1410594	G	0.000101524
rs10157829	A	-0.000165773
rs12025031	C	0.000364262
rs10913837	A	0.00151817
rs6425580	C	-0.000177526
rs10913839	G	0.000387913
rs4610966	A	0.000147542
rs4652428	A	-0.000201607
rs6704505	A	0.000348771
rs4233182	C	-3.67046e-05
rs11811313	T	-7.48511e-05
rs4474210	A	-0.000166158
rs4628468	C	0.000116222
rs4483370	G	-3.60113e-05
rs10494522	T	-3.53009e-05
rs16854429	G	0.00037301
rs11806102	C	-3.62058e-05
rs7519436	A	-0.000164296
rs4408116	A	-0.000172671
rs6672701	C	2.60088e-06
rs12564117	T	-2.61606e-05
rs7534216	T	0.000110145
rs7547484	A	-0.000174178
rs12035247	G	-0.000181551
rs4652432	G	-0.000179981
rs4652433	C	-0.000173631
rs10798707	T	0.0013996
rs4651045	G	-0.000188588
rs12134954	A	-0.000457036
rs10798708	T	0.000117241
rs11578278	C	-0.000149051
rs16854559	A	0.000289476
rs4652448	G	0.000348729
rs10913870	C	0.000345319
rs10913871	A	0.000336572
rs10913872	A	0.000338063
rs7413636	C	0.000341986
rs3843266	G	0.000332796
rs3843267	G	0.000316204
rs12128834	G	-0.000167478
rs1052447	T	0.000402422
rs2487740	A	-0.000384681
rs2245195	C	-0.000387905
rs2504047	G	-0.000139044
rs10913878	T	0.000380309
rs10913879	A	0.000320162
rs11590974	A	-0.000207447
rs10913881	G	-0.000177272
rs11576216	G	-8.04194e-05
rs3893369	C	-0.00010004
rs2318393	A	-9.83777e-05
rs6425592	A	-0.000142551
rs17370180	A	-0.000133225
rs4652453	C	-2.76801e-06
rs6425593	G	2.08973e-07
rs7531276	T	-0.000240848
rs11583659	C	6.70554e-05
rs6678978	C	-0.000228046
rs2777920	A	-0.000137708
rs10913892	T	3.87323e-06
rs2777913	G	-0.000153683
rs10913893	G	-2.20818e-05
rs1148819	C	-0.000185274
rs1281425	G	-0.000313143
rs1281424	G	-0.000335797
rs1281410	T	-0.000105346
rs1281411	A	-0.000148919
rs1281432	A	-0.000173157
rs1148816	T	-0.000205437
rs4301600	G	0.000102259
rs1148815	C	-0.000188837
rs1281414	A	1.55139e-06
rs1281415	T	-0.000237067
rs1048418	G	0.000126332
rs4310406	A	-0.000313664
rs17279559	C	-0.000224827
rs17370666	C	-0.000261993
rs7411457	T	-0.000311264
rs668813	T	-0.000168116
rs1144575	T	-0.000296494
rs2318388	C	-0.000305081
rs1281378	T	0.000171628
rs605807	T	0.000174081
rs538512	G	0.000176291
rs1300068	C	0.000188449
rs502036	C	0.000127671
rs17370763	T	-0.000170428
rs505837	G	0.000155129
rs17279712	A	-0.000168332
rs12062383	A	0.000183448
rs3845388	G	0.000107519
rs6689160	A	-0.000171981
rs644412	G	0.000164867
rs1298479	T	0.000141033
rs474258	A	0.000184345
rs475233	T	0.000175697
rs507603	A	0.0003147
rs585355	T	0.000454073
rs2777910	T	0.000550691
rs551607	A	0.000516337
rs2281805	T	-0.000381548
rs10913913	C	0.000370425
rs11589421	C	0.000379887
rs12141134	G	-0.00020915
rs12139323	T	-0.000199462
rs16855014	A	5.96973e-05
rs16855021	T	-0.000201916
rs16855022	G	-0.000228481
rs16855025	C	-0.000199591
rs2762859	A	0.000232781
rs2477118	G	0.000245339
rs12131200	C	-0.000259556
rs12123560	G	-0.000253694
rs10913918	T	0.000491791
rs2501621	G	0.00018502
rs16855048	A	-0.000206161
rs2501618	T	0.000344476
rs2501617	T	0.000241975
rs12132694	T	-0.000220711
rs2477106	G	0.000369301
rs17371159	A	-0.000251857
rs2501613	C	0.000243067
rs16855099	C	0.000157947
rs2501607	G	0.000245352
rs16855107	C	-0.000237482
rs12144352	T	-0.000264472
rs2477117	A	0.00034961
rs16855130	T	-0.000241747
rs10913922	G	0.000481853
rs7521948	G	0.000425669
rs12125245	G	-0.000267495
rs16855164	A	-9.34139e-05
rs12124336	T	0.000410722
rs4379644	T	0.000349254
rs9425854	T	0.000238937
rs17371308	A	-0.000264241
rs6676989	A	0.000353081
rs4147169	C	0.000250345
rs6659911	G	0.000200246
rs9425856	G	0.000251433
rs10913927	C	0.000254257
rs3818999	A	0.000268298
rs1981314	G	0.000190507
rs9425859	A	0.000204654
rs12126967	C	-0.000265443
rs4651055	A	0.000196161
rs7540856	A	3.32616e-05
rs10798729	A	0.000253335
rs9425861	G	0.000251632
rs6657347	T	0.000255014
rs6425606	A	0.000483847
rs16855289	C	0.000184231
rs7545835	T	0.000132585
rs6693288	A	-0.000428324
rs9700973	C	0.00025648
rs12091685	C	-0.00032716
rs9425483	A	0.00012634
rs4652469	C	-0.000365958
rs2874053	T	-0.000183791
rs17371566	A	-0.000206461
rs3845391	T	0.000152076
rs6425611	A	-0.000278634
rs3842888	T	6.79096e-05
rs6689602	A	0.000238004
rs17371594	A	-0.000414076
rs6703180	G	2.5401e-05
rs3753805	G	0.000301593
rs3753803	G	2.58747e-05
rs3767184	G	0.000191815
rs3767183	T	9.63533e-05
rs10913939	G	5.60561e-05
rs2298206	A	-0.000319939
rs12075337	G	0.000311422
rs3753797	A	-0.000315658
rs16855395	T	3.66387e-05
rs3820307	A	7.71031e-05
rs3767178	A	-3.80339e-05
rs3842890	G	2.17399e-05
rs2319653	C	9.94122e-05
rs10798737	T	2.84384e-05
rs3767170	C	6.76963e-05
rs3767169	G	-3.05872e-05
rs3894210	C	3.14377e-05
rs7521513	C	3.79871e-05
rs12741050	C	-0.0001528
rs10798738	A	-0.000386425
rs7597	C	3.56022e-05
rs7544147	T	8.66484e-06
rs17299812	C	-7.68971e-05
rs6425612	A	-0.000203825
rs10913945	C	0.000232966
rs11126	C	-6.13824e-05
rs12145255	C	0.000171231
rs7513063	G	-0.00032926
rs12057162	C	0.000210254
rs10913946	C	-0.000143408
rs10798741	A	-6.11248e-05
rs6704314	T	-0.000151157
rs4652484	T	-0.000215741
rs7525475	A	0.000111081
rs7527274	A	0.000101712
rs12122922	A	-0.000149623
rs12124504	T	-0.000164039
rs4652490	C	-0.000194649
rs7551216	A	6.73617e-06
rs3843274	G	-3.5267e-06
rs704336	T	0.000123723
rs12058637	C	3.17258e-05
rs7520941	T	-0.00046693
rs7528949	G	0.000136687
rs357052	C	2.315e-05
rs3911332	T	-0.000480978
rs2794960	C	0.00021619
rs17372142	A	-0.000528581
rs3806302	G	0.000717859
rs7543669	G	-0.000570487
rs7536561	A	-4.84043e-05
rs2764453	T	0.000189926
rs2764454	C	0.000141257
rs716760	T	0.000135673
rs2794968	T	0.000148747
rs2254465	A	1.68629e-07
rs2296378	A	9.38465e-05
rs10494525	G	-7.93378e-07
rs10798744	G	-0.000147519
rs822704	T	7.81531e-05
rs6670868	T	4.31283e-05
rs4259605	A	-7.80393e-05
rs17300340	C	-0.000169996
rs17372362	T	-0.000171269
rs4651063	T	-4.61192e-05
rs6425625	T	-2.13383e-05
rs1418102	C	3.4264e-05
rs12691484	C	4.37534e-05
rs4642852	C	0.000132314
rs10913980	T	7.3718e-05
rs6661208	T	0.000133645
rs10494527	T	8.13805e-05
rs10494528	T	8.72629e-05
rs7517775	C	-0.000182522
rs10798761	G	-2.42259e-05
rs10913985	A	8.52033e-05
rs4403592	T	0.000109244
rs4578179	C	8.21033e-05
rs10798762	A	8.14203e-05
rs4076403	A	8.06094e-05
rs4543756	G	-0.000137362
rs13374104	A	-0.000159248
rs13374665	G	-0.000158023
rs12071353	T	0.000131514
rs17300579	T	-0.000164791
rs4609392	C	0.000144843
rs10914002	G	6.77652e-05
rs6670950	G	0.000114222
rs6673113	A	0.000156735
rs12141348	G	8.08154e-05
rs10914005	C	9.58721e-05
rs12089373	T	0.000153636
rs12093073	T	0.000156299
rs4652505	T	8.19041e-05
rs3806300	T	-6.94565e-05
rs10737345	T	-0.000124371
rs6704334	G	-3.18608e-05
rs6704437	G	-3.50147e-05
rs4532796	G	-0.000175017
rs7515052	T	-0.000164287
rs946634	G	-0.000292116
rs946635	A	-0.000288721
rs4651067	G	0.000107119
rs2331739	T	-0.000130173
rs7519288	C	-1.67942e-05
rs10914022	T	-9.60605e-05
rs12407684	A	-9.12756e-05
rs6697232	G	-0.000112293
rs10798774	A	-9.57128e-05
rs7517902	C	-9.48401e-05
rs7552084	G	-0.000127757
rs7513944	G	-0.000130241
rs946631	G	6.28015e-05
rs10914036	A	4.57776e-05
rs3845398	T	-0.000124039
rs3843275	T	4.86284e-05
rs12562357	T	0.000181784
rs7534854	G	-0.00134495
rs10798778	A	-0.000252072
rs17373022	T	0.000216546
rs10914042	C	-0.000277067
rs17373050	C	0.000124114
rs12030731	T	-0.000247892
rs6663339	C	0.000288164
rs4652515	C	0.000140004
rs10798780	A	-0.000226925
rs10798781	A	-0.00021198
rs12735662	C	0.000283308
rs10737346	A	-0.000167507
rs10753218	A	0.0004584
rs17373133	C	0.000585136
rs10798782	G	1.68355e-05
rs10737348	G	0.000139355
rs10494531	G	0.000377292
rs4111063	T	0.000137949
rs12078544	G	0.000352256
rs2331546	C	3.19746e-05
rs3904958	T	6.17091e-05
rs6679173	A	-0.0002832
rs9970145	A	3.75292e-05
rs12041936	G	-0.000275909
rs12038863	A	-0.0002768
rs6425648	T	2.50661e-05
rs6661105	G	3.65452e-05
rs4652522	A	5.26937e-05
rs16856306	A	-0.000245407
rs3908502	T	6.43593e-05
rs10914054	A	0.000640218
rs3842895	A	1.6632e-05
rs10914055	T	0.000243368
rs6669245	G	-0.000321232
rs6661325	T	0.000218526
rs12402575	T	0.000205395
rs16856361	A	0.000179911
rs12079057	T	0.00125453
rs10914080	A	0.00014775
rs12408176	C	0.000192819
rs11810413	C	-4.64871e-05
rs16856409	A	0.000300445
rs7548318	G	0.000180112
rs17373584	G	0.000132657
rs12401315	C	0.000512113
rs6700926	G	2.65522e-06
rs17301602	G	-0.000642134
rs2331886	T	0.000145233
rs16856420	G	-0.000440499
rs12725006	T	0.000128653
rs1339768	G	0.0001973
rs3761904	A	0.000140868
rs7544774	T	0.000150689
rs1554185	G	0.000154156
rs12047845	C	-7.23343e-05
rs3789373	C	0.000149883
rs2944259	T	-0.000164663
rs12142163	G	0.000160004
rs12064913	C	0.000177586
rs17301762	T	-0.000643453
rs1980157	C	0.000150955
rs2271669	T	0.00017636
rs6425655	G	0.000154997
rs10737351	C	0.000155632
rs7536258	A	-4.47812e-06
rs7516646	G	0.000164934
rs10914117	T	0.000162616
rs3908048	A	-4.98242e-06
rs3789366	G	-0.00020189
rs16856475	T	0.000108715
rs3761903	A	-6.48257e-07
rs10494535	C	0.000347493
rs1043069	T	0.000183838
rs16856482	C	-0.000172399
rs17302102	C	-0.00062262
rs10914126	G	0.000422264
rs12034451	G	-0.000391056
rs12034554	G	-0.000384957
rs12753478	T	-0.000173455
rs11584360	G	-6.92757e-05
rs12748054	G	-0.000215301
rs12735084	T	-0.000208728
rs3845412	C	0.000262052
rs12408719	C	-0.000294438
rs12144934	C	-3.79348e-05
rs3795505	C	-2.00162e-05
rs3795503	C	-0.000108613
rs2331996	G	0.000364741
rs10753231	T	-0.000181119
rs3737062	T	-0.000195651
rs10914142	T	-0.000168081
rs12740112	G	-6.39029e-05
rs6665134	C	2.2257e-07
rs12744212	C	2.97271e-06
rs3747957	A	2.78529e-06
rs7556005	T	-1.92936e-05
rs6425658	G	-2.29751e-06
rs12754041	T	1.44659e-06
rs1411478	A	4.84204e-06
rs34036241	C	5.04123e-05
rs3827708	G	-8.24419e-05
rs2331992	T	2.85456e-05
rs10910849	G	3.57968e-05
rs7546157	T	-8.62307e-05
rs2331902	G	-4.20234e-05
rs10159067	T	-9.29965e-05
rs3806284	C	-9.35586e-05
rs12134601	A	-7.35363e-05
rs3845422	G	-8.47842e-05
rs1052632	G	0.000125397
rs3789357	C	-0.000483992
rs2331993	G	-0.000461299
rs16856699	T	0.000102678
rs6686208	A	-7.45228e-05
rs2282348	G	4.69505e-05
rs10797667	T	-0.000194596
rs17302590	A	6.00166e-05
rs4048650	A	-9.7033e-05
rs3856064	C	-0.000218685
rs7540790	C	0.0013766
rs10910855	G	0.0013481
rs10797668	A	0.000239754
rs12144382	G	0.00023382
rs17302632	C	-9.53912e-05
rs12406001	C	0.000235398
rs9787100	A	0.000230816
rs10910862	C	0.000364454
rs3856067	T	0.000120386
rs12119710	G	-0.00044776
rs3747951	C	-3.39197e-05
rs4651084	T	-0.000301362
rs2877547	A	0.000248515
rs10157926	A	0.000248721
rs10910867	A	-0.000202139
rs6700566	C	-0.000410691
rs12025764	C	-0.000383813
rs6703722	C	-0.000378066
rs10910875	A	-0.000332372
rs881964	C	-0.000385011
rs945628	A	0.000656258
rs7524593	T	-0.000717313
rs12133122	T	-0.000156061
rs10797677	G	-0.00021374
rs946644	A	4.1887e-05
rs946646	G	2.49163e-05
rs3827706	T	0.000261365
rs10910892	C	0.000250684
rs10157919	G	-0.000150031
rs6675445	T	0.000437377
rs4651093	G	0.000498558
rs17375332	G	-0.000127363
rs10797688	C	0.000119886
rs10797691	C	0.000119239
rs1538626	C	0.00011705
rs6425678	G	8.82176e-05
rs4651095	T	0.000129278
rs10910895	G	0.000130773
rs11580137	A	0.000135183
rs10797694	C	0.00012375
rs7538181	A	0.000121262
rs7538276	A	0.000134529
rs7548527	G	0.000131818
rs4652605	A	0.000106268
rs4554685	A	7.93479e-05
rs6425681	C	7.56185e-05
rs10797698	T	0.000105175
rs10737224	C	9.8728e-05
rs10752849	G	0.000133097
rs10797699	G	0.000168081
rs10910899	A	0.000137173
rs4651096	C	0.000147622
rs10737228	C	0.000147849
rs4652618	T	0.000145944
rs10732972	C	0.000144969
rs10910900	A	-8.73291e-05
rs4652621	A	6.22909e-05
rs10797703	C	9.73231e-05
rs12035941	G	0.000106281
rs10797708	T	7.73767e-05
rs6689116	T	0.000104517
rs1458848	T	6.62058e-05
rs4652630	A	5.49931e-05
rs10752853	G	6.31104e-05
rs12748917	A	-4.02349e-05
rs17375519	C	0.000132248
rs2168951	T	-3.29704e-05
rs1458846	A	8.08128e-05
rs10910908	A	-1.23041e-05
rs7544832	G	6.54827e-05
rs1458844	A	7.31724e-05
rs10910916	A	-3.93222e-05
rs2609495	C	4.4631e-05
rs4652645	T	0.000144376
rs12728835	G	7.53339e-05
rs6674511	C	0.000138871
rs4048562	G	1.71928e-05
rs2804682	C	-1.22908e-05
rs10910917	A	-2.91264e-06
rs12725466	T	5.38586e-05
rs2609500	A	0.000112975
rs10910919	T	3.68527e-05
rs7523745	T	1.8395e-05
rs7537764	A	2.8707e-05
rs4092437	C	0.000127508
rs10910921	A	2.91403e-05
rs1020780	G	-1.06056e-05
rs2804704	C	7.30518e-05
rs2243949	T	-4.43159e-07
rs35663683	G	0.000102001
rs2257177	C	-5.9462e-05
rs12141165	G	-9.63725e-05
rs9803794	A	4.14037e-05
rs12129769	C	3.90591e-05
rs16857123	T	-9.07604e-05
rs11579562	A	0.000282993
rs10494538	T	-0.000447651
rs7541200	A	-0.000607159
rs12408625	C	0.00011071
rs2609475	C	-0.00015991
rs12039057	A	-1.99898e-06
rs2262498	A	-0.000144518
rs10910926	C	-5.44214e-05
rs16857239	A	7.05817e-05
rs16857248	C	-0.000533843
rs16857259	A	0.000133978
rs16857261	G	6.95177e-05
rs596424	C	-0.0003484
rs637552	G	-0.000274742
rs10752856	T	-0.000194706
rs6696547	T	-0.000251825
rs11803220	A	-0.000160875
rs601354	A	-0.000171881
rs10910937	T	-1.85285e-05
rs4288560	G	-0.000273894
rs673236	A	0.0001737
rs681590	G	0.00072938
rs11582261	G	-0.000253912
rs640757	T	0.000715647
rs3845431	G	-0.00014242
rs3845432	T	-0.000179883
rs581582	C	0.000191382
rs6685804	A	-0.000206613
rs12565562	G	-0.000186803
rs12566751	T	-0.000202094
rs10752857	G	-0.000213085
rs10752858	A	-0.000216735
rs3856086	T	-0.000115044
rs3856087	G	-0.000221706
rs2877623	A	-0.000117028
rs2332267	C	3.50011e-05
rs12066616	C	-0.000251876
rs6669751	C	-0.000248478
rs644796	T	-0.000123037
rs629760	A	0.000205025
rs633125	T	-0.000152209
rs477956	C	0.000201087
rs16857380	A	7.55809e-05
rs636145	T	-2.82364e-05
rs2877651	G	0.000613227
rs17494103	T	0.000500272
rs553042	T	-5.3297e-05
rs1933047	A	-3.58167e-05
rs4651104	C	0.000612667
rs12060765	G	0.000655126
rs10494539	T	0.000728935
rs12405860	A	-1.15273e-05
rs16857457	T	4.10604e-06
rs17441683	G	-4.16922e-05
rs12071480	G	-1.21059e-05
rs4126690	G	3.41432e-05
rs589082	G	1.76931e-05
rs12402123	C	5.19033e-05
rs10910948	T	7.56841e-05
rs16857509	A	2.85947e-05
rs593413	G	-1.19063e-05
rs16857512	A	7.48204e-05
rs593080	G	4.9454e-05
rs6685263	G	5.77859e-06
rs625226	T	-1.92415e-05
rs4146634	C	-4.19602e-05
rs16857574	G	6.61205e-05
rs16857594	C	0.000163017
rs6681017	C	8.35184e-05
rs7512415	A	7.66157e-05
rs1933049	T	-5.44896e-05
rs12024842	A	0.000156136
rs4652663	T	8.70921e-05
rs6676111	A	-1.23406e-05
rs1320515	G	7.58642e-05
rs10910963	T	7.63005e-05
rs7534913	G	4.42108e-05
rs10797729	G	0.000202894
rs1999838	A	0.00012919
rs7511748	G	-2.58141e-05
rs12135959	A	2.97243e-05
rs10797732	G	0.000188
rs3905011	A	-3.3251e-05
rs10494540	T	3.88065e-05
rs10494541	A	0.000295613
rs12138634	T	1.90506e-05
rs12239392	G	-0.000180715
rs2877652	T	-0.000180388
rs6684423	T	1.17458e-05
rs4652667	T	-0.000198593
rs16857762	C	0.000258927
rs12132403	G	-0.000494661
rs10797733	C	0.000213171
rs4651109	A	0.000143628
rs12121075	C	6.5283e-05
rs16857808	C	0.000225184
rs199950	C	0.000127998
rs199953	G	0.000109217
rs199939	T	0.00016694
rs199940	G	0.000144517
rs11579714	T	-0.000253378
rs199943	C	0.000161685
rs12071300	T	-0.000189043
rs199913	A	0.000175973
rs199914	G	0.00056584
rs175338	A	0.000259678
rs3845439	G	-0.000172683
rs199955	T	0.000175318
rs10910977	G	-0.00026363
rs6697349	C	-0.000327406
rs6675785	A	-0.000264567
rs4083386	T	-0.000372711
rs6680280	T	-0.000465654
rs12139532	G	-0.000558516
rs3766980	T	-0.000278099
rs3753737	G	-0.000308624
rs10910979	T	-0.000197972
rs4652673	G	-0.00033693
rs3766987	T	-0.000251704
rs3766988	A	0.000156651
rs3766989	C	-0.000186294
rs3891683	C	0.000172753
rs7513540	T	-0.000326335
rs3845444	G	-0.000323278
rs10489641	C	0.000174834
rs4306091	A	0.000160992
rs16858021	G	0.000166117
rs3891462	G	0.000191526
rs7540850	T	-0.000184229
rs2253388	T	-0.000185684
