## Supplemental Tables for "A genetic risk score improves risk stratification for anticoagulation-related intracerebral hemorrhage" (part 2 of 3)

### Sheet: Table S5 (continued)
Supplemental Table S5. Weights for the selected genomic score
rs4651112	A	-0.00039286
rs12139677	T	-0.000268043
rs3845445	A	-0.000335899
rs2280866	G	-5.1383e-05
rs12562587	A	-0.000302779
rs3767000	G	-6.45701e-05
rs3767001	T	-0.000468377
rs3753745	A	-0.00050337
rs3767002	T	-0.000492308
rs3843280	G	-0.00032897
rs16858051	T	1.54016e-05
rs3753748	A	-0.000329476
rs3767003	G	-9.82387e-05
rs3767004	G	0.00014673
rs704332	C	-9.50647e-05
rs3767007	C	1.82185e-05
rs704331	A	-0.000121013
rs4652678	T	-0.000166191
rs704329	G	-0.000106016
rs4652679	G	-0.00015736
rs199920	C	-0.000158446
rs199922	A	-0.000295182
rs199923	G	-0.000159078
rs3767014	G	0.000196226
rs697259	A	-0.000198859
rs199930	C	-8.4208e-05
rs2280868	C	0.000134861
rs199931	G	-8.28535e-05
rs576602	A	-4.48963e-05
rs473200	C	6.32288e-06
rs704326	G	-0.000223421
rs4282766	C	1.93306e-05
rs3845446	T	3.21395e-05
rs3753752	C	5.80125e-06
rs2280869	T	7.24734e-05
rs16858150	A	-0.000190145
rs590412	A	-8.85732e-05
rs12045458	A	-3.90512e-05
rs3678	A	8.02384e-05
rs635517	C	3.35749e-05
rs7513685	G	0.000218658
rs12140582	G	-8.46303e-05
rs10910989	C	0.000242
rs678643	G	2.65521e-05
rs610100	C	-5.12367e-05
rs531613	G	2.99804e-05
rs3902279	G	1.87414e-05
rs591751	A	1.49913e-05
rs480752	C	7.20589e-05
rs12130868	C	-7.21989e-05
rs605863	A	-1.20154e-07
rs1281194	G	-4.38171e-05
rs12136390	C	-5.61189e-05
rs644310	A	-9.87503e-05
rs659234	G	2.96804e-05
rs585315	T	-1.59757e-06
rs577528	G	-2.74041e-05
rs612641	C	4.36608e-05
rs12071191	G	0.000171251
rs486003	A	-2.74459e-06
rs695072	T	5.92798e-05
rs4120839	T	0.000328233
rs4465155	C	-0.00011835
rs7521260	C	3.29293e-05
rs7533297	T	6.90639e-05
rs598714	C	7.74735e-05
rs677618	C	0.000151912
rs10489642	A	0.000555088
rs12071692	C	0.000408539
rs12408910	G	0.00036268
rs12410953	T	0.000396691
rs6701187	G	0.000568013
rs41477245	G	0.000358794
rs41445745	C	0.000338145
rs12086274	C	0.000347949
rs498212	C	-0.000257886
rs16858332	T	0.000357545
rs6674759	T	0.00156308
rs12565283	T	0.0013695
rs10489643	T	0.00123165
rs4651117	A	8.1229e-06
rs615014	C	-0.000213177
rs1281294	C	2.62895e-05
rs1281296	C	0.000206517
rs41371049	G	0.000313109
rs12401552	G	0.000277029
rs16858396	G	0.00102051
rs4598459	G	0.000341866
rs10494544	G	0.000396145
rs12039940	T	-0.000133515
rs10911006	T	0.000319212
rs1281316	T	0.000593325
rs3904616	G	0.00048409
rs2332791	C	0.000488056
rs2484153	A	0.000572235
rs12564637	A	0.000504948
rs12564285	T	0.000514112
rs7534757	C	0.00048276
rs2490071	T	0.000609757
rs4523491	C	0.000525286
rs7546388	C	0.000506497
rs7526852	G	0.00145896
rs1281311	A	0.000580193
rs12565808	G	0.000312071
rs1814693	A	0.00147168
rs3856101	A	0.000120793
rs3908801	T	0.000379706
rs6660589	G	0.00148295
rs11802562	C	0.00156019
rs12564283	C	0.000127595
rs41326547	G	0.000140136
rs10797752	C	-0.000111595
rs3856104	G	6.84228e-06
rs10911014	A	-0.000102219
rs12562691	G	0.000395886
rs7413116	T	0.000243906
rs2236536	G	0.00164954
rs2236537	G	0.000612328
rs17498888	A	0.000287178
rs10797758	A	-0.000400685
rs3856111	A	0.000314686
rs3856112	T	-0.000180682
rs2236540	G	0.000226968
rs16858559	A	-0.000376475
rs1281336	C	-0.000162474
rs1281322	A	7.65281e-05
rs1281323	C	-0.000135423
rs1281324	C	-6.03808e-05
rs3845452	G	-4.3713e-05
rs3738071	C	0.00124097
rs3795490	G	0.000189619
rs3795489	G	0.000241938
rs3845453	C	8.42484e-05
rs1281340	A	6.82534e-05
rs1281341	A	0.000996554
rs12564594	A	0.000631075
rs12563913	T	0.00060703
rs6687315	G	-0.000101341
rs4451518	T	0.000587578
rs4121149	G	9.87389e-05
rs6694102	G	-0.000112258
rs6694132	C	-0.000109883
rs1689804	G	8.71702e-05
rs10911029	G	-9.89815e-05
rs7414231	G	0.000152373
rs1689789	G	6.12053e-06
rs1689797	C	-4.17445e-05
rs1689796	T	-4.02915e-05
rs2243976	A	4.70768e-05
rs1689803	C	4.15145e-05
rs1689802	C	-3.65255e-05
rs1689800	A	4.67117e-05
rs1779824	C	-1.48644e-05
rs1779823	G	-3.62944e-05
rs10911031	G	0.000106147
rs17506661	C	-0.000158369
rs7543416	C	0.000548078
rs1857570	T	-0.000110077
rs1419326	A	-4.62919e-05
rs2243457	A	-4.67321e-05
rs6662373	G	-0.00015863
rs10911032	T	-0.00010969
rs10752867	C	-0.000113719
rs16858659	G	9.32263e-05
rs6690533	T	-0.00011154
rs10494545	C	0.000101342
rs7419237	T	0.00011298
rs10911042	T	-0.000104408
rs2245135	C	-0.000117106
rs1936535	T	-0.000196067
rs2251093	A	-0.000295247
rs7546440	C	0.000584875
rs11802583	A	0.000361776
rs6688287	T	0.000436315
rs12031309	A	-0.000194371
rs10911044	T	-0.000164536
rs12741962	A	-0.000185945
rs7543476	T	-0.000190657
rs10911047	G	-0.000188731
rs6659875	A	0.000254492
rs10911049	C	-0.000116201
rs6700576	C	-0.000133654
rs6676217	A	-0.000131423
rs4652696	A	0.00017829
rs12024291	C	0.000875133
rs6703548	T	0.000850606
rs10797766	G	0.000783893
rs12146116	T	0.000162846
rs4644454	T	0.000107728
rs4075837	C	0.000105012
rs2494451	T	-0.000103994
rs2477178	C	-0.000109005
rs2985441	T	-6.15325e-05
rs16858866	G	-5.41668e-05
rs11577155	G	6.97681e-05
rs2246475	C	-2.16871e-05
rs2246119	G	3.727e-05
rs2265028	C	3.25225e-05
rs10911063	A	-3.21581e-05
rs11587233	C	8.08296e-05
rs2256956	G	-6.80473e-05
rs1475332	G	-3.68106e-05
rs10752868	C	-0.000103765
rs6683541	C	-8.0833e-05
rs2494461	C	-0.000121987
rs12735664	A	-2.33007e-05
rs11585457	G	6.75302e-05
rs4652707	A	1.50101e-05
rs17509621	T	-2.30572e-05
rs2038891	G	-1.17005e-05
rs6667958	A	-2.24543e-05
rs6424853	A	-8.40669e-06
rs6698722	G	3.68113e-06
rs6674281	A	-7.43475e-06
rs7551829	G	1.29703e-05
rs1925829	A	2.05159e-06
rs2148026	G	1.96589e-05
rs12748778	C	-6.87806e-05
rs3818458	C	4.7688e-05
rs10797774	A	7.16596e-06
rs17463552	G	1.71639e-05
rs6704116	A	1.45138e-05
rs6703122	G	-0.000130636
rs10797775	A	-0.000146448
rs6692352	C	-0.000129819
rs6659412	T	-0.000142053
rs11585935	A	7.56251e-05
rs6666926	T	-0.000120951
rs13375160	T	8.75308e-05
rs497915	A	-9.43471e-05
rs677739	A	-8.68666e-05
rs267864	C	0.000164035
rs171980	C	0.000278941
rs2986061	G	0.000276599
rs2765279	G	0.00028489
rs2765278	G	0.000330703
rs2477875	T	-0.000401271
rs266523	A	0.000257765
rs10911082	C	8.04381e-05
rs1968710	C	-0.000377408
rs649437	T	0.000174018
rs267898	C	-0.000364968
rs4271175	G	6.24817e-05
rs267899	G	0.000172331
rs267900	A	0.000173208
rs647986	T	-0.000401146
rs12031689	A	0.000704609
rs267871	T	-0.0003992
rs12024567	G	0.000733382
rs266501	A	0.000205858
rs10797777	C	-6.64214e-05
rs563988	C	-0.000208314
rs474403	G	-0.000214078
rs471910	C	-0.000208656
rs495280	T	-0.000210608
rs491157	T	-0.000119499
rs571145	G	-0.000218877
rs3843287	A	-9.24811e-05
rs538802	A	-0.000302633
rs513553	G	-0.00030158
rs266535	G	-0.000344438
rs266530	T	-0.000126575
rs3856115	A	-0.000153264
rs12038056	C	-0.000151324
rs10911093	C	-0.000134881
rs10797785	T	-0.000134176
rs9787011	C	-0.000128715
rs185580	A	1.28256e-05
rs266539	A	3.72346e-05
rs266547	A	4.34667e-05
rs501085	C	-4.93761e-05
rs266549	T	2.86881e-05
rs490531	G	2.91898e-05
rs10911098	G	1.73735e-05
rs17568993	C	-0.000313736
rs17503555	A	-0.00030373
rs12034992	G	0.000571139
rs12757998	C	-0.00032741
rs474939	A	7.39417e-05
rs627839	G	-9.87283e-06
rs11072	A	0.000167489
rs12135247	T	0.000155487
rs533259	A	0.000499971
rs579006	A	0.000136572
rs12736689	T	-0.000611571
rs627928	A	0.000131968
rs516134	C	0.000641585
rs486907	C	0.000161028
rs3738579	A	0.000135464
rs2274509	A	2.95377e-05
rs682585	C	-3.17422e-05
rs12041623	T	0.000108522
rs942436	A	-6.94678e-06
rs4652733	G	8.59336e-05
rs3795485	A	8.43248e-05
rs1144566	T	0.000626564
rs597880	T	-1.7685e-05
rs516567	T	0.000154957
rs511918	G	0.00014238
rs1287901	C	0.000198629
rs528846	C	-0.000128517
rs628504	T	0.000164925
rs1287809	C	0.000159337
rs661506	A	0.000240207
rs4652738	G	0.000371384
rs4652739	C	0.000190305
rs1758779	G	0.000165165
rs1758780	A	0.000157703
rs6673639	C	0.000213127
rs10489964	G	0.000165971
rs10797788	G	0.000205514
rs12407819	G	0.000192869
rs12409524	T	0.000173818
rs4651129	C	0.000150828
rs4652741	C	0.000156857
rs4652742	C	0.000159069
rs512189	G	0.000114501
rs567397	A	0.000310676
rs680277	T	0.000314289
rs524269	A	0.000330336
rs4652743	C	0.000642074
rs6680242	T	0.000270442
rs508607	G	6.20562e-06
rs633915	A	-0.000127629
rs621071	T	-9.30215e-05
rs2482806	A	-3.72402e-05
rs12745988	G	0.000273742
rs490285	C	-0.000155269
rs6663553	C	4.54739e-05
rs2877947	T	0.000369714
rs10797792	A	5.06943e-05
rs12031590	A	-1.98744e-05
rs16859619	C	-0.000364931
rs12406507	T	0.000170211
rs12078468	T	0.00024371
rs12118059	C	0.000143299
rs12066158	C	0.000137644
rs6701846	G	5.80212e-05
rs16859675	T	-3.25708e-05
rs6679583	A	1.5191e-06
rs6704320	G	-6.70543e-05
rs3818805	G	-8.05709e-05
rs1045971	G	4.93114e-05
rs6694228	G	4.73799e-05
rs6674915	T	4.64132e-05
rs10494551	G	6.7384e-05
rs16859774	C	2.58203e-05
rs7513997	T	-8.88974e-06
rs16859797	A	2.55364e-05
rs3130492	G	0.000282171
rs4275414	G	7.77116e-05
rs10911155	A	7.6395e-05
rs7528694	G	8.55529e-05
rs6424873	C	1.26888e-05
rs9659604	A	-2.3303e-05
rs6681606	A	-2.40082e-05
rs12025917	T	0.000485045
rs6424877	G	-2.36406e-05
rs10911169	A	0.000546613
rs4641275	G	0.000584856
rs10797795	C	0.000581909
rs9943111	A	0.000547386
rs6664353	A	0.000521895
rs6689314	G	0.000472815
rs16859878	C	0.00053366
rs12048692	C	0.000577808
rs12098070	C	0.000531835
rs9425569	G	0.000355714
rs6670962	T	0.000511256
rs4652753	G	0.000563416
rs12047601	T	0.000536476
rs10911180	C	0.000537622
rs7411260	A	0.000536302
rs10911184	C	0.000603154
rs4233192	G	0.000217703
rs10911187	C	0.000378611
rs10752881	A	0.000216445
rs12138053	C	4.62924e-06
rs4454510	G	0.000222889
rs12407471	C	0.000379169
rs10911191	T	0.000232114
rs12043864	C	0.000376877
rs12126434	G	0.00021644
rs10911194	C	0.000229662
rs4652764	G	0.000218908
rs4651138	C	0.000229399
rs10911203	G	0.000373882
rs4652769	T	0.000227981
rs17533540	G	0.000347619
rs16860009	A	0.000941946
rs4422969	G	0.000224709
rs5015713	G	0.000382811
rs3935384	C	0.000223781
rs10911215	T	0.00094839
rs10911216	T	0.0004023
rs10797829	A	0.000222382
rs6424883	T	3.89967e-06
rs10911220	C	0.000380898
rs10752893	C	-1.75676e-06
rs11810778	C	0.000382307
rs12739316	G	7.02646e-05
rs10911232	C	6.15135e-06
rs10911233	G	-4.80512e-06
rs6672306	G	0.000227565
rs12073936	T	1.58474e-06
rs10752897	C	0.000104646
rs2296289	C	0.00038255
rs10797835	T	0.000172864
rs2027075	A	0.000172626
rs12091137	A	0.000183053
rs723015	C	0.000354527
rs10797838	A	0.000176264
rs10797839	T	0.000171546
rs10752898	T	0.00012123
rs6672093	T	0.000162812
rs10797842	G	0.000172013
rs1537520	C	0.00017341
rs20563	A	0.000176787
rs2296292	A	0.000179518
rs3768622	G	0.000189613
rs3768617	C	-1.9804e-05
rs20558	T	0.000183538
rs2296293	G	0.000180528
rs1413390	G	0.000182249
rs1360704	T	-3.51804e-05
rs20559	G	6.78387e-05
rs2296300	G	0.000179989
rs12061219	G	0.000175644
rs12095664	G	0.00017632
rs10911260	C	0.000191525
rs10797854	G	0.000189443
rs2274984	G	0.000217114
rs1058177	A	0.000123501
rs2027084	G	0.000194231
rs1062044	A	0.000195181
rs944971	T	0.000194438
rs17477864	A	0.00076624
rs3738829	C	0.000195579
rs1547715	A	0.000192963
rs1547714	C	0.000194619
rs1051473	T	0.000200606
rs12565776	A	0.000697918
rs17537779	T	0.000592211
rs4652781	A	0.000159135
rs6673606	A	-9.18959e-05
rs16860401	A	0.00114166
rs17838217	A	8.76208e-05
rs4652783	A	8.80584e-05
rs17479287	G	0.000535033
rs16860429	G	-9.05603e-05
rs4652786	G	0.00119728
rs640496	T	0.000139531
rs16860461	C	0.00036316
rs495418	G	0.000137995
rs672525	G	0.000135776
rs3118182	A	0.000138832
rs16860518	G	-9.60761e-05
rs10494560	C	-0.000113507
rs12410901	G	-9.58393e-05
rs525410	A	5.45532e-05
rs16860537	A	2.7124e-05
rs4651149	C	8.29603e-05
rs2274981	C	3.86333e-05
rs2274980	C	3.91479e-05
rs875795	C	2.20708e-05
rs3768600	G	3.67957e-05
rs10911285	T	3.94401e-05
rs3814337	G	3.72959e-05
rs10911287	C	9.01857e-06
rs16860582	T	-6.11147e-06
rs2296307	C	3.87603e-05
rs2296306	C	-2.87206e-06
rs2296305	C	-2.99131e-05
rs1047980	T	5.15084e-05
rs3738824	A	4.59499e-05
rs2021958	G	1.09651e-06
rs12044752	C	4.27492e-05
rs3768597	C	2.16193e-05
rs10797862	G	-2.69221e-05
rs2296302	G	6.05704e-06
rs1047981	G	4.95938e-05
rs1925043	T	4.39755e-05
rs3768594	C	6.51399e-05
rs3768593	T	6.52896e-05
rs3768592	G	2.12811e-05
rs10429829	T	-0.000102981
rs549191	A	7.05633e-06
rs503243	G	1.81686e-05
rs12565393	C	-6.87647e-05
rs946173	A	0.000121132
rs1411393	G	-2.70492e-05
rs687392	T	5.45484e-05
rs4549998	A	-1.70445e-05
rs1330224	G	-2.53932e-05
rs16860810	A	9.72653e-05
rs675220	T	7.31607e-05
rs546435	C	4.19598e-05
rs1536985	C	3.63218e-05
rs1541170	T	3.97448e-05
rs595684	C	3.68227e-05
rs944190	G	6.59455e-07
rs509168	A	4.45195e-05
rs649614	C	3.23865e-05
rs481157	T	3.89369e-05
rs502870	T	3.47624e-05
rs634375	C	2.20377e-05
rs10494562	C	6.32397e-05
rs2811558	G	3.0983e-05
rs542349	A	5.64245e-05
rs17556785	A	0.000253886
rs527825	A	0.000103848
rs2485932	A	0.000121204
rs2811562	T	9.39343e-05
rs2811563	T	0.000117023
rs2022013	C	0.000117747
rs2078087	C	-8.53451e-05
rs11577151	G	0.000135031
rs1815590	C	9.15763e-05
rs2788048	A	9.22388e-05
rs6702692	G	0.000262886
rs12144629	C	-0.000270323
rs2788056	T	0.00013067
rs10752912	G	-3.42462e-06
rs2023600	T	-4.52424e-05
rs2702199	T	0.0001257
rs12129543	G	-0.000158294
rs4047801	A	0.000104131
rs7518244	C	0.000185408
rs4047761	T	0.00012715
rs2226099	C	6.68183e-05
rs2702178	G	-0.000178539
rs10911342	A	-5.03267e-08
rs12035803	T	2.62964e-05
rs10911346	T	-6.16341e-06
rs789169	G	-0.000141906
rs10911353	G	-0.00017611
rs12117885	A	-0.000177013
rs6662844	G	-0.000189113
rs789170	A	-0.000132204
rs2877978	A	8.75215e-05
rs12144253	G	0.000197814
rs2702185	C	-6.14917e-05
rs3768591	A	-0.000380171
rs3754519	T	0.000187751
rs789172	A	-0.000205171
rs2298083	G	-2.05553e-05
rs789177	A	-5.65528e-05
rs2702182	G	-0.000187903
rs2702180	T	-0.000181209
rs789181	G	-9.67939e-05
rs11811630	C	-0.000169777
rs2296164	C	-0.000165121
rs10911358	T	-0.000189532
rs2274064	T	-0.000181134
rs12094228	T	0.000195955
rs11578964	C	-0.000170934
rs789191	G	-0.000263706
rs789192	A	-0.000192256
rs11588654	T	-0.000143055
rs2274065	A	-0.000157441
rs12066019	C	-0.000201338
rs12086699	G	-0.000201079
rs3754517	A	-0.000220825
rs3754515	C	-0.000219667
rs7533521	A	-0.000211138
rs10797891	A	-0.000210508
rs2333685	T	-5.11441e-05
rs41439047	C	-0.000156592
rs2767314	G	-0.000173249
rs2761558	C	-0.000176579
rs2761559	C	-0.000180396
rs2761560	G	-0.000176874
rs2761565	C	-0.0001634
rs12069669	A	-0.000215161
rs16861243	C	0.000999043
rs10797896	A	0.00112518
rs16861256	A	0.00100084
rs16861259	C	0.000995583
rs12043560	C	0.000972462
rs12033433	T	0.000997987
rs7542304	A	0.00100273
rs7531786	T	0.000996072
rs11755	A	-3.10265e-05
rs2231241	G	0.000998689
rs10911382	C	-0.000130615
rs2231240	C	0.00099874
rs17436125	C	-0.000127771
rs12032504	G	0.000986726
rs6671085	G	0.000997732
rs2254972	A	-2.57112e-05
rs6673809	C	0.000944496
rs6686912	T	0.000999507
rs11811536	C	0.000996509
rs16828981	A	0.000996624
rs16828985	G	0.00104441
rs12042642	T	0.00104971
rs12042646	T	0.000951294
rs12025732	C	0.00099405
rs16861371	A	0.00104978
rs10911388	G	0.00104821
rs10911389	T	0.00105108
rs10911390	C	0.00104643
rs1174657	T	-1.30842e-06
rs1174658	A	-7.96139e-07
rs16861394	G	0.00104788
rs16861400	A	0.00104946
rs16861402	C	0.00100028
rs16861414	A	0.00105074
rs6661715	A	0.000998648
rs6699011	T	0.0010506
rs6677194	T	0.00100504
rs9633306	C	0.00105602
rs12029926	T	0.00101271
rs1174679	T	-0.000128614
rs10911398	A	0.00103403
rs10911399	A	0.000847124
rs12066802	G	0.00101155
rs11804300	A	0.00101203
rs9286849	C	0.00101178
rs12088165	C	0.000771749
rs10911412	T	0.00102537
rs4388653	A	1.87192e-05
rs6424904	A	2.51569e-05
rs12133984	T	6.6153e-05
rs1926839	A	7.10966e-05
rs12092963	C	-0.00013723
rs10911419	G	-0.000134549
rs17559937	G	0.000171339
rs4609393	T	6.79609e-05
rs10494566	G	-0.000139983
rs6424909	G	0.000145319
rs7553224	G	7.12337e-05
rs12024950	A	0.00106019
rs7525146	G	8.47859e-05
rs7530552	C	5.5753e-05
rs12119590	T	7.97384e-05
rs12120527	T	6.89425e-05
rs7529946	A	6.85682e-05
rs3820689	C	6.15218e-05
rs12401632	G	-0.000190891
rs1926828	T	-0.000423496
rs1926829	G	-0.000138772
rs12030679	A	0.00105391
rs7516454	A	9.76724e-05
rs12737637	A	9.88355e-05
rs1112003	T	9.61918e-05
rs1926836	T	0.00012477
rs6664373	T	9.84224e-05
rs1926834	C	0.00010547
rs7520591	C	5.41965e-05
rs12024301	C	0.000392252
rs2148623	G	-0.000100923
rs1952235	C	5.76949e-05
rs2500097	C	0.000129899
rs3002655	T	0.000176615
rs10082229	G	6.8518e-06
rs10752920	T	-0.000119175
rs10797912	A	8.30338e-05
rs2491444	G	-5.93662e-05
rs10911441	T	-5.6228e-05
rs7556229	G	-2.97914e-05
rs2500119	A	7.43988e-06
rs4146995	A	-2.26466e-05
rs4388664	C	-2.79792e-05
rs2491440	G	2.64227e-05
rs2491439	A	-7.15193e-05
rs2491438	T	5.13084e-05
rs7535835	A	3.22952e-06
rs2491437	T	-5.13138e-05
rs2500104	G	-7.43912e-05
rs4262497	G	-5.47301e-05
rs2500103	G	-5.1358e-05
rs17502872	A	-2.65633e-05
rs3010053	A	3.97493e-05
rs10494570	G	-1.97908e-05
rs3010054	G	4.07729e-05
rs3010055	G	1.18445e-05
rs3010058	A	-4.09686e-05
rs3002649	A	-6.97285e-05
rs7549804	T	-2.36709e-05
rs7550807	G	2.65627e-05
rs3010062	G	0.000111376
rs3002652	G	0.000114463
rs9425321	C	0.000113536
rs11591044	T	-0.000140087
rs9425322	G	-7.29683e-05
rs12145005	G	6.90817e-06
rs7540012	A	-3.55609e-06
rs4651156	A	0.000125468
rs9425326	T	-0.000126151
rs10797920	A	0.000204944
rs11591089	C	-0.000248399
rs16861715	T	0.000203163
rs7524927	C	0.000200753
rs4526577	A	0.000198353
rs12562685	C	0.000207217
rs10911467	A	-0.000220298
rs10797921	A	3.95219e-06
rs10752924	C	-0.000215926
rs10911468	T	-0.000214736
rs10911469	G	2.34571e-05
rs12563980	C	0.000238061
rs7554987	T	-2.42888e-05
rs4328036	G	-4.04492e-05
rs4650	T	-2.72623e-05
rs7522001	T	-0.000223914
rs3010040	C	-0.000211578
rs2986544	C	-0.000210054
rs2148675	G	-0.000210623
rs2296713	G	-0.000201681
rs1887278	G	-0.000199604
rs1887279	C	-0.000204892
rs17504460	C	-3.43341e-05
rs16861794	T	-0.000585131
rs1926870	G	-0.00010505
rs17504733	A	-4.81278e-05
rs12096645	C	-0.000107429
rs2182625	C	1.76325e-05
rs12725649	T	-0.000247219
rs12132935	T	-0.00107665
rs2378793	T	-0.00011069
rs12132118	G	-0.0011015
rs10797924	A	0.000134384
rs7531114	A	-0.000202782
rs10752925	T	-9.40236e-05
rs10752926	A	-8.94634e-05
rs1327136	C	0.00014333
rs2296714	C	1.42474e-05
rs2025807	C	0.000300232
rs2077202	A	-7.87413e-06
rs2378795	C	-1.15962e-05
rs3010045	G	-6.95393e-05
rs2986558	G	4.61547e-07
rs3010052	C	1.99548e-05
rs3930248	A	-3.29646e-05
rs10911480	G	-4.26775e-05
rs10911481	G	-3.69929e-05
rs10911482	C	-2.96828e-05
rs1926868	C	0.000281544
rs2182623	A	-2.78546e-05
rs6698088	T	8.85962e-06
rs7410829	T	0.000291342
rs2378790	C	2.03689e-06
rs751411	T	-0.000190165
rs10797929	G	0.000291184
rs12748062	C	-0.000175362
rs7519097	G	-6.77533e-05
rs12567257	C	3.76763e-05
rs12069373	G	8.60325e-05
rs1409803	G	5.9849e-05
rs12083700	A	6.01686e-05
rs11804464	G	5.17258e-05
rs10494572	C	0.00013548
rs10911491	T	9.38817e-05
rs10911492	C	8.27284e-05
rs16822334	A	7.81397e-05
rs17512325	C	0.000126901
rs9970117	C	7.46634e-05
rs10911495	C	5.38629e-05
rs10158437	A	0.000177813
rs10752928	G	0.000183145
rs10797934	G	9.16292e-05
rs756199	A	5.55801e-05
rs765224	G	0.000171183
rs1926872	T	0.000108084
rs10797938	C	0.000108371
rs2274432	G	0.000121693
rs11582961	C	0.000135156
rs1046934	A	0.000125218
rs16822379	T	0.000126763
rs12751711	A	0.000140665
rs1409812	A	0.000134914
rs12411231	C	0.000170792
rs1327144	A	0.00016987
rs1409813	T	0.00016185
rs12058015	C	-0.000144085
rs16822432	G	0.000306295
rs971572	C	0.000107221
rs16822450	A	0.00030496
rs6683985	T	0.000348142
rs7550633	T	0.000401968
rs3845468	G	0.000174175
rs7528006	A	0.000354296
rs732812	T	0.000197927
rs1409814	A	9.29208e-05
rs6678499	G	0.000194404
rs10797941	C	0.00021838
rs4650654	A	0.000214115
rs12086203	T	0.000174391
rs4651179	T	-3.97656e-05
rs1327142	G	-3.73949e-05
rs12119930	A	-4.07274e-05
rs4650656	C	0.00015926
rs6694958	A	-4.22374e-05
rs7527771	C	6.0952e-05
rs10494575	T	-0.000208267
rs6424930	C	3.8719e-05
rs1887295	C	4.39019e-05
rs2025808	C	3.4877e-05
rs929941	T	0.000106045
rs10752934	G	9.76625e-06
rs10911524	G	0.000111812
rs2194698	C	0.00010067
rs12136030	C	0.000131867
rs12136090	C	1.2175e-05
rs1863155	C	0.000103293
rs997343	C	5.00541e-05
rs6684045	G	3.46177e-05
rs10911529	T	4.69166e-05
rs1409808	A	5.32216e-05
rs1409809	G	0.000152236
rs2378824	C	6.99034e-05
rs1409810	G	7.58817e-05
rs10797943	C	0.0001097
rs6696916	G	4.10637e-05
rs12132917	T	7.16281e-05
rs10911530	A	5.9633e-06
rs1930294	G	0.000453873
rs7517993	T	-6.50126e-06
rs10494577	C	-1.93247e-05
rs9804048	T	-3.72652e-06
rs7549600	A	-8.82134e-06
rs714625	G	-2.60038e-06
rs2840274	A	8.47073e-05
rs12754974	T	0.000111701
rs1930285	T	1.46511e-05
rs1006198	T	7.71184e-05
rs16822656	C	-7.92385e-06
rs2378840	C	-1.70838e-05
rs1889025	A	8.04723e-05
rs984419	A	9.31382e-05
rs10911547	G	2.79778e-05
rs11802851	A	0.000122058
rs12028040	T	4.4601e-05
rs12117439	C	0.000131773
rs7543122	T	0.00110875
rs12735902	T	-0.000170941
rs10911556	G	0.000146937
rs12128914	C	0.000279506
rs12096575	G	0.000158103
rs4622032	G	0.000270916
rs1930293	T	0.000121038
rs7550029	G	-9.99496e-05
rs10911561	C	-8.18281e-05
rs6685604	C	-4.86348e-05
rs10797957	A	-0.000107881
rs4332324	G	-0.000208299
rs4338323	A	-1.98457e-05
rs4399119	C	0.000180363
rs4233116	G	0.000111185
rs7554617	G	-0.000161812
rs4390140	C	0.000164131
rs4381150	C	7.91628e-05
rs12406462	G	-1.53332e-05
rs10911580	C	-6.41073e-05
rs4651204	T	0.000154522
rs11586236	G	5.70665e-05
rs6655949	A	0.000203266
rs6659035	A	0.000315076
rs6683726	C	0.000179456
rs10797960	A	0.000296413
rs10797961	G	0.000281778
rs6424949	G	8.10971e-05
rs7545368	G	0.000164775
rs6699949	C	-0.000504411
rs10752937	G	0.000294973
rs7367466	G	0.00029463
rs12746499	T	-0.000286314
rs12726204	A	-0.000279303
rs10911593	A	0.000115156
rs4326589	C	0.000105248
rs7415961	T	-0.000107494
rs6424950	T	-0.000131928
rs16823101	C	-9.17308e-05
rs13374592	A	-0.000641869
rs732959	T	-9.40263e-05
rs6666696	C	-0.000242128
rs11799574	C	-0.000616701
rs10797966	G	-0.000220456
rs12145326	C	-0.000622944
rs16823145	A	-0.000207394
rs16823149	A	-0.000117692
rs12093839	A	-0.00036574
rs6695258	A	-0.000147742
rs7531736	G	-0.000464554
rs6698504	C	-7.80776e-05
rs13374607	A	-0.000329984
rs4651207	A	-0.000330061
rs10399840	A	-0.000140947
rs16823213	A	-0.000130482
rs10489725	T	2.5961e-05
rs10489726	C	7.27501e-06
rs16823238	C	-0.000263645
rs4651208	T	-0.000288925
rs2207527	T	-0.000161897
rs12043012	C	-0.000352287
rs6683932	C	-0.000225467
rs4651210	G	-0.000278544
rs1569842	T	-0.000184507
rs4651213	T	-0.00017948
rs12401841	C	-0.000240149
rs10911604	G	-0.000244905
rs10797972	G	-0.000190142
rs9633308	T	-0.000142685
rs10489728	A	0.000393478
rs7513091	C	-7.96366e-05
rs2001270	A	-0.000142736
rs7520438	C	-0.000103556
rs10489729	C	0.000165221
rs749214	T	-0.00012157
rs10911611	T	-0.00017871
rs16823313	A	0.00013431
rs1006224	G	2.93098e-05
rs1572767	G	-0.00013821
rs1856562	T	-0.000142512
rs6667692	T	-0.000151767
rs1970391	A	-0.000108619
rs12754557	A	-9.24899e-05
rs6424959	G	-0.000189469
rs17255321	C	-0.000195136
rs1856561	G	-7.42428e-05
rs12032371	C	-0.000599357
rs1339572	C	0.000146485
rs10911619	G	-0.000546366
rs6696816	C	-7.09954e-05
rs10911620	A	-0.000600233
rs10911621	A	-0.000538308
rs6695173	T	0.000325955
rs4651223	C	-0.000437757
rs16823340	T	-0.000281968
rs7540093	G	0.00029259
rs10797982	C	1.42671e-05
rs10797983	T	0.000336871
rs9286853	A	-0.000257562
rs12131285	A	-0.000211337
rs10911631	A	-0.000220373
rs2024765	T	-0.000323738
rs2024766	T	-0.000279611
rs6663178	G	-0.000297062
rs1061508	C	-0.000249858
rs9425343	A	-0.000169585
rs9425635	C	-0.000278426
rs10911633	T	-0.000170166
rs9658937	C	-0.000258364
rs9661302	A	8.10299e-05
rs10489697	T	-0.000386752
rs10911637	C	-0.00036022
rs3736757	G	-0.000316978
rs12567225	G	-0.000164324
rs12567226	G	-0.000167672
rs4651230	T	-0.000174427
rs12032144	C	-0.000251595
rs12096214	G	-0.000396111
rs2333715	C	-0.000172212
rs41535944	C	-0.000606898
rs861587	C	-0.00027429
rs861588	G	-0.000261309
rs861589	A	-6.47211e-05
rs861590	A	-7.06553e-05
rs861601	G	-7.88567e-05
rs10752942	T	0.000273967
rs861606	T	-7.90519e-05
rs861607	G	-8.61188e-05
rs861609	G	-6.2425e-05
rs861618	A	-8.05917e-05
rs861619	T	-6.74559e-05
rs861620	C	1.4306e-05
rs861621	T	-7.43026e-05
rs570441	T	-2.98374e-05
rs28927681	A	-0.000136572
rs7528626	C	-0.000285078
rs338563	C	-0.00021249
rs338564	G	-0.000190807
rs338565	G	-0.000196377
rs543912	C	-0.000211174
rs338567	T	-0.00014379
rs338568	C	-0.000182867
rs2135737	C	0.000194056
rs10797988	C	0.000217499
rs520605	C	0.000225691
rs4651234	C	0.000166205
rs481215	T	0.000195862
rs906285	G	0.000154825
rs484847	T	0.000190712
rs487675	T	-0.000181816
rs603160	A	-5.33996e-05
rs472289	G	0.000255489
rs626576	A	0.000242932
rs569243	C	-9.03626e-05
rs642027	A	-8.98576e-05
rs491291	T	0.000252751
rs644649	A	0.000242997
rs10911651	A	0.000293716
rs685595	A	0.000257545
rs686534	A	0.000242062
rs688292	C	0.000259448
rs473039	C	0.000256809
rs593486	T	0.000242326
rs487685	T	0.000217229
rs607881	T	0.000233009
rs610035	G	0.00023223
rs540983	A	0.000239749
rs543561	C	0.000245764
rs845627	C	0.000236381
rs639593	A	-0.000143845
rs495807	G	-0.00024073
rs497718	G	-0.000252313
rs41321748	C	-0.000233863
rs234651	A	-0.000124064
rs234652	G	-0.000119217
rs10797991	G	-0.000370208
rs234653	T	-0.000138553
rs234654	T	-0.000152867
rs234656	C	-0.000152003
rs234680	G	-0.000220429
rs7524825	C	-1.25331e-05
rs234634	G	-0.000251041
rs10911659	C	-1.34135e-05
rs234089	G	3.66126e-05
rs170884	C	5.10447e-06
rs7537119	G	-3.06645e-05
rs118188	T	-8.32593e-05
rs234092	T	-0.000191885
rs7512071	T	8.14532e-05
rs4651243	G	4.74056e-06
rs234123	T	-0.000271088
rs4651245	A	8.48885e-06
rs234095	A	-0.00014425
rs234098	C	-0.000135328
rs234099	G	-0.000142457
rs234100	C	-1.28064e-05
rs234102	C	-2.89381e-05
rs85671	C	-8.45195e-06
rs170885	A	-8.46817e-06
rs234112	A	-5.04101e-06
rs179853	C	1.3689e-07
rs234117	C	-1.99902e-05
rs6673832	A	-5.7445e-05
rs12029679	A	0.000611877
rs6684708	A	-0.000144454
rs12040650	T	0.000345695
rs12061313	A	0.000343907
rs12094983	G	0.000357408
rs10797997	T	0.00035641
rs3766723	A	0.000251433
rs28609768	A	0.000235475
rs12408279	A	0.000259626
rs17379801	T	-0.000107956
rs12038919	A	8.07064e-05
rs2378958	T	5.44817e-05
rs10911674	T	5.09308e-05
rs12409926	C	0.000243856
rs6677056	A	0.000239984
rs3766720	C	0.00020439
rs12043617	A	0.000266318
rs12044161	T	0.000195778
rs1046592	A	0.000275995
rs10911676	T	0.000276299
rs7547420	T	0.000259463
rs12046801	T	0.00018957
rs12023744	A	0.000211302
rs12385701	A	0.00023578
rs10911678	T	0.000273491
rs1053166	T	0.000218402
rs7523448	G	0.000219803
rs12035073	A	0.000300687
rs1322646	G	0.000263179
rs10797998	A	0.000354451
rs6684586	G	0.000213023
rs12043427	A	0.000293576
rs12043495	A	0.000291657
rs12037692	G	0.000291876
rs10489581	G	0.000290028
rs1407555	T	0.000253804
rs1407557	A	0.000259573
rs10737256	C	0.000266802
rs7548237	C	0.000229112
rs12028809	A	0.000234936
rs10489580	G	0.000161149
rs10489579	A	0.000164272
rs12404187	A	0.000164452
rs10798000	C	0.000172887
rs7512290	T	0.000164502
rs6424972	G	0.000170078
rs6698109	A	0.000161788
rs2050566	A	0.00016493
rs2146328	A	0.000168242
rs7543962	G	0.000162917
rs7533198	G	0.000169743
rs3766719	T	0.000132856
rs1415072	T	0.000166515
rs6660169	T	0.000168476
rs6673303	T	0.000158633
rs7550586	T	0.000166255
rs883753	G	0.000124893
rs2378910	G	0.000131983
rs1889976	G	0.000143955
rs12041704	A	0.00011687
rs10911700	G	0.000120365
rs10798003	G	0.000113528
rs7537341	T	0.000144937
rs12135769	T	0.000137525
rs17519658	T	0.000497842
rs10798004	G	8.15207e-05
rs7123	T	7.67587e-05
rs10174	A	7.52361e-05
rs10911702	T	8.2522e-05
rs17640824	A	0.000516134
rs17566766	C	0.000566388
rs726567	A	3.11271e-05
rs10911707	G	0.000133134
rs6687774	C	0.000104457
rs6424976	T	2.79319e-05
rs10157996	T	2.15401e-05
rs10752948	C	-3.07046e-05
rs6689206	T	-4.22304e-05
rs1074229	G	-0.000329346
rs16823947	G	0.000392223
rs7512337	T	7.98658e-05
rs7548599	G	-5.25639e-05
rs4651254	T	5.5489e-05
rs16823952	T	0.000153199
rs977004	A	5.97166e-05
rs10911713	C	9.38335e-05
rs35763748	T	0.000143616
rs6704048	A	0.000138214
rs2073237	A	0.000107081
rs10489483	G	-0.000219724
rs4651255	G	0.000141955
rs4650679	G	-4.18722e-05
rs41510647	A	0.000117165
rs12086599	C	-0.000223686
rs10798011	A	0.000158578
rs2144291	G	5.75273e-05
rs4650680	G	0.000304257
rs4651256	C	-2.87079e-05
rs6424982	G	0.000233633
rs10737261	A	0.000216447
rs10911730	G	0.000142435
rs6703571	T	0.000141415
rs7552672	C	-0.00031755
rs4651260	G	-0.000322067
rs7513887	G	-0.000312202
rs7519380	C	-0.000306776
rs7519702	C	-0.000307632
rs232295	T	-0.000223806
rs12066893	G	0.000432966
rs10911738	G	0.00185554
rs761887	C	-7.36183e-05
rs2891199	G	0.000144314
rs6424984	A	0.00142162
rs2181006	G	6.21033e-05
rs958564	A	0.00011908
rs6696736	G	5.42229e-05
rs9650991	T	3.7491e-05
rs1321993	G	0.000143461
rs10911744	T	0.000124315
rs9887777	T	0.00140164
rs6676675	T	0.00150123
rs10157343	C	0.00192934
rs6694682	A	0.00155121
rs10911745	G	0.00159767
rs6670762	C	0.0011185
rs7544587	C	0.000258776
rs7536974	G	0.000193997
rs1407277	A	0.000156426
rs4651264	G	0.000194983
rs41382347	A	0.000249452
rs7542383	C	0.000199201
rs10489702	T	0.000444176
rs12737579	A	7.11285e-05
rs10798019	A	-0.000310187
rs1321999	A	0.000455078
rs2756199	A	-0.000189707
rs2821435	G	-0.000190805
rs10911755	A	0.000556011
rs11605	C	-0.000203087
rs553280	G	-0.000211806
rs556035	T	-0.000202736
rs2842580	C	-0.000203801
rs333701	G	-0.000204796
rs333703	G	-0.000202385
rs11583193	C	0.000396148
rs552584	A	-0.000215914
rs498961	A	-0.00023081
rs4651272	G	-0.00026154
rs333721	A	-0.000198273
rs333724	T	-0.000115268
rs193087	G	0.000140826
rs12090554	G	-0.00032348
rs333716	G	-0.000197177
rs12048982	T	0.000379077
rs333717	C	-0.000205176
rs186732	C	-8.7241e-05
rs193088	T	-8.98204e-05
rs179776	T	-9.25441e-05
rs333711	A	-9.08353e-05
rs333713	G	-0.000106156
rs333714	T	-0.000237301
rs531472	G	-8.71688e-05
rs1407272	C	-1.01365e-05
rs971224	G	4.8416e-06
rs1407273	T	-0.00129068
rs7416006	T	-0.00130559
rs12565364	G	-0.00130784
rs10489705	G	-0.000819743
rs12089482	T	-0.00127229
rs10489706	T	-0.00129214
rs10798024	T	-0.000107678
rs12096560	A	-0.00132249
rs4651282	G	-1.18027e-05
rs7547022	T	0.000118981
rs7538168	G	9.65473e-05
rs4651286	T	6.72892e-05
rs900775	T	0.000100096
rs35425624	C	5.19036e-05
rs11589747	C	0.00076865
rs4651287	A	2.0553e-05
rs1407429	G	2.27819e-05
rs6697503	T	-1.67435e-05
rs1322358	G	1.57561e-06
rs1322359	G	1.80371e-05
rs7544533	C	3.08541e-05
rs6660510	A	1.4713e-05
rs12087032	G	3.15406e-05
rs17447869	T	7.59363e-06
rs1407430	G	3.98215e-05
rs16824564	A	-2.23239e-05
rs17448216	T	1.48194e-06
rs17448230	A	1.77474e-06
rs1407431	G	2.94988e-05
rs11807146	C	4.46098e-05
rs7556537	A	-1.20398e-05
rs2057385	T	2.54329e-05
rs12078444	T	-0.000112156
rs10911781	G	-0.000112537
rs41451049	C	-0.000355301
rs6662653	C	0.000643879
rs6425011	A	0.000545195
rs12068599	T	0.000823502
rs12068829	T	0.000696488
rs1407427	A	0.000684507
rs10911784	G	0.000739008
rs11586768	A	0.000687098
rs10489717	G	0.000612821
rs7546152	A	0.000613533
rs12088571	G	0.0007097
rs10911789	G	0.000733295
rs11589455	G	0.000743115
rs12134019	C	0.000273943
rs6658929	T	1.00434e-05
rs6665753	T	1.10641e-06
rs4650691	A	-3.71677e-05
rs743136	C	-2.71973e-05
rs10798030	G	1.38805e-05
rs10752958	A	-1.88065e-05
rs2224276	G	-9.03306e-07
rs12067376	G	0.000867328
rs6425015	C	-0.000158228
rs10911810	T	-0.000227328
rs970578	C	-0.000149967
rs2383431	C	-0.00014976
rs10911812	T	-0.000154298
rs10798035	A	-0.000297395
rs10911813	C	-0.00020614
rs6425016	A	-0.000197417
rs6425017	A	-0.000197023
rs10911816	T	-0.000198656
rs4651298	T	-0.000189824
rs716756	A	-0.000189851
rs7527490	A	-0.000203647
rs7555520	C	-0.000203703
rs720971	T	-0.000201301
rs720972	C	-0.000202469
rs10157742	G	-0.000179317
rs2146098	A	-0.000370016
rs12565788	A	-0.00037629
rs10911825	A	-0.000394769
rs721153	T	-0.000413781
rs9286859	G	-0.000393612
rs10489756	C	-0.000414127
rs10489755	C	-0.000487992
rs9286860	C	-0.000398539
rs16824945	A	0.000776458
rs7527214	G	0.000327768
rs10489753	G	0.00010929
rs12080760	G	-0.000405868
rs12061689	C	-0.000480807
rs6658106	A	0.000787482
rs6664918	A	-0.000381937
rs3737941	T	-0.000531527
rs1322376	T	0.000360675
rs2208692	C	0.000185443
rs6425021	G	0.000124275
rs2383457	T	0.000155789
rs6672327	G	0.000823528
rs4651302	G	-0.000119832
rs7554865	T	0.000155298
rs16825024	C	0.000826181
rs1322375	T	-0.000275064
rs676236	A	9.62139e-05
rs13375677	T	2.42585e-05
rs12408916	T	0.000179417
rs6666859	T	0.000101643
rs663665	G	0.000184597
rs1743664	T	-3.51624e-05
rs650797	G	0.000184073
rs626749	C	0.000186103
rs632800	C	0.000182113
rs654335	A	0.000176293
rs12744079	C	-0.000412695
rs585738	G	0.000186184
rs677889	G	0.000184841
rs655434	G	0.000183204
rs664058	A	0.000190525
rs652052	G	0.000180216
rs639851	C	0.000186564
rs633606	C	0.000186678
rs622480	C	0.000195316
rs611643	T	0.00019195
rs608155	C	0.00018281
rs596457	G	0.000198223
rs1743691	T	0.000194238
rs1795011	C	0.000184864
rs677672	T	0.000186067
rs679518	G	0.000192745
rs662829	T	-5.32318e-05
rs662788	G	-5.4667e-05
rs685133	G	-5.70708e-05
rs6671112	A	-0.000171219
rs671885	A	0.000190455
rs630472	T	0.000215479
rs2146060	G	0.000197324
rs1795022	G	6.79334e-05
rs35877985	T	-0.000350743
rs16825150	G	4.09058e-05
rs3737940	A	-2.02424e-05
rs12134934	C	0.000198038
rs7756	T	-0.000135578
rs3820182	G	6.66377e-05
rs10494584	C	5.5242e-05
rs3766709	T	-0.000169798
rs7526540	T	0.000282363
rs3817586	C	-0.000532402
rs16825185	T	5.57844e-05
rs3766703	T	6.02586e-05
rs3753565	C	5.92446e-05
rs12739797	A	-0.000557909
rs3766701	C	-0.000528062
rs6664763	A	5.31277e-05
rs878041	C	-0.000171315
rs10494586	T	-0.000165049
rs2037959	T	-1.86898e-05
rs3124814	C	-0.00015462
rs2297226	G	5.85873e-05
rs6425028	G	6.88414e-05
rs12733799	A	-0.000514241
rs3115761	G	-0.000156397
rs3131549	A	0.000115738
rs1003127	A	-2.76806e-05
rs3115752	G	2.05837e-05
rs3108517	A	0.000131665
rs3766698	C	-0.000535843
rs11811320	C	-0.000525894
rs11806304	A	-0.000526271
rs16825295	T	-0.00017762
rs12082399	A	-2.53822e-05
rs11805289	G	-0.000516092
rs6665157	G	-0.00019288
rs10911858	T	-2.97193e-05
rs8824	A	-0.000147908
rs12747113	G	-0.000464527
rs10911861	G	0.000191356
rs11803944	C	-0.000485491
rs11801527	G	-0.000499962
rs10798041	A	0.000182781
rs12062743	C	0.000191846
rs3131554	A	0.000151541
rs10911871	A	0.000210108
rs10489392	A	0.000218147
rs480075	A	-0.00035311
rs11578514	C	0.000205632
rs6689727	C	-0.000153669
rs2383385	G	0.000204826
rs3901950	C	-0.000154239
rs6678912	A	-5.64359e-05
rs12072014	C	0.000191792
rs3863719	G	0.000181369
rs6425031	C	0.000179077
rs11578436	G	0.000180365
rs11582183	T	-0.000159923
rs16825519	G	-0.000458401
rs10911877	G	-0.000144767
rs7550953	G	0.000163658
rs7542810	G	0.000166619
rs7512750	C	0.000152445
rs10911886	A	0.000143543
rs10911887	G	0.000137121
rs6674145	C	-0.000454062
rs1569879	C	0.000157722
rs4140432	T	-0.000443412
rs2038225	G	0.000182888
rs11807443	A	-0.000480012
rs11803639	G	-0.000481883
rs10798052	C	-4.66057e-05
rs12087470	A	-0.000137314
rs11584662	G	-2.80486e-05
rs12731687	T	-0.000489129
rs17520924	C	0.00022199
rs10489396	C	-0.000537115
rs10489397	C	-0.000504595
rs2383513	T	-0.000526701
rs11811047	G	-0.000487511
rs12145329	T	0.000117853
rs10911898	G	-0.000135395
rs16825675	T	-0.000135619
rs16825681	G	-0.000493709
rs16825687	T	-0.000522421
rs12405141	A	0.000254592
rs10911901	A	5.64262e-05
rs9783052	T	3.43363e-05
rs9783017	C	0.000252004
rs10911902	C	0.000141731
rs12134877	A	0.0001401
rs4648298	T	-0.000800987
rs2206593	A	5.86074e-05
rs4648276	A	0.000244296
rs2066826	C	0.000214077
rs2745557	A	-0.000271543
rs689466	T	-0.000399881
rs2745559	A	-0.000295355
rs2143416	A	6.13141e-05
rs2143417	G	6.10756e-05
rs2179555	T	0.000246504
rs10911909	T	0.00021533
rs12064238	C	6.12389e-05
rs7543357	G	8.438e-05
rs2383529	A	7.75009e-05
rs16825773	A	0.000128474
rs6665419	C	0.000194737
rs964570	T	9.89833e-05
rs2205953	T	0.00010064
rs10911915	A	0.000118021
rs4650701	G	0.000156052
rs10911917	C	0.000178774
rs7518498	C	0.000240538
rs4140564	G	-6.57472e-05
rs10489400	C	-6.56475e-05
rs1883272	T	-6.77854e-05
rs988905	T	-4.18867e-05
rs988904	C	-6.37557e-05
rs2383532	T	-9.06939e-05
rs7532307	A	4.7686e-05
rs10752974	C	3.17877e-05
rs6681138	T	2.59936e-05
rs6660635	C	7.37707e-05
rs10489403	A	-0.000429794
rs16825907	G	-0.000371425
rs7554410	T	7.03317e-05
rs932324	G	-7.55661e-05
rs6696144	T	-0.000295988
rs4651330	C	0.000548592
rs4651331	T	-8.17834e-05
rs10911933	C	0.000741467
rs10737270	T	0.000744406
rs10911937	A	1.90618e-05
rs10752979	A	0.000763851
rs17591814	C	-8.45641e-05
rs2223309	G	-0.000225645
rs12746200	A	-0.000295423
rs10911944	T	-4.57728e-05
rs1980444	T	0.000325169
rs1980445	C	0.000571292
rs17526478	C	0.000456329
rs2049963	G	-0.000155977
rs10911945	G	-4.53535e-05
rs7540602	G	-0.000232198
rs12042344	T	-0.000164288
rs7519192	A	-0.000109487
rs10911952	T	-0.000107608
rs12720541	G	-0.000109059
rs6686848	C	-5.43962e-05
rs4336803	G	2.5925e-05
rs12726519	C	2.3623e-05
rs10911959	T	1.85636e-05
rs1160719	G	-2.93718e-06
rs12128551	G	-0.000174738
rs6697145	C	-7.97868e-05
rs10911963	T	1.19739e-05
rs6683416	A	-1.78834e-05
rs7555140	C	0.000101514
rs4651343	C	-0.000124485
rs10489409	T	6.46472e-05
rs2383556	T	-5.07988e-05
rs35782442	A	-8.35232e-05
rs4650713	G	0.000712423
rs12353944	T	-6.39396e-05
rs6690278	A	0.000806181
rs2076675	G	8.99543e-05
rs2307198	G	0.000747534
rs10737278	C	9.12056e-05
rs7545121	A	8.76583e-05
rs12062681	G	9.28106e-05
rs16826197	G	-0.000192011
rs7526089	C	0.000388884
rs12564966	A	0.000413865
rs12720702	A	-2.51958e-05
rs7414079	G	0.000414119
rs761516	T	-0.000124039
rs761517	G	-0.000139373
rs10752991	A	-0.000258642
rs2383559	A	-0.000233059
rs6689013	A	-6.83621e-05
rs10752993	C	-0.000239126
rs12735309	T	-5.4394e-05
rs2179911	T	-0.000253298
rs2383560	G	-0.000234189
rs2092701	A	-0.000227723
rs12239390	A	-8.91535e-05
rs1884022	A	-0.000210232
rs10911988	G	-0.000517308
rs7540422	A	-0.00052876
rs1884023	T	-0.000245803
rs12566615	C	0.000160854
rs1555199	C	-0.000246503
rs12569046	C	0.000203263
rs1474864	C	-0.00035105
rs41385946	A	0.000217184
rs41367544	G	0.000221385
rs10911992	T	-0.000304612
rs12048590	A	-0.000314955
rs1297676	T	7.01445e-05
rs7528957	T	0.000152033
rs12022951	A	0.000219196
rs12401340	T	0.000142904
rs17545182	T	-0.000371401
rs10911997	A	-0.000517221
rs10911998	C	-0.000255813
rs12403165	A	-0.000391711
rs2207723	C	-0.000288185
rs10798085	T	-0.000108989
rs118654	G	-0.000120099
rs12065385	G	4.21447e-05
rs717516	G	4.2504e-05
rs230616	G	-0.000195397
rs726677	G	-0.000213308
rs41363548	G	0.000402953
rs230607	C	-9.25926e-05
rs391391	A	-7.2252e-05
rs10798089	C	-0.000186513
rs10798090	A	3.50674e-05
rs10465479	T	2.01021e-05
rs12065268	C	3.33065e-05
rs11576183	A	3.10096e-05
rs11587653	G	0.000239857
rs2093930	A	0.000113245
rs7526498	G	-0.000107699
rs10912021	G	0.000305143
rs12564176	A	-0.000195995
rs7545246	T	0.000356844
rs12133085	C	-0.000199588
rs10912025	G	0.000348701
rs6425079	C	0.000240772
rs1924748	G	-0.000160502
rs1924724	C	0.000124673
rs10494592	T	-0.000261437
rs10494593	A	0.000129453
rs2209363	C	-0.000113251
rs2224909	G	-9.41244e-05
rs9425362	G	-5.05197e-05
rs6701722	C	0.000200509
rs2025513	A	-0.000182397
rs12134977	G	-5.90895e-05
rs11809020	G	-5.81898e-05
rs17524790	C	0.000544674
rs330712	C	0.000263677
rs330716	T	-0.000925834
rs330725	T	0.00020568
rs964665	A	2.55075e-05
rs330728	C	0.000189828
rs10912035	C	-5.07607e-05
rs330743	G	2.85167e-05
rs330745	C	-0.000138758
rs330746	T	-0.000134017
rs17590592	G	-0.000505058
rs330749	G	-0.000123923
rs10494595	A	-0.000178788
rs4650724	G	7.97364e-05
rs330736	G	-1.53582e-06
rs330737	C	-8.71475e-06
rs170708	G	-1.30448e-07
rs2453727	C	-0.000219263
rs10798102	T	-0.00015982
rs6658044	T	-0.000172677
rs2383577	C	-4.47445e-05
rs7532843	T	0.000257289
rs7536627	T	-0.000205817
rs12025704	A	-0.000213332
rs12143542	G	-0.000201339
rs4144116	G	6.37094e-05
rs10912044	T	-0.000201011
rs1390497	T	-0.000214712
rs12122381	T	-2.7298e-05
rs1874414	C	-0.000308382
rs12033620	A	-0.000236012
rs10752999	A	-0.000191621
rs10753000	A	-0.000315054
rs955908	C	-0.000313978
rs12034796	G	-0.000263954
rs12046362	T	-0.000250333
rs16826789	G	-0.000324996
rs1285511	G	9.47458e-05
rs2802471	C	2.77887e-05
rs12029220	T	-0.000515245
rs931589	C	9.44896e-05
rs931590	T	0.000111654
rs1285527	A	3.76897e-05
rs12033946	T	-0.000463163
rs12027637	T	-0.000123837
rs4409608	A	-0.000126625
rs11583351	A	-3.79883e-05
rs12740452	A	-4.54393e-05
rs4651373	T	-5.48146e-05
rs4651374	G	0.000123117
rs4650729	A	0.000249583
rs1938506	C	0.000252765
rs12740330	T	0.000428809
rs4651377	G	0.00024079
rs7552942	T	0.000317793
rs12137793	T	2.45219e-05
rs7521044	A	0.000439842
rs4651378	C	-0.000419839
rs7527494	A	2.76249e-05
rs2154386	G	0.000432753
rs12145400	A	3.78884e-05
rs12145040	T	0.000425628
rs7516204	T	0.000282651
rs12142409	G	0.000460421
rs6696686	A	0.000247941
rs1573974	G	0.00017293
rs12028749	T	2.50219e-06
rs2490327	G	9.38535e-05
rs12037050	A	0.000130021
rs2000411	T	0.000104196
rs1938512	C	-0.000142944
rs2253631	T	9.93179e-05
rs1317776	G	0.000106207
rs12137534	A	-2.03113e-05
rs2250227	C	9.10812e-05
rs2249521	T	0.000106953
rs1938522	G	6.6076e-05
rs2096444	G	0.000633917
rs2249371	A	2.53913e-05
rs2249369	T	0.000690507
rs10732980	A	-0.0004642
rs10753005	A	-0.000420061
rs7349120	G	-0.00030041
rs4651390	C	-0.000408602
rs2383623	A	-4.99436e-06
rs2383625	G	-0.000428709
rs2891279	G	-6.10778e-06
rs9286866	A	-0.000175111
rs6692806	G	-0.000329263
rs6671314	A	-0.000373247
rs6425102	G	-0.000341434
rs7554573	C	-0.000354283
rs12028808	T	0.000305927
rs4650735	G	-0.000265203
rs4593773	C	6.1543e-05
rs1538474	C	-0.000363068
rs7512703	C	-0.000326276
rs7512721	C	-0.000175689
rs10494596	G	0.000249211
rs1416476	T	-0.000341857
rs10912092	C	0.000221824
rs2891285	T	0.000429841
rs1339082	G	-1.76013e-05
rs17544558	C	9.82287e-05
rs4651392	C	7.54349e-05
rs10494601	C	-0.000110972
rs2789394	G	3.31343e-05
rs2789397	G	-0.000201554
rs1339083	T	0.000123801
rs12127474	T	-0.000108164
rs6425109	A	0.000160211
rs17604852	C	1.139e-05
rs10798122	G	-0.000240075
rs12746529	T	5.44162e-06
rs6662115	C	-0.000106313
rs6678774	T	-0.000135606
rs7536571	C	-3.88027e-05
rs10912105	C	0.000104111
rs6686371	C	0.00015342
rs6686651	G	0.000136423
rs6425111	T	-2.21514e-05
rs7513777	G	0.000141512
rs10753015	G	0.000140863
rs4142829	G	2.91728e-05
rs2066081	A	2.62465e-05
rs4526570	C	3.15819e-05
rs2066084	T	-9.7387e-05
rs6685293	G	0.000141489
rs12032828	T	0.00010213
rs12749748	T	-0.000168658
rs7544694	G	3.54402e-05
rs17606320	A	3.40755e-05
rs10494602	C	-0.000111124
rs7555018	T	8.91365e-05
rs6702865	T	-0.000121908
rs1339095	G	4.62069e-05
rs10494603	G	8.94545e-05
rs7549233	C	8.22299e-05
rs7549679	G	8.15289e-05
rs10912119	A	9.89176e-05
rs10912120	T	7.65807e-05
rs7528851	T	7.14034e-05
rs6689115	A	1.54036e-05
rs10912138	A	5.65649e-05
rs10494605	T	0.000150701
rs1538480	A	0.000212616
rs3120952	C	-0.000146283
rs3127494	G	-0.000130377
rs3120955	C	5.05336e-05
rs3127498	C	-4.89028e-05
rs953554	T	1.60821e-05
rs3127502	C	-5.72192e-05
rs3127503	G	-5.84388e-05
rs3120958	A	-5.56627e-05
rs3127505	G	-5.76424e-05
rs3127507	T	-5.81247e-05
rs2383666	A	-6.94608e-05
rs16827441	T	2.17827e-05
rs4501794	G	0.000158405
rs7543693	T	-3.41445e-05
rs4319280	G	0.000112776
rs6650084	C	3.78628e-05
rs4281283	C	0.000183724
rs4622024	C	3.88649e-05
rs4466603	G	-0.000271841
rs10912159	G	-0.00016306
rs4620486	C	-0.000195105
rs6697553	A	0.000104448
rs10753026	G	7.01759e-05
rs7546941	G	0.000362268
rs2430121	C	-0.000289352
rs2430120	T	-0.000447004
rs2430119	C	-0.00035724
rs2495445	A	-0.000262454
rs2110037	A	-0.000294203
rs2110036	T	-0.000304578
rs2110035	A	6.5284e-05
rs2430117	A	-0.000297823
rs2495444	T	-0.000301809
rs1158512	C	1.93523e-06
rs717058	T	-0.000280431
rs3095406	C	0.000575574
rs2495424	G	0.000533627
rs2430095	C	0.000533028
rs2495419	T	0.000486388
rs2430089	C	0.000502192
rs2430088	T	0.000471458
rs10798148	T	0.000113286
rs2430084	G	0.000584496
rs2430082	T	0.000529345
rs2430081	G	0.000366765
rs2430080	T	0.000510316
rs2262280	T	-3.56922e-05
rs2495408	C	-3.82024e-05
rs2495407	T	-3.40125e-05
rs726483	A	-2.72244e-05
rs2495469	G	-2.64838e-05
rs2430149	C	-2.85087e-05
rs2215698	A	-0.000110859
rs1548796	A	-3.97083e-05
rs2430132	A	0.000160069
rs2192114	A	0.000178116
rs2430128	C	0.000172538
rs10912203	C	0.000162892
rs800822	T	0.000161756
rs800820	T	-7.26813e-05
rs16827680	A	-0.000144923
rs800805	C	6.71223e-05
rs800801	T	9.13994e-05
rs10912208	C	-6.5027e-05
rs2311063	A	-0.000198177
rs35233922	A	6.61121e-05
rs10912209	G	-0.000197811
rs800788	C	-0.000479324
rs2485309	G	-0.000480457
rs800784	T	4.94036e-05
rs2159879	T	1.09032e-05
rs2110041	T	1.45303e-05
rs887738	C	4.52279e-05
rs1572507	G	-0.000133552
rs585964	G	-0.000146775
rs12075837	A	-3.46516e-06
rs776798	A	-0.000151823
rs776797	G	2.9395e-05
rs16827732	T	0.000119837
rs666282	C	-9.50621e-05
rs12039037	A	9.17154e-05
rs12406334	T	-0.000245268
rs725391	G	9.70064e-05
rs4313356	C	-0.000250685
rs655167	A	-0.000443356
rs1368175	A	-0.000848007
rs7551572	C	-0.000376956
rs1432437	A	-0.000351276
rs1159069	C	-0.000347738
rs1572508	G	-0.000330633
rs4650748	A	-0.00034994
rs2195856	A	-0.000290891
rs625912	T	-0.000223251
rs635926	T	-0.000688893
rs12733186	T	-0.000342461
rs695117	G	-0.000813936
rs12737413	A	-0.000114324
rs10912216	G	-0.000263281
rs12564137	G	0.000268795
rs16829110	G	0.000168422
rs1432430	T	-0.000294296
rs12408381	A	0.000151253
rs603811	G	0.00032729
rs657814	T	-0.00027974
rs10912219	C	-7.66807e-05
rs10798156	C	0.000330257
rs12404590	C	-7.13412e-05
rs626938	T	0.000190722
rs11801907	A	-0.000119931
rs41391150	G	-0.000140628
rs1407697	T	-0.000200289
rs671564	G	0.000186205
rs6680812	A	-0.000120036
rs12132516	A	-0.000126367
rs7544859	A	-7.79767e-05
rs10442612	C	-0.000211017
rs659732	G	-0.000206965
rs17477116	G	0.000248541
rs673503	A	-0.000115673
rs17477188	T	0.000243681
rs1122919	T	0.000186993
rs1407700	C	-8.52927e-05
rs10912232	T	-7.71615e-05
rs12027596	A	0.000202622
rs10798164	T	-8.78105e-05
rs4650753	C	-7.58474e-05
rs12723058	G	-0.0001955
rs1407709	T	-0.000105155
rs12407046	C	-0.000378914
rs17536709	T	-0.000243218
rs12129490	A	9.58804e-05
rs6676965	G	0.000254551
rs4651434	T	-0.000252018
rs6425142	G	0.000258643
rs10489764	T	-0.000266681
rs7546596	C	-0.000318915
rs12132932	T	-0.000280555
rs16828103	G	0.000357386
rs1323002	G	-0.000259849
rs12756923	T	0.000110344
rs10912248	A	-0.000267689
rs10912249	A	0.000105629
rs10912250	C	0.000108529
rs12144493	A	0.000252192
rs1923808	C	-0.000202759
rs1323003	G	-0.000191544
rs1323004	G	-0.000214661
rs10737285	G	-8.56351e-05
rs12048287	T	-8.0165e-05
rs12129062	C	0.000131738
rs10489767	A	0.000279037
rs7542390	A	0.000209374
rs10798174	C	-0.000223537
rs10489768	A	-0.000133706
rs2760048	A	-0.000317937
rs2760051	A	9.44838e-05
rs10912256	A	0.00023214
rs2632538	G	-0.000323461
rs2025282	C	-0.000289668
rs16828180	G	0.000316224
rs354246	T	-0.000231123
rs1032215	C	-0.000340275
rs1982792	T	-0.000302381
rs7542386	G	0.000258079
rs7554161	T	0.000253984
rs354250	A	-0.000330618
rs4119317	G	-0.000290147
rs354263	A	0.00031381
rs12026700	G	0.000244148
rs354253	A	0.00013489
rs34452067	G	-0.000199619
rs354255	C	0.000316459
rs12140392	C	-0.000188665
rs10912259	G	8.56867e-05
rs10494612	C	-0.000214929
rs2046606	C	0.000202151
rs16828244	A	-4.22932e-05
rs1487492	A	-8.6527e-05
rs12143302	C	0.000174554
rs1843854	C	0.000382059
rs2009701	T	-2.48505e-05
rs17352839	T	0.000401624
rs16829130	G	0.00019131
rs7414437	A	0.000394859
rs1906255	A	-9.81191e-05
rs12141977	A	-0.000248366
rs11810998	T	-3.12261e-05
rs12026202	A	-1.57961e-05
rs12734405	T	0.000314658
rs6425147	G	-9.22985e-05
rs13374818	A	0.000132752
rs1487490	A	-0.000103741
rs12756731	C	0.000344209
rs16828303	G	-0.000250528
rs17353039	C	-9.2932e-05
rs3011976	A	0.000303309
rs3010644	T	0.000197669
rs2931610	A	0.000321733
rs1994423	C	0.000224756
rs1386565	G	-7.61918e-05
rs10494609	A	0.000362633
rs2931570	G	0.000233359
rs1843857	A	0.000275816
rs3011960	T	0.000297391
rs3011961	T	0.000200098
rs3011962	A	0.000247378
rs3011968	T	0.000257178
rs3010656	T	0.00029667
rs12758409	C	0.000286831
rs1487489	C	0.000239842
rs12041896	G	0.00023477
rs12045786	T	0.000228387
rs6678574	T	0.000241842
rs12030453	A	0.000108574
rs2067988	C	-0.000269699
rs12564813	T	0.000224912
rs4638074	G	-0.000252698
rs9660225	T	-0.000315354
rs10912317	T	-0.000474154
rs12141759	A	-0.000430609
rs7538400	C	-0.000202941
rs6697730	T	-0.000101181
rs4571932	G	-0.000270971
rs6665263	A	6.58572e-05
rs12131112	C	-0.000257479
rs12119593	G	-0.000235115
rs1387343	C	-0.000240276
rs12119651	G	-0.000235991
rs10798204	T	-0.000181935
rs12742018	A	-0.00026295
rs12757800	C	-0.000257393
rs12036328	A	-0.000193496
rs12031313	T	-4.7687e-05
rs6674455	T	-0.000235771
rs12133558	A	-0.000207972
rs10912364	C	6.93507e-05
rs2312269	C	-3.65227e-06
rs10127524	T	-3.32633e-05
rs6678304	G	0.000116266
rs7417455	T	6.21112e-05
rs7550008	T	-0.000285432
rs3919967	A	-0.000284162
rs10753049	A	-0.000223251
rs7516670	T	-0.000315243
rs4399114	T	-2.28905e-05
rs12125250	C	-0.000257462
rs12569034	A	-3.85234e-05
rs12091812	T	7.24362e-05
rs10798210	T	-0.000280439
rs7418874	C	5.13862e-05
rs12730533	C	-0.000249386
rs7538418	C	7.32421e-05
rs1472004	C	8.71188e-05
rs12405943	A	0.000157894
rs10912388	T	-9.86365e-05
rs10798214	T	-9.36682e-05
rs12405160	G	0.000184318
rs9988491	A	-9.18548e-05
rs12086010	A	-0.000146815
rs957553	T	-0.000260831
rs12138047	T	-0.000240221
rs923408	G	7.25474e-05
rs1489259	A	7.57125e-05
rs1387339	A	0.000194724
rs6683655	G	7.2097e-05
rs12122037	C	-0.000247473
rs12144945	A	7.05921e-05
rs4486414	C	-2.82913e-05
rs4396083	G	5.51023e-05
rs10912414	T	5.31571e-05
rs372860	G	0.000362814
rs10912417	G	5.79483e-05
rs172235	A	0.000123137
rs12048929	G	4.79676e-05
rs284076	A	8.61533e-05
rs2220034	A	0.000191372
rs12038869	C	-7.09686e-05
rs12750080	G	0.000157532
rs12750412	G	0.000197835
rs284113	G	-0.000112373
rs12760866	G	0.000165125
rs12123962	G	-0.000237086
rs12131335	A	-0.000231671
rs284119	T	-1.785e-05
rs284131	C	0.000184231
rs12732082	G	-8.27452e-05
rs2312664	A	-9.33279e-05
rs11589452	C	-9.37972e-05
rs1906767	T	-0.000398157
rs1906768	A	-4.01092e-05
rs12049288	C	-9.26606e-05
rs12727900	G	0.0001881
rs12022365	A	-4.31526e-05
rs7543779	A	2.68848e-05
rs6697369	C	-5.33342e-05
rs6662623	A	-4.49345e-05
rs4650764	G	-4.4326e-05
rs1384351	A	-0.000275103
rs2312523	G	-0.000332021
rs10494614	C	-0.000313684
rs10912450	G	-0.000328994
rs7545132	G	-0.000319849
rs10753059	T	-0.000345933
rs1482502	A	-0.000343934
rs6679720	C	-0.000368713
rs1609772	C	-0.000239612
rs4651467	C	-0.000103329
rs10798234	T	-0.00024679
rs16829150	G	3.65158e-06
rs7533586	A	0.000172235
rs1482512	G	0.000182596
rs1482513	G	0.000181062
rs1825219	C	0.000172404
rs12046883	G	0.000146264
rs6605004	G	6.75644e-06
rs6693505	A	0.000268304
rs7415825	C	0.000109063
rs10912461	G	2.62869e-05
rs11810870	C	0.000144232
rs4623656	G	3.84281e-05
rs12082345	T	2.64294e-05
rs7413517	T	1.15693e-05
rs6605005	C	3.01927e-05
rs2312283	A	-0.000264926
rs10912467	C	-0.0001934
rs12746692	T	0.000118372
rs6692148	C	-0.00024183
rs12084836	A	-0.000254725
rs7539920	C	6.96741e-05
rs7416924	T	8.94303e-05
rs12119328	T	-0.000104722
rs4397657	G	0.000121687
rs4483411	G	0.00011906
rs2100667	G	0.00013944
rs4474247	C	0.000123433
rs4589114	A	0.0002562
rs6665576	A	-0.000255082
rs4845284	A	-0.000260652
rs12134565	A	0.000308153
rs6428322	G	-0.000263701
rs10922272	G	6.05265e-05
rs10754227	G	4.46504e-05
rs13374329	G	0.000124793
rs10158341	T	9.09618e-05
rs6692124	C	6.05631e-05
rs6692563	C	4.83043e-05
rs1445660	T	2.55724e-05
rs1445665	A	7.58783e-05
rs16829453	C	0.000161192
rs16829456	A	-7.6301e-06
rs11804102	C	-9.32377e-05
rs16829527	A	-4.90163e-05
rs1445661	G	-0.000273589
rs16829642	A	0.00011068
rs10801057	G	1.74791e-05
rs10801058	A	1.62995e-05
rs10920995	C	2.89608e-05
rs1445664	A	2.23028e-05
rs12409181	T	5.62273e-05
rs1373937	A	7.0124e-05
rs1373936	A	8.31455e-05
rs12757118	C	9.47026e-05
rs6428075	A	0.000123334
rs6675714	A	8.4434e-05
rs10436898	A	8.64832e-05
rs2861426	G	0.000106163
rs4442366	C	9.09129e-05
rs10921088	G	8.30712e-05
rs12738395	T	7.96269e-05
rs7538991	G	8.32096e-05
rs10921112	C	2.34037e-05
rs10921116	T	1.03955e-05
rs10801106	C	1.65945e-05
rs10921120	A	5.2973e-05
rs10921121	T	4.15214e-05
rs6428096	T	2.40988e-05
rs1912920	A	2.29736e-05
rs10801119	C	2.97313e-05
rs7546105	G	-5.23936e-05
rs7555408	C	2.69231e-05
rs4388707	A	4.12948e-05
rs4508010	G	3.35024e-05
rs12122990	C	2.91027e-05
rs1912915	C	2.72038e-05
rs1912911	C	5.1852e-05
rs10801150	A	3.46817e-05
rs2175550	C	3.76491e-05
rs10754040	C	4.83464e-05
rs10754041	C	4.94164e-05
rs2175549	T	3.57579e-05
rs10921341	A	1.05431e-06
rs10801197	C	6.64875e-06
rs4460641	G	1.39358e-05
rs1539387	T	-2.63445e-05
rs1891458	A	-0.000195313
rs1539388	T	-4.71409e-05
rs1891457	G	1.11536e-05
rs10921466	G	9.99173e-06
rs1342561	C	8.73694e-06
rs7527682	A	-4.2116e-05
rs1342553	A	-5.814e-05
rs1342554	C	-3.98606e-05
rs1342555	C	-4.07732e-05
rs1342556	A	-4.50413e-05
rs10458404	C	-3.20767e-05
rs4529708	C	5.05339e-07
rs6700979	C	-4.23423e-05
rs12749634	A	-7.74946e-05
rs10801337	G	-6.61455e-05
rs12144406	G	-6.63309e-05
rs1578705	C	-6.47234e-05
rs10921627	A	-1.42343e-05
rs6428256	C	-6.90681e-05
rs7535886	A	-5.99213e-05
rs1418547	C	-2.36333e-05
rs1539390	C	-6.1555e-05
rs1539393	A	-1.16245e-05
rs7541670	A	1.66644e-06
rs10921664	G	-6.78542e-05
rs10921678	T	-5.64846e-05
rs12133462	A	-8.13286e-05
rs1418541	T	-5.96856e-05
rs12135892	T	2.82763e-07
rs1361011	G	-4.06527e-05
rs3909054	C	5.46973e-06
rs10737650	C	0.00010988
rs7517688	T	1.14488e-06
rs10801408	C	-4.03807e-06
rs12118925	A	4.23791e-05
rs10801415	G	8.40825e-05
rs2000219	G	3.40155e-05
rs7544452	A	-2.06417e-05
rs10921843	G	3.46941e-05
rs1342560	A	2.59577e-05
rs1336892	G	4.35363e-05
rs1336891	T	3.32984e-05
rs10921850	C	8.10838e-05
rs1336890	T	8.50609e-05
rs1336889	C	0.000119424
rs10921990	G	0.000144369
rs1148605	G	0.000126569
rs12079586	T	0.000248844
rs1704589	C	0.000112434
rs12408261	G	2.60955e-05
rs12142458	T	0.000297316
rs2863213	C	0.000281318
rs269735	G	6.20255e-05
rs1856848	A	-3.53936e-06
rs269718	T	4.76998e-05
rs269720	G	2.61698e-05
rs12143034	C	-3.426e-05
rs269741	C	2.52157e-05
rs269743	G	2.80072e-05
rs12071479	T	0.00020343
rs10922232	T	-4.12124e-05
rs12127810	C	0.000118525
rs12128689	C	0.000112205
rs382645	T	0.00010158
rs520379	C	0.000133017
rs10494626	T	6.63877e-05
rs485355	C	0.000138407
rs421604	C	0.000133658
rs453665	G	9.14223e-05
rs7527888	C	0.000459385
rs445857	A	3.97373e-05
rs400172	T	4.30257e-05
rs10494625	A	0.000379062
rs534695	G	-2.23954e-06
rs493012	G	-4.5745e-05
rs573805	G	-3.54474e-05
rs499557	G	-4.9073e-05
rs524723	C	-2.59657e-05
rs532905	T	-3.2346e-05
rs473773	C	-3.70636e-05
rs563323	T	-3.18506e-05
rs577137	G	-3.56026e-05
rs560227	T	-3.33532e-05
rs1976437	G	-4.2461e-05
rs486286	A	-1.40535e-05
rs12120754	G	2.81222e-05
rs541251	A	-4.70338e-05
rs478740	T	-3.97764e-05
rs481737	A	-3.86031e-05
rs507655	A	-4.16019e-05
rs479137	A	-5.29996e-05
rs1361344	G	-6.1709e-05
rs494978	C	-6.43222e-05
rs533045	T	-6.37621e-05
rs12131051	A	-3.40704e-05
rs692795	G	-6.11769e-05
rs980798	A	-6.18404e-05
rs2902583	G	-6.53334e-05
rs2789891	G	-5.62966e-05
rs2208921	G	-5.95162e-05
rs7538064	G	-3.4755e-05
rs491106	A	-5.55657e-05
rs504384	T	-5.24149e-05
rs10733059	T	-7.40223e-05
rs10737558	A	-6.44603e-05
rs528001	T	-4.27269e-05
rs1556909	A	-6.46368e-05
rs11802944	A	-5.96149e-05
rs7543449	G	-5.21581e-05
rs10800627	A	-4.23541e-05
rs10737562	A	-5.09299e-05
rs1339446	A	1.48511e-05
rs12566065	T	-6.95657e-06
rs12742200	G	6.105e-06
rs7554297	A	-6.28491e-05
rs1591870	G	0.000633156
rs6427790	G	0.000673201
rs12125513	C	-0.000682185
rs12116540	A	-0.000742642
rs4845149	G	-0.00065227
rs4845151	A	-0.00065587
rs4845153	T	-0.000658806
rs12062595	T	0.000712489
rs10919785	G	-0.000309719
rs11802601	G	0.000700571
rs12120641	A	-0.000751626
rs12061633	G	0.00071213
rs11800026	A	0.000717787
rs2418511	G	-4.71746e-05
rs12036655	C	5.1685e-05
rs10436890	T	0.000322662
rs9427698	A	0.000260519
rs9427444	C	0.000333268
rs9427700	A	0.000363161
rs3931586	G	0.000332828
rs1517098	A	0.000377133
rs9427447	T	0.000334975
rs10800668	G	0.000323428
rs12137220	C	-2.34544e-05
rs4845200	C	-0.000311452
rs1356346	C	-0.00033075
rs6664830	G	-0.000301804
rs10919831	A	0.000345192
rs10919878	G	-0.000318411
rs12038923	T	-0.000348408
rs2176360	T	5.41905e-06
rs3005684	T	0.000282147
rs6691002	T	0.000320484
rs2138673	T	0.000283597
rs10800705	G	-2.96764e-06
rs1517090	A	0.000284312
rs3005705	G	0.000289984
rs2138664	A	0.000284648
rs3005708	G	-3.02357e-05
rs12062955	G	0.000317785
rs1517083	A	-0.000364784
rs11577492	A	0.000277
rs3005709	A	0.00026099
rs12743001	G	9.24775e-05
rs980439	G	2.68495e-05
rs6693137	C	3.87464e-05
rs6659757	T	3.54525e-05
rs6693249	C	3.05203e-05
rs12074531	C	3.4016e-05
rs12402777	A	-0.000277614
rs7539739	A	6.75853e-05
rs10920065	A	-0.000111371
rs16831734	G	5.26336e-05
rs4427406	T	4.63967e-05
rs1341974	G	5.46569e-05
rs10920092	G	4.37477e-05
rs10920093	C	9.1851e-05
rs6413913	G	-6.25395e-05
rs7525471	A	8.27837e-05
rs1852906	C	5.348e-05
rs10920116	A	9.28551e-05
rs815761	T	-0.000290598
rs2185697	T	-1.44197e-05
rs10920178	C	-2.7816e-06
rs4845155	G	-4.09827e-06
rs12125120	T	-1.81773e-06
rs815742	C	-0.000322813
rs860107	C	-0.000304468
rs6663023	G	-1.51529e-06
rs1320753	G	-1.79913e-06
rs13375157	T	-0.000489332
rs815721	C	0.000481093
rs1093196	C	0.00011065
rs12040768	G	-0.000288807
rs815730	C	0.000182324
rs815731	A	9.93149e-05
rs1730733	A	0.00011041
rs16829304	G	-0.000101448
rs1730734	T	0.000492625
rs1711762	G	0.000496444
rs1320747	A	0.000190674
rs1320748	A	0.000105599
rs10494622	A	-9.13771e-05
rs6684090	C	-0.000485995
rs815751	A	0.000501295
rs4845208	G	-0.000256197
rs10920277	G	8.43557e-05
rs10920278	T	0.000270068
rs12145507	A	-0.000228968
rs10737578	T	0.000108272
rs10800809	A	0.000158337
rs10753908	T	0.000103225
rs4845214	G	9.54711e-05
rs2418877	T	0.000110599
rs2418881	C	9.63973e-05
rs12032930	T	0.000103504
rs10920351	C	6.73e-05
rs2211345	T	8.62781e-05
rs1418797	G	7.8454e-05
rs10494629	A	0.000777483
rs6657359	G	8.39105e-05
rs12566811	G	8.70992e-05
rs1534745	T	8.16618e-05
rs4339868	A	7.80769e-05
rs17374523	T	5.71138e-05
rs6427944	C	7.71165e-05
rs1554884	C	8.13717e-05
rs10800837	G	9.00505e-05
rs10465592	A	6.15449e-05
rs6427956	G	2.74935e-05
rs10920424	C	0.000454732
rs7514281	T	3.31664e-05
rs7516991	T	0.000438732
rs10800846	C	3.40897e-05
rs10920441	T	-0.00052786
rs10920448	A	4.05772e-05
rs10800849	G	3.24252e-05
rs1578611	T	3.14295e-05
rs1935885	A	2.69984e-05
rs4639765	T	2.72046e-05
rs2000234	T	0.000313927
rs1935882	C	-3.98983e-05
rs1418811	T	-0.000642687
rs1935881	T	0.000312644
rs1935880	G	-4.62883e-05
rs16832009	C	-0.000634
rs17375108	T	-0.000655031
rs12142564	C	-0.000643526
rs16832034	A	-0.000400063
rs2185836	A	3.92247e-05
rs1342917	T	-5.905e-05
rs2211431	A	-5.59589e-05
rs2211430	G	-0.000464088
rs10920601	G	-0.000487124
rs10494631	G	-0.000465562
rs16832100	A	0.000578387
rs1557188	C	-0.000381571
rs4576663	T	0.000523098
rs10920654	C	0.000160747
rs879963	A	-0.000488172
rs2990996	A	-6.25511e-05
rs12041138	G	0.000127826
rs1342909	A	-0.000662041
rs815344	G	-6.87262e-05
rs2095171	C	-0.00055462
rs815343	C	3.3405e-05
rs1592245	T	-0.000548992
rs16832195	A	-0.000522531
rs815330	C	-0.000235167
rs1592251	G	5.13023e-05
rs2104927	C	-0.000559462
rs815336	G	6.73694e-05
rs1819497	A	-5.31671e-05
rs1831781	C	-5.98371e-05
rs6691829	G	-0.000242366
rs1930767	C	-0.000246257
rs4633293	A	-0.000188004
rs6428016	C	-0.000186848
rs1412970	C	-5.84753e-05
rs10800938	A	-0.000202327
rs7416623	T	-0.000418951
rs12093349	T	-0.000429516
rs12118393	G	-5.26235e-05
rs3860304	G	-0.000194132
rs1412967	C	-0.000197806
rs12022837	A	-4.86237e-05
rs2419063	A	-0.000404269
rs1093040	G	-0.000178895
rs1333323	A	-0.000189824
rs3762299	T	-0.000406245
rs10920691	G	-4.04729e-05
rs10920692	C	-0.000410672
rs505600	C	-9.60361e-05
rs1726565	G	-9.71206e-05
rs3849278	G	-0.000443395
rs655598	G	-0.000217484
rs652953	C	-8.58803e-05
rs7535549	T	-0.000478111
rs504631	C	-8.59819e-05
rs648091	C	-0.000225418
rs718609	G	0.000123134
rs1171386	G	-0.000254217
rs1442569	C	0.000211317
rs12084962	C	0.000302544
rs1782560	A	-0.000302685
rs6691910	C	0.000195998
rs1148613	A	-0.000300198
rs1148616	G	-0.000178613
rs725106	G	-0.00030158
rs16832305	C	0.000202796
rs12724000	C	0.000191437
rs1031076	A	-0.000297686
rs10920712	T	0.000262036
rs11577349	G	0.000244806
rs1171148	T	-0.000298759
rs4845237	A	0.000193445
rs1171045	T	-9.10493e-05
rs16832316	A	-0.000198786
rs1171039	A	0.000305671
rs12091129	C	0.00020239
rs6660355	C	0.000179048
rs12058205	G	0.000153129
rs10920724	G	0.000166611
rs16832366	C	8.52058e-05
rs1093016	C	-0.000213211
rs980043	G	9.71456e-05
rs746421	C	-0.000487957
rs943636	C	-0.000916771
rs814941	G	-0.000274051
rs814942	G	-0.000253568
rs703931	C	-0.000254476
rs814945	G	-0.000127755
rs814948	A	-0.000244138
rs12140786	C	-0.000106863
rs12405769	A	-0.000858944
rs814976	C	-0.000296943
rs814924	A	-0.000447094
rs814923	T	-0.000446976
rs814918	G	-0.000415264
rs814913	T	-0.000259002
rs10494636	G	0.000238036
rs10494637	G	0.000250549
rs10920734	G	0.000213996
rs7541423	C	-0.000560752
rs7527135	G	0.000227912
rs814958	T	-0.000500696
rs10920743	C	0.000381978
rs12072620	T	0.000381904
rs703929	G	-0.000234347
rs814951	C	-0.000201775
rs1327872	G	0.000255885
rs10920747	A	-0.000219351
rs12037187	G	-0.00022107
rs10920754	C	0.000197262
rs16832476	T	0.000193125
rs1752349	C	0.000267329
rs41493144	C	-2.12288e-05
rs749390	C	0.000187521
rs95445	A	0.000285349
rs12403928	C	0.000196649
rs694168	G	7.72265e-05
rs12402698	C	0.000154133
rs17379742	T	0.00015993
rs1327867	C	0.000134758
rs1016906	A	0.000147414
rs598359	G	-6.82068e-05
rs2149028	C	0.000131104
rs12144398	T	0.000130232
rs10920760	A	0.000149991
rs584161	T	0.000312964
rs7531899	G	0.000141846
rs12407339	C	0.000130247
rs12079787	A	-0.000103633
rs1170919	A	-2.17135e-05
rs16832580	A	-3.33919e-05
rs12022976	G	5.06833e-05
rs16832590	C	-0.000186528
rs16832598	C	0.000162818
rs1325224	G	0.000138088
rs1590496	T	0.000154322
rs6428024	T	-3.84935e-05
rs10753952	C	0.000120636
rs4845171	A	0.000158117
rs10920773	C	8.34947e-05
rs17380845	C	-4.54004e-05
rs10429895	C	0.000150136
rs6428028	A	0.000281921
rs11807525	A	0.00014665
rs11807892	T	0.000133122
rs4845172	A	8.67408e-05
rs16832656	G	4.8948e-05
rs12089050	A	-0.000149433
rs10494639	C	4.83867e-05
rs7547422	T	4.79989e-05
rs12024738	A	5.47272e-05
rs1359454	G	0.000235447
rs10800962	T	3.55503e-05
rs12135407	C	-0.000118212
rs10429896	G	4.3774e-05
rs573068	G	-7.72757e-05
rs490184	G	3.10346e-05
rs10494641	T	3.84708e-05
rs12078773	T	-9.68023e-05
rs16832728	A	7.18245e-05
rs7512722	C	-9.30064e-05
rs1408837	A	-0.000147808
rs7525642	C	-0.000114604
rs12087744	G	2.01316e-05
rs12722838	C	-0.000115268
rs982661	A	9.69879e-05
rs10494642	T	-0.000177389
rs1030920	T	9.41588e-05
rs1325213	G	9.33647e-05
rs511362	C	-0.000118909
rs16832771	C	7.55868e-07
rs650913	T	-5.17828e-05
rs487262	C	-5.25292e-05
rs527579	T	-3.62693e-05
rs10494643	A	0.000114367
rs491821	G	-5.02194e-05
rs649580	C	-5.71372e-05
rs12038744	C	0.000146517
rs692962	T	-6.6715e-05
rs12029687	A	0.000148438
rs12564225	A	-4.02147e-05
rs1595531	G	-4.84638e-05
rs2099638	C	-3.79241e-05
rs12758773	A	-0.000154758
rs7522517	T	5.73407e-05
rs17382748	C	-0.000154574
rs10920806	A	-3.80531e-05
rs10494649	T	-7.26049e-05
rs6684021	A	-1.33436e-05
rs1936992	G	-0.000179606
rs2105423	A	-0.000189824
rs2105422	G	-9.10623e-06
rs1370881	T	2.76959e-05
rs12136008	C	6.68164e-05
rs12567128	C	-0.000219691
rs6684247	G	-0.000192048
rs10920827	A	3.20077e-05
rs10800988	C	3.74703e-05
rs12746343	C	-0.000228345
rs1025717	G	-0.000193838
rs2033797	G	-0.000222252
rs17383241	C	-0.000285406
rs10800989	C	-0.000234234
rs10920829	C	-0.000209198
rs16832925	T	8.82956e-05
rs1936993	A	-0.000252213
rs10920831	C	-0.0002145
rs12135498	G	0.000101572
rs10800990	T	-0.00022368
rs7525294	A	-1.53662e-05
rs12137549	T	-0.000215599
rs12120220	C	0.000107944
rs6668843	T	-3.83955e-05
rs12411096	C	-0.00026307
rs1936980	T	-0.000262122
rs1936982	T	-1.9885e-05
rs10920835	T	9.0545e-05
rs1936988	T	-0.000211623
rs1936987	T	-7.56184e-05
rs4372256	G	-8.25724e-05
rs12405960	C	-8.53551e-05
rs11811680	T	-0.000100668
rs12134172	C	0.000155091
rs12403605	A	-8.54762e-05
rs6689086	T	-8.20904e-05
rs12738693	A	-9.96532e-05
rs12567544	C	-0.00018159
rs10753960	C	-0.000228276
rs1011726	G	-5.37566e-05
rs4258226	G	-8.00991e-05
rs12143904	C	0.000155929
rs1431139	C	-4.62732e-05
rs12137671	T	0.000190132
rs1431141	T	-0.000203751
rs1431142	A	-5.67385e-05
rs1431143	A	-0.000128098
rs7526967	T	-4.19465e-05
rs7546929	G	-6.317e-05
rs12139672	A	0.000175156
rs10800997	G	-7.11058e-05
rs11802112	C	1.84238e-06
rs2025509	G	-0.00023522
rs10737590	C	0.00019322
rs10801000	G	-4.55765e-05
rs7516085	A	-0.000231755
rs12145021	T	0.000164738
rs16833119	G	-0.000219811
rs1924721	G	1.99852e-05
rs6683411	G	-6.96749e-05
rs4845260	C	2.61209e-05
rs1431144	A	-0.000236992
rs10801004	T	-5.50588e-05
rs9970203	T	-0.000259485
rs12140330	C	0.000201385
rs7413770	T	3.94319e-05
rs1367613	C	-0.000244636
rs12407428	T	-0.000248873
rs35355092	C	0.000156652
rs10753970	A	-0.000270158
rs1886414	T	-0.000217807
rs10920877	T	0.000140416
rs16833153	C	5.99366e-05
rs10753972	C	0.000133168
rs2025512	G	0.000149567
rs6685319	T	-0.000133643
rs12040597	C	4.21851e-05
rs1473237	G	-0.000156041
rs12069202	T	0.000163932
rs12041022	C	6.07658e-05
rs7521746	G	1.66353e-05
rs4845265	G	3.8676e-05
rs12040018	T	3.92546e-05
rs9427751	C	0.00022962
rs1080901	T	-0.000132349
rs9427500	T	0.000233273
rs1563195	A	-0.000132453
rs9427501	T	-0.000153425
rs7541613	C	-0.000180981
rs1454353	T	-0.000305972
rs2168081	T	-0.000309687
rs1073289	A	-0.000307778
rs7521976	A	-0.000289169
rs6428044	G	-0.000280311
rs6684132	T	-0.00029213
rs4553154	G	-0.000230305
rs10753973	C	-0.000319493
rs1463340	G	-1.09014e-06
rs12405448	T	2.27947e-05
rs1598148	A	-0.00030483
rs5029030	C	-0.000194441
rs5029031	A	-0.000296493
rs7531292	A	-0.000268438
rs2045121	T	0.00010791
rs7552780	A	0.000137904
rs1454351	C	0.000143409
rs10920915	G	0.000418312
rs7554791	A	5.80884e-05
rs7517109	C	0.000160022
rs7339925	A	0.000135092
rs1470934	C	0.000143962
rs12029706	G	0.000325824
rs10442659	C	0.000143951
rs2045119	C	0.000407166
rs2368569	T	0.000407101
rs2368570	A	0.000399293
rs1349870	G	5.04769e-05
rs7418163	T	0.00033017
rs7515438	A	0.00015978
rs1670770	T	0.000361823
rs12096015	C	-0.00035519
rs1760376	A	-0.000355365
rs7416681	T	2.81623e-05
rs1670780	A	-0.000372639
rs1246813	T	-0.000369974
rs12120479	G	4.13216e-07
rs3120005	A	0.000212788
rs7548197	A	1.7736e-05
rs1629378	C	-0.000360085
rs1246846	A	-0.000368418
rs1246847	T	-0.000355907
rs1246853	A	-0.000299725
rs1246837	A	-0.000370722
rs1246828	G	6.62497e-05
rs1246830	C	-0.000293624
rs3120011	T	0.00019754
rs1670771	T	-0.000374165
rs3128537	G	0.00018026
rs3120012	A	-0.000309396
rs1931209	C	0.000197907
rs1931204	C	-0.000293392
rs6686646	G	-0.000363451
rs12088951	A	0.000391724
rs4314854	A	1.66384e-05
rs3128545	G	0.000198397
rs1246705	C	-0.000300201
rs1246710	A	0.000350756
rs3117837	G	0.000203377
rs1246717	T	0.000316973
rs12029728	T	-1.92945e-05
rs10920927	T	-0.000351589
rs10159191	A	0.000227774
rs3128531	C	0.000196922
rs1246726	C	-4.14596e-05
rs3117835	G	0.000189336
rs10920932	T	0.000167218
rs10801040	C	0.00019194
rs10920935	G	0.000189657
rs7519532	A	0.000183005
rs598834	T	-8.28538e-05
rs535553	C	-0.00037463
rs670290	T	0.000199449
rs524646	G	-0.000361633
rs7548615	C	0.000415646
rs535509	A	7.42273e-05
rs583439	T	-8.34067e-05
rs562619	A	7.78443e-05
rs623950	T	9.29644e-05
rs509319	G	9.85956e-05
rs669885	T	-9.19404e-05
rs12071696	T	-6.5232e-05
rs10920956	T	-6.39546e-05
rs620765	G	0.000119204
rs10920957	A	-9.27844e-05
rs6693201	T	-5.43448e-05
rs1338030	C	-0.000137952
rs10494654	G	-0.000135993
rs658232	C	-8.29129e-05
rs655205	T	-5.44216e-05
rs629563	G	-0.000133984
rs661322	T	-5.79562e-05
rs633095	A	-9.23129e-05
rs605907	A	-0.000189548
rs656279	A	-0.000260613
rs654053	T	-0.000181508
rs12408861	G	0.000109158
rs6690495	A	0.000142898
rs867426	T	0.000143424
rs10801046	T	-8.48169e-06
rs1954602	G	-6.45954e-05
rs1954603	C	0.000292512
rs1954604	G	-5.19504e-05
rs6689623	C	-4.89173e-05
rs1890232	A	-5.91259e-05
rs4845287	T	-0.000306539
rs1316796	C	-2.78326e-05
rs12403168	G	-6.53524e-05
rs2050664	T	0.000153069
rs1572474	C	-0.000172768
rs7547370	T	4.66848e-05
rs12739818	A	0.000160659
rs7551667	G	-7.49857e-05
rs11582040	C	0.000414239
rs1338035	C	-0.000281642
rs10494656	T	0.000357786
rs2785776	T	-8.20392e-06
rs10801053	A	-0.00016525
rs12030535	T	-0.000163922
rs10494657	C	0.000776616
rs1889994	C	-4.58702e-05
rs10921001	C	-0.000190849
rs12410012	A	-0.000187173
rs1509703	C	-1.27648e-05
rs4142413	T	-0.000186021
rs4575057	C	-0.000186456
rs12097113	A	0.00081394
rs2814616	G	5.03728e-05
rs10494658	T	-0.000173318
rs12059896	A	0.000814435
rs833959	C	-0.000239771
rs6428063	C	-0.000178863
rs2814623	A	-8.57717e-05
rs2814624	G	-1.73097e-06
rs10921005	C	-0.0001906
rs833976	G	4.29188e-05
rs10921007	T	-0.000186531
rs864432	T	3.13208e-05
rs833962	A	1.8209e-05
rs833966	G	4.60189e-05
rs12040918	G	-0.000191706
rs2785761	T	-7.49517e-05
rs1417125	C	2.38534e-06
rs10801060	G	-0.000186243
rs12408953	A	-0.000183169
rs833979	A	-6.74647e-05
rs844304	G	6.32544e-05
rs12030813	C	-0.000100935
rs833986	T	4.77487e-05
rs7546487	C	-0.000159177
rs10921018	C	-0.000104466
rs6675204	G	-7.13272e-05
rs9427526	T	-8.6235e-05
rs10494662	A	0.000639267
rs10494663	C	-0.0001105
rs10158664	A	-7.14711e-05
rs10494664	T	-0.000109127
rs2000054	G	-7.15672e-05
rs16833826	T	-0.000106948
rs946825	G	-7.64373e-05
rs17402518	T	-0.000165113
rs16833832	G	-0.000114311
rs9427790	G	-7.6191e-05
rs16833847	A	-0.000238007
rs9427791	T	-9.57227e-05
rs4450071	G	0.000642135
rs4845294	A	-0.000239411
rs9427811	A	-4.02881e-05
rs12021615	T	-0.000294493
rs10921044	A	-0.000340602
rs10921046	G	-0.000347101
rs7530235	T	-0.000357912
rs10921050	T	-1.26062e-05
rs12144141	G	-0.000294522
rs9427553	G	0.000281018
rs7415857	T	0.000321723
rs12097088	T	-0.000521064
rs9427556	C	-1.98978e-05
rs1832705	G	0.00032916
rs16833949	A	2.33337e-05
rs10921053	A	0.000383948
rs12071120	G	5.74803e-05
rs7349065	G	0.000311309
rs7418151	A	2.11042e-05
rs12134799	G	-0.000372763
rs7415837	C	0.000351359
rs4132600	T	4.10323e-05
rs12087385	T	4.3316e-07
rs12040845	T	0.000323805
rs7529541	A	-2.93717e-06
rs7553698	T	-0.000103518
rs10801086	C	-0.000294592
rs10921070	A	0.000272558
rs12755225	A	-0.000110038
rs2999581	T	0.000241093
rs7556178	C	-0.000314614
rs12567153	C	-0.000323533
rs12040119	C	4.98053e-05
rs3012191	C	0.00030177
rs2999596	A	0.000290283
rs3012194	T	5.47471e-05
rs2999598	A	0.000221532
rs12033842	G	8.05484e-05
rs2999599	T	0.000275861
rs4360506	T	0.000219044
rs12047650	C	6.35316e-05
rs10921079	A	0.000231292
rs6662824	T	1.66464e-05
rs4620521	A	0.000248245
rs4287158	C	0.000236374
rs16834026	T	7.95372e-05
rs12569272	G	1.47956e-05
rs17521629	T	-0.000186704
rs10921086	C	-5.57976e-05
rs10801098	A	-3.02085e-05
rs12070423	A	0.000171591
rs11581394	T	0.000166652
rs6687273	C	0.000143989
rs4077238	C	-3.30881e-05
rs4077239	G	0.00018536
rs17587884	G	-0.000264318
rs7526348	A	0.000175081
rs4495675	T	0.000169868
rs4454527	G	-2.21865e-05
rs17588024	C	-0.000274972
rs9660001	C	-2.22121e-05
rs10921104	G	-2.05053e-05
rs1937235	A	0.000183412
rs10921107	C	0.00017761
rs2247566	G	0.000177278
rs2247482	C	-2.30927e-05
rs1175169	T	0.000154222
rs1768306	A	-6.66329e-05
rs1181652	G	-0.000213108
rs1175165	T	-0.000213218
rs2801415	T	-0.000212555
rs1175128	T	-0.000223283
rs1177797	C	-0.000230934
rs1175116	C	-0.00010088
rs1175114	A	-0.000265742
rs1175111	A	-0.000264099
rs1175106	C	-0.000142863
rs1175150	A	-0.000133451
rs1175146	C	-0.000196498
rs1175145	G	-0.000257348
rs1175142	C	-0.000149185
rs1781256	A	-0.000255022
rs1339121	C	-0.000190445
rs7517414	T	-0.000224159
rs7537315	G	-0.00022285
rs1175156	A	-0.000254199
rs1175154	G	-0.000242015
rs7540236	A	-0.000232772
rs1175126	A	-0.000254576
rs17523810	C	-0.000238897
rs1175121	G	-0.000232058
rs1175119	C	-0.000109173
rs6704532	T	-0.000230473
rs17523938	A	-0.000266998
rs2369660	G	-0.000240701
rs1339127	C	-0.000253064
rs10921130	C	-0.000319299
rs6697334	T	-0.000297324
rs1339129	T	-0.000239706
rs10921131	C	-0.000432092
rs7532216	C	-0.00030776
rs1124172	C	-0.000312549
rs17404944	C	6.00492e-05
rs17413507	T	-0.000341019
rs6663865	T	-0.000260673
rs1934087	G	-7.28971e-05
rs12124127	T	-0.000307205
rs16834177	T	-0.000150495
rs12087502	C	-7.2059e-05
rs12076472	T	-6.42827e-05
rs11805712	T	7.72684e-05
rs10494671	A	-4.58462e-05
rs1936712	C	9.91088e-05
rs12048512	T	0.000211889
rs10465597	C	0.000223134
rs1936709	A	4.18335e-05
rs9988643	C	-0.000133005
rs6428099	T	-9.00691e-05
rs7545533	G	-0.000111907
rs4658007	G	-0.000169268
rs10494667	G	6.26198e-05
rs7545141	C	-0.000167019
rs10754006	G	-9.7768e-05
rs12022535	C	9.33216e-05
rs12024834	C	-0.000211744
rs12024892	C	-0.000211386
rs12048806	G	-0.000188522
rs16834300	T	-7.62287e-05
rs1892149	A	8.18441e-05
rs1892148	G	7.06756e-05
rs1317165	C	8.20562e-05
rs10921152	A	8.82038e-05
rs10494666	C	6.71418e-05
rs1936681	T	7.99783e-05
rs10921154	C	8.12164e-05
rs10921159	T	6.28355e-05
rs6664162	A	-0.000117175
rs4657830	T	-0.000141179
rs10801122	C	-5.8422e-05
rs7530193	C	-2.21836e-05
rs10754012	A	-0.000245751
rs4658051	C	-0.000135526
rs4557955	T	-0.000241103
rs10754013	G	-3.55332e-05
rs1323299	T	-0.00014677
rs7545496	T	-0.000274394
rs10489868	T	0.000157571
rs1853433	T	-0.000245824
rs16834380	G	-0.000962319
rs10921192	T	-0.000269651
rs2760519	G	-0.00023628
rs2816305	C	-0.000242005
rs2760524	A	-0.00029258
rs10921195	G	-0.000250575
rs2816316	C	-0.000352813
rs1323296	A	-0.00033919
rs1323295	C	-0.000133777
rs2760530	G	-0.000135708
rs1323292	G	-0.000369943
rs2984920	A	-0.000374524
rs7535818	G	-0.000376778
rs2760535	G	-0.000202187
rs9427560	A	-0.000232052
rs7544956	A	-0.000288031
rs2984921	G	-0.000126556
rs6701700	G	-3.81815e-05
rs6701153	A	-7.96673e-05
rs2760508	T	-8.88049e-06
rs2760511	A	-1.34574e-05
rs1407818	G	7.69159e-05
rs1407817	A	6.22234e-05
rs10921206	T	8.9471e-05
rs6428113	A	-1.62554e-05
rs3011686	T	-4.19846e-05
rs10489877	G	-0.000119993
rs1923946	G	4.77518e-05
rs12072785	G	9.06174e-05
rs7538087	T	-4.0068e-05
rs4507990	C	-1.28099e-05
rs7539860	C	-4.24504e-05
rs10921216	T	8.43577e-05
rs10754020	T	4.33198e-05
rs10754021	G	1.1836e-05
rs10921219	C	7.75409e-05
rs4297273	C	-7.27648e-05
rs4319307	T	-2.23305e-05
rs4147220	T	-8.45439e-05
rs4319308	T	-5.20133e-05
rs3795617	C	-4.66512e-05
rs6700053	T	-0.000291861
rs6703926	T	-0.000270999
rs4568808	C	-5.60256e-05
rs4601565	C	-3.65958e-05
rs9287125	G	-8.67963e-06
rs9287126	C	6.89095e-06
rs7544449	C	-5.28429e-05
rs2296021	A	1.69677e-05
rs2296022	T	3.11712e-05
rs12118386	A	3.84785e-05
rs17644455	T	0.000630482
rs12752933	A	1.86064e-05
rs1933709	C	4.19101e-05
rs12144861	G	0.000245986
rs16834649	T	0.000192257
rs16834654	G	0.000132795
rs35766898	C	0.000241176
rs16834673	G	0.000122461
rs16834675	T	0.00012981
rs2146609	C	0.000256319
rs35234624	G	0.000147022
rs6691305	T	0.000160498
rs16834698	T	0.000255934
rs17585105	A	0.000173884
rs6428134	C	0.000117848
rs10754027	A	1.45457e-05
rs10801146	T	5.92619e-05
rs10921253	A	6.79046e-05
rs10737615	C	7.36244e-05
rs1418720	T	7.26394e-05
rs12143838	A	7.98957e-05
rs1418721	T	7.43357e-05
rs1342805	G	8.65369e-05
rs1342806	T	0.000159999
rs1933694	T	-5.91446e-05
rs17646713	T	0.000397387
rs6703040	C	-4.8561e-05
rs6657407	C	5.83739e-05
rs6670601	A	2.14632e-05
rs6670801	A	-5.67193e-05
rs16834831	T	0.000131583
rs10801153	G	0.000120701
rs10801154	T	0.000106777
rs1933695	G	-0.000134377
rs6428136	T	0.00010186
rs16829458	G	0.000412845
rs16834851	A	8.81236e-05
rs1418718	A	0.000111065
rs2746071	A	0.000113391
rs1819741	T	5.00335e-05
rs1340701	G	0.000171138
rs1775686	A	-1.94938e-05
rs1856840	T	-0.000114125
rs1237767	C	-2.39962e-06
rs859888	C	1.52368e-06
rs2473741	A	8.44836e-08
rs2473742	A	7.10951e-07
rs1231741	A	1.04002e-06
rs1231759	G	2.06802e-05
rs4140450	T	-0.000157575
rs2797395	T	-6.24149e-05
rs2746068	T	-4.36352e-06
rs2473740	G	-5.63179e-05
rs1234722	G	-4.80833e-05
rs1620819	C	-5.54842e-05
rs6692203	T	-1.38978e-05
rs16834945	A	-0.000763481
rs16834948	T	1.09658e-06
rs34867585	T	-5.26616e-06
rs7527185	T	-1.02611e-05
rs7514366	A	5.12207e-05
rs12403507	G	4.73031e-05
rs6671680	T	-7.7476e-05
rs10921286	C	4.63542e-05
rs2370026	T	-0.000888661
rs12133295	C	-8.66706e-06
rs17525308	G	-2.95671e-05
rs10801165	T	5.55944e-05
rs710140	G	9.06886e-05
rs842805	G	8.64998e-05
rs842798	C	6.76355e-05
rs7415619	C	1.95537e-05
rs6701258	G	4.95334e-05
rs7512241	G	7.15579e-05
rs6428143	A	7.13453e-05
rs16835087	T	0.000187479
rs12132305	G	0.000344216
rs11583763	A	9.64821e-05
rs10489686	C	0.000305418
rs3820417	C	0.000105322
rs6661522	T	5.08651e-05
rs3945872	T	5.16495e-05
rs6676416	C	9.89451e-05
rs6692342	G	0.000106958
rs7554496	G	-1.55623e-05
rs12131585	A	-0.000809654
rs9427838	G	5.77197e-05
rs1890660	G	8.11578e-05
rs10801170	A	0.000350802
rs7552203	T	8.35883e-05
rs2370079	A	0.000107095
rs2275444	G	9.25157e-05
rs10921308	G	4.63151e-05
rs10801173	T	5.19477e-05
rs912071	C	9.14971e-05
rs912070	A	6.71249e-05
rs7547615	T	-1.76419e-06
rs10921312	C	5.10356e-05
rs2181408	G	8.10503e-05
rs9783104	A	5.07787e-05
rs6665069	A	9.23574e-05
rs12123511	G	0.000356312
rs10733078	T	-1.02994e-05
rs6671237	A	7.38828e-05
rs4657847	A	3.47256e-06
rs3806351	T	-1.04908e-05
rs10801177	T	-8.79933e-06
rs7519242	C	3.98856e-05
rs12132411	G	-0.000811578
rs12126529	A	3.75275e-05
rs7514072	G	-1.52201e-05
rs17592121	A	0.000392839
rs12145101	C	0.000416493
rs2186016	G	-1.22824e-05
rs10801179	A	4.0343e-05
rs10754049	T	4.20796e-05
rs2370029	G	3.9303e-05
rs11577299	C	-1.54193e-05
rs10801184	A	1.5255e-07
rs6428152	A	6.30673e-05
rs10754051	T	-0.000168636
rs10754052	T	3.4185e-05
rs7518792	T	6.40096e-05
rs6675833	G	3.5459e-05
rs10801186	A	0.000379809
rs1325196	A	0.000390193
rs28930673	T	0.000369252
rs28930674	A	0.000224608
rs10494675	T	0.000369346
rs1325197	T	3.64507e-05
rs6665666	A	3.31878e-05
rs12122868	G	0.000378773
rs6428156	A	-1.03535e-05
rs2182106	G	3.2779e-05
rs10921326	A	-1.06825e-05
rs10801189	G	-8.5897e-06
rs4657848	G	3.33735e-05
rs16835204	T	-0.000454712
rs6697079	T	-1.04835e-05
rs17593120	A	0.000377391
rs6673271	G	3.93058e-05
rs10921327	G	-0.000163614
rs12753803	A	-0.000219688
rs1408830	A	-6.61487e-06
rs4379660	C	4.76672e-05
rs10921331	G	0.000363219
rs6428159	G	2.93854e-05
rs817136	A	-9.60851e-06
rs10801192	G	-3.32147e-05
rs12086843	G	0.000165844
rs1632444	G	-4.306e-05
rs10754055	G	4.15611e-05
rs11576398	C	5.95668e-05
rs1616234	A	-4.18628e-05
rs843844	G	-8.21392e-05
rs817137	G	-0.000478457
rs1221502	A	-5.02762e-05
rs9887974	T	-1.35158e-05
rs560900	C	-3.78299e-05
rs17528639	A	0.000471576
rs1749429	C	5.12182e-06
rs1769999	T	1.10529e-05
rs12034095	G	4.5676e-06
rs7543029	T	6.8039e-05
rs16835304	A	4.55029e-06
rs12141455	G	0.00047244
rs4657856	T	-5.31811e-05
rs17529137	T	0.000223923
rs16835319	C	-1.06657e-05
rs1361404	G	-4.7725e-05
rs1361405	C	-1.71875e-05
rs12047390	A	-2.88885e-05
rs12125235	C	-5.81655e-05
rs2181858	T	-9.08938e-05
rs6694727	G	-0.000100702
rs10921347	T	-3.88915e-05
rs6667545	T	-6.58921e-05
rs6656737	C	9.80444e-05
rs4657751	C	-0.000133926
rs877913	T	-0.000273872
rs1575571	A	8.39719e-05
rs7528241	A	-0.000135447
rs1324329	A	-2.85535e-06
rs8179441	G	0.00029785
rs2038750	T	-0.000172123
rs10494679	C	8.74977e-05
rs12758913	G	-0.000228504
rs12033145	A	2.65734e-05
rs7516749	G	-0.000218338
rs7549962	C	-0.000218015
rs7529789	G	-0.000218337
rs16835438	G	-0.000349462
rs1410511	G	-0.000563572
rs17543785	A	6.44509e-05
rs7518939	G	0.00021341
rs12406893	T	-7.51658e-06
rs12752669	C	0.000179713
rs12757080	C	0.000185732
rs12729115	C	0.000187481
rs12729450	C	0.000184619
rs2093852	C	0.000121552
rs12088655	T	0.00019105
rs12744031	C	0.000191998
rs7524582	C	0.000183001
rs10801202	T	-5.67825e-05
rs932868	C	0.000180736
rs10921369	A	-0.000250519
rs1854317	C	4.75338e-05
rs10921378	C	6.69727e-05
rs6692705	A	2.84049e-05
rs6703950	G	-2.06967e-05
rs6698528	T	-0.000228029
rs16835528	G	0.000103103
rs7544296	T	0.000156907
rs10495303	C	2.90505e-05
rs16835564	C	0.000139112
rs16835567	T	0.000106136
rs1410510	C	0.000137666
rs16835574	C	0.000151099
rs2370436	A	0.000161777
rs7525404	T	0.000169029
rs12084728	G	-0.000131549
rs1339307	A	9.24194e-05
rs6428182	A	0.00031002
rs12025400	C	7.64429e-05
rs7524732	C	-1.72212e-05
rs16835629	C	-9.62249e-05
rs7550219	T	0.000323356
rs10921400	T	-8.77156e-05
rs1410397	C	-8.12693e-05
rs6695669	G	0.000239635
rs10921405	T	-6.60722e-05
rs7550917	A	-8.03704e-05
rs12751433	G	0.000236097
rs927979	T	-7.6673e-05
rs12138394	G	0.000203214
rs1410399	C	-6.67105e-05
rs7541624	A	0.000133052
rs17376588	T	-2.68386e-05
rs4657880	C	-4.50655e-05
rs12756397	A	0.00019208
rs10921412	T	-6.38099e-05
rs17304644	G	8.29297e-06
rs10489940	C	-0.00116142
rs17304707	A	-1.94169e-05
rs16835692	C	-0.0011518
rs10465598	C	-4.22785e-05
rs17376728	T	-2.81957e-05
rs41409146	T	-5.23726e-05
rs6672548	A	9.33403e-05
rs41533746	T	-3.66546e-06
rs12024767	A	-5.13268e-05
rs10801229	G	-5.0213e-05
rs10801230	A	-5.30425e-05
rs2149178	T	-4.48717e-05
rs16835697	A	-0.000121298
rs7541925	A	0.00025328
rs12122818	A	-0.000293414
rs4657760	G	-5.95978e-05
rs10494690	C	-6.20942e-05
rs10801243	A	-5.75874e-05
rs11806873	A	-0.000109175
rs12139308	G	-0.000236231
rs4344313	A	1.47901e-06
rs17690008	T	-4.70724e-06
rs2209674	A	-1.75398e-05
rs10921426	G	-0.000231287
rs6691652	G	-0.00037334
rs12738589	A	-0.000265547
rs17741308	G	1.75578e-05
rs1887628	T	-5.65368e-05
rs1359937	T	-0.000391943
rs10921430	C	-0.000366039
rs1410388	A	-8.31463e-05
rs1328177	G	-0.000153176
rs6428191	T	-6.38737e-05
rs10921435	G	1.70347e-05
rs1854037	G	2.9043e-05
rs3753949	T	-4.06506e-05
rs1328179	C	-3.5906e-05
rs41516151	A	-0.000172404
rs1328180	T	-5.86611e-05
rs1328181	T	-4.92183e-05
rs1328183	T	-0.000354759
rs17742496	A	-8.65192e-05
rs2370633	A	-5.80104e-05
rs12127640	A	-0.000248966
rs12136956	G	0.00017391
rs6670418	C	-0.000347828
rs963042	T	-0.000339764
rs1409660	C	-0.000367293
rs1887399	C	-0.000218678
rs1326859	G	-0.000294031
rs1326860	A	-0.000299524
rs2148557	A	-0.000287152
rs17692475	T	0.000169784
rs10737633	A	-0.000343671
rs16835866	A	-0.000143083
rs10489782	T	-0.000173234
rs1887401	A	-0.000238182
rs592371	C	7.84224e-06
rs600023	G	7.06438e-06
rs7527816	G	-0.00022211
rs12742810	T	0.000171942
rs517206	T	0.00023685
rs657019	G	-2.12574e-05
rs607049	G	0.000196926
rs525696	T	0.000200913
rs501194	G	0.000193489
rs500157	G	0.000196278
rs12057376	T	-0.000174617
rs544511	T	0.000135897
rs608767	C	0.000151795
rs582296	A	2.36455e-05
rs582264	T	-3.1197e-05
rs4326606	A	0.000161369
rs10921460	G	-0.000172904
rs643942	C	-0.000157012
rs12123261	T	0.000169961
rs1327448	T	-0.000369517
rs1999102	G	-0.000201726
rs6662524	C	0.000276045
rs11805075	G	-0.000205517
rs12747041	A	-0.000169607
rs4233419	T	0.000411698
rs12354245	G	0.000378809
rs6680840	T	4.34847e-05
rs606149	C	-0.000128069
rs12116977	G	0.000256428
rs1570442	C	0.000193337
rs643380	A	0.000242915
rs1323086	A	-0.000410546
rs17548640	T	-0.00038667
rs7541634	T	-0.000411438
rs6428199	T	-0.000218279
rs16835994	G	0.000204152
rs12403843	T	-0.000226564
rs669015	T	0.000262857
rs654447	C	0.000237929
rs6681253	A	-0.00021537
rs1590324	A	-0.000238535
rs1575419	T	-0.000242121
rs16836053	C	-0.000272839
rs16836062	T	0.000198767
rs17614545	A	-0.000455622
rs617952	T	0.000289248
rs7546531	C	-0.000260691
rs598015	C	0.000247181
rs659059	T	0.000259585
rs1951744	C	2.30068e-05
rs10921476	C	0.000216591
rs10737634	T	0.000248761
rs12726452	A	0.000115124
rs10801282	G	5.37532e-05
rs9943194	G	4.66065e-05
rs2895663	G	1.78014e-05
rs958437	T	8.66548e-05
rs12755187	T	-0.000160396
rs2119855	G	5.37945e-05
rs2119856	C	8.15059e-05
rs12124021	A	3.90543e-05
rs2119857	C	0.000138949
rs17615197	A	0.000144453
rs1442421	C	5.8865e-05
rs1372643	T	5.61364e-05
rs1442422	C	-0.000163138
rs10429908	T	-6.70626e-05
rs2584257	C	4.90165e-05
rs648371	C	-3.75566e-05
rs10921495	A	-6.63582e-05
rs9287131	A	-0.000144758
rs488612	C	8.76889e-05
rs524329	G	6.20699e-05
rs1830680	G	0.000155351
rs16836197	G	6.31867e-05
rs677459	C	0.000147113
rs10494695	A	0.000120871
rs16836246	A	7.50301e-05
rs16836251	T	6.21071e-05
rs587148	T	2.77871e-05
rs686417	T	1.20769e-05
rs685089	A	0.000137197
rs520472	C	0.000106243
rs1577706	T	-1.5737e-05
rs4657903	G	-0.000127395
rs480434	C	-4.93143e-05
rs533405	T	-8.09385e-05
rs676380	A	-9.12618e-05
rs719813	G	-9.16895e-05
rs2584256	C	-0.00011236
rs693833	A	-7.11559e-05
rs16836373	A	0.00010729
rs1487528	T	-1.53389e-06
rs10921505	T	-4.56325e-06
rs12059737	T	5.20504e-05
rs6667574	C	3.89205e-05
rs1487530	T	-5.18949e-07
rs12073863	C	5.67095e-05
rs6670222	G	6.24876e-05
rs16836469	T	1.30551e-05
rs660889	G	-0.000234725
rs6678341	T	-1.11093e-05
rs16836509	C	-1.02306e-05
rs302211	A	1.20853e-05
rs652758	C	-1.74446e-05
rs302265	A	0.000101027
rs4657769	T	9.72908e-05
rs302240	A	-0.000104674
rs12066981	T	-0.00036642
rs302279	A	-7.9326e-05
rs12406596	C	0.000108978
rs626245	G	-5.70192e-05
rs16836610	G	-0.000327158
rs2450539	T	6.04943e-05
rs302224	A	-0.000176542
rs12084585	A	0.000180872
rs2029250	G	0.00044915
rs12137450	T	0.000177629
rs2506048	T	-3.48174e-05
rs12090292	T	0.000428125
rs11801284	C	9.12106e-06
rs12092153	A	0.000437089
rs16836639	T	0.000544597
rs1018626	G	-7.83652e-05
rs10754094	C	0.000233191
rs1325428	T	-0.000245311
rs1325427	C	0.000162229
rs6703370	C	0.000422766
rs10737639	G	0.00014624
rs9660792	C	0.000322949
rs10754095	G	-0.000253691
rs6428215	A	8.85506e-05
rs17562861	A	-0.000218092
rs12083179	G	0.000251386
rs6671783	G	-6.64888e-05
rs6664256	T	0.000158985
rs6650088	A	9.63299e-05
rs4276898	A	9.64946e-05
rs7538721	C	9.8878e-05
rs10921542	T	0.000265925
rs7515996	G	-6.1524e-05
rs10921544	C	0.000250429
rs6428220	T	-5.41323e-05
rs7515167	G	0.0003342
rs4417046	C	-0.000216711
rs12097214	T	-0.000198267
rs12118967	A	7.33618e-06
rs16836808	G	0.000222867
rs4233420	C	5.23604e-06
rs4376717	G	0.000219798
rs10921548	A	-0.000176664
rs12071130	G	-0.000177186
rs4545315	A	-4.68161e-05
rs12088170	C	9.624e-05
rs10801305	C	3.97636e-05
rs4460614	A	0.00010092
rs4570405	A	0.0001145
rs4307547	T	0.000113637
rs4515768	C	8.97303e-05
rs10921560	G	9.67729e-05
rs12409090	G	0.000123613
rs4465181	T	0.000125631
rs4657921	G	0.000125625
rs6428230	A	0.000106928
rs7515494	T	0.000116582
rs12401747	A	0.000120739
rs17622650	G	0.000124466
rs6428233	G	0.000222926
rs12121745	A	-0.000283541
rs4381164	A	8.15015e-05
rs16836968	A	0.000135664
rs4427392	A	0.000147489
rs4512625	A	0.00019197
rs12130142	G	-7.83e-05
rs4448502	T	8.74207e-05
rs6428237	G	9.04396e-05
rs6698496	T	0.000106663
rs6699952	T	0.000108568
rs2494354	G	0.000115386
rs3001186	A	8.89025e-05
rs2494148	C	8.88904e-05
rs2494147	A	8.6346e-05
rs3009373	T	6.76282e-05
rs3001173	C	-0.000245716
rs3001167	A	-0.000123136
rs6696921	A	0.000246396
rs3009382	T	0.000315689
rs3009384	A	-5.68009e-05
rs16837141	T	-0.000214462
rs10921612	T	-0.000231445
rs10801339	T	0.000306021
rs12406807	C	0.000276704
rs10921616	C	0.000280676
rs10921618	A	0.000287374
rs12128318	A	-0.00032975
rs4271191	T	-0.000316604
rs3001219	T	2.4626e-06
rs6691362	C	0.000118671
rs4258202	T	0.00014249
rs3009334	G	-5.65347e-05
rs10494709	T	8.92609e-05
rs3009337	T	-0.000100898
rs3001199	A	-3.54504e-05
rs6681040	A	-0.000210912
rs3009343	A	-5.1106e-05
rs3001196	G	1.2788e-06
rs11577001	T	0.000390171
rs4471245	T	2.38427e-05
rs7552669	C	0.000199921
rs3009358	C	-6.18099e-05
rs3009361	G	-6.05145e-05
rs3001190	T	-8.46804e-05
rs12074264	A	-0.000148946
rs12737828	G	-6.28681e-05
rs10801343	T	-0.000118813
rs10157433	T	-7.39754e-05
rs12097906	C	-0.000112164
rs12726603	C	-6.80483e-05
rs4657783	T	-2.95732e-05
rs4253903	T	-5.28748e-05
rs4255368	T	-5.31026e-05
rs4657927	A	3.622e-05
rs7549071	A	-0.000232696
rs7520494	G	-0.000110634
rs7520578	A	-0.000196761
rs16837328	A	0.000142602
rs12116539	T	3.03047e-05
rs12123472	G	-6.0539e-05
rs2039288	T	3.34055e-05
rs2400382	G	-2.55644e-06
rs16829634	G	-6.68805e-06
rs1929237	C	-4.43526e-05
rs2131386	G	-0.000104518
rs10801344	A	-0.000171095
rs6691277	C	-0.000208679
rs4657928	T	8.19186e-06
rs4657785	T	4.17168e-06
rs7525894	G	-0.000306656
rs4657934	C	-1.81526e-05
rs6665228	C	-0.000113883
rs12138052	A	-1.10196e-05
rs12089459	T	-0.000136128
rs995805	G	-0.000125684
rs4446945	G	-8.77928e-05
rs4557953	T	-4.40702e-06
rs12028748	C	-0.000307077
rs10921643	C	-0.000105371
rs1929219	G	2.96839e-05
rs11807886	C	-0.000195996
rs764552	A	-0.000508251
rs1929228	T	-0.000184203
rs12039998	G	-3.0761e-05
rs16837454	T	-2.15463e-05
rs17645982	G	-2.98538e-05
rs10754115	A	-0.00016861
rs6656153	C	-0.000351347
rs12138246	T	-2.94646e-05
rs7550967	T	-0.000105682
rs1543664	G	-5.90719e-05
rs12033267	C	-0.000486517
rs1980892	C	-0.000195948
rs10921669	C	-0.000119915
rs1011550	G	-0.000188752
rs10494713	C	1.82381e-05
rs10494714	T	-0.000170089
rs4657942	C	-0.00021524
rs10921674	T	-8.95579e-05
rs6686114	A	2.61512e-05
rs10921676	A	2.13093e-05
rs1354369	T	2.55471e-05
rs163401	T	-0.000220724
rs11806375	G	-7.72949e-05
rs6688883	C	-0.000331894
rs339567	T	-0.00011988
rs339565	C	9.88321e-06
rs339560	G	-1.87203e-05
rs339559	T	-7.17784e-06
rs2455864	C	-4.56017e-05
rs339626	G	-9.89861e-05
rs339628	A	-6.80711e-05
rs10921687	C	-7.41029e-05
rs1927707	T	-3.66499e-05
rs4657944	T	0.000282244
rs16837577	A	0.000270304
rs7517660	C	0.000296585
rs339550	G	-0.000187438
rs565786	C	-8.56738e-05
rs6675387	C	-5.72392e-05
rs1503786	G	-8.75244e-05
rs339653	T	-0.00018258
rs7515328	G	-5.23496e-05
rs339651	T	-9.02488e-05
rs339649	C	-0.000192903
rs6656502	C	-5.56418e-05
rs554287	C	-7.55132e-05
rs530237	C	-0.00012024
rs541688	G	-6.51266e-05
rs339576	A	-0.000115729
rs10921706	A	-0.000119742
rs339580	G	-0.000107001
rs339569	A	-4.69016e-05
rs339570	G	-7.67549e-05
rs12129609	G	6.41459e-05
rs339571	C	-4.97075e-05
rs339572	A	-0.000124971
rs12027815	G	-8.76432e-06
rs576187	T	-4.69888e-05
rs12126563	T	4.83155e-05
rs1360420	T	5.09351e-05
rs12035121	T	-1.70871e-05
rs2026910	A	-9.64777e-05
rs11583374	T	-9.44698e-05
rs11585107	G	-8.14322e-05
rs12131392	T	1.99699e-05
rs17595452	T	-2.81564e-05
rs12747501	G	5.10271e-05
rs1331126	T	-0.000124651
rs10801367	T	-9.2573e-05
rs2210331	G	-5.92963e-05
rs10921726	T	-9.7408e-05
rs12569023	G	-4.57273e-05
rs10921729	A	-4.60333e-06
rs10754124	C	-0.000115467
rs913201	G	-7.8946e-05
rs12145497	A	9.1217e-06
rs6681832	G	-4.22793e-05
rs12028036	A	-0.000113392
rs1416662	A	-0.000101278
rs727955	C	-0.000112205
rs1411810	C	-0.000127894
rs12040659	T	-7.24384e-05
rs2210332	A	-0.000122394
rs10801378	G	-0.000109777
rs10921755	C	6.32319e-05
rs1934206	A	-0.00011678
rs17596193	C	-4.11431e-05
rs12139828	A	5.11183e-05
rs7543404	T	-8.79119e-06
rs10494719	T	-3.82219e-06
rs11586150	T	2.48154e-05
rs10801387	A	5.74263e-06
rs10801388	G	5.36383e-06
rs10921776	T	2.30381e-06
rs10801389	C	2.85343e-06
rs10801391	T	8.86689e-06
rs12041258	T	-5.56521e-05
rs980422	A	-1.82533e-05
rs696392	T	-0.000110368
rs696389	A	-0.000217545
rs2050753	G	9.92682e-06
rs12067603	C	-2.7265e-06
rs12028800	G	-9.39436e-05
rs12128977	G	-2.69845e-06
rs1542731	G	2.55672e-05
rs6693175	G	3.46264e-06
rs2859909	G	4.57046e-06
rs1999981	G	9.5616e-05
rs4657971	T	-1.04821e-05
rs822462	T	7.85967e-05
rs2171978	T	0.00010165
rs822454	A	2.94752e-05
rs11589305	C	0.000110512
rs1411813	G	-8.92318e-05
rs2785797	T	-8.62008e-05
rs589195	C	-0.000149075
rs587652	G	-8.45862e-05
rs672727	A	-9.17064e-05
rs665721	A	-9.43444e-05
rs12067771	C	-3.6441e-07
rs12728061	C	0.000105031
rs10921803	C	-0.000177001
rs3900643	T	1.13137e-05
rs16838060	T	2.30971e-05
rs581571	T	-0.000117457
rs4592248	T	-3.18614e-05
rs674685	T	-3.89296e-05
rs598224	C	-0.000109403
rs613595	C	-2.30734e-05
rs625729	C	-3.70414e-05
rs655858	T	-2.57614e-05
rs17607167	A	4.74441e-05
rs672313	G	-0.000178772
rs3845553	C	0.00012304
rs624649	T	-5.45475e-05
rs599140	T	-3.37545e-05
rs12075198	T	2.5653e-05
rs658239	G	7.48632e-05
rs3904174	G	-0.00104291
rs12024964	A	-0.000868512
rs12030229	G	-0.000880227
rs1329441	C	-0.000924555
rs12034305	A	-0.00019084
rs12034367	A	-0.000875622
rs1571495	C	-0.000213448
rs16838214	T	6.25649e-05
rs17609129	C	-0.000214879
rs16838228	T	0.000250128
rs12045986	G	-0.000807075
rs16838248	C	0.000211047
rs12124635	T	3.78675e-05
rs17667796	C	0.000219144
rs10494724	C	0.000236562
rs12731553	T	-6.52895e-05
rs4657806	T	-1.02213e-05
rs10921840	T	2.70886e-05
rs1561645	T	1.58774e-05
rs7523103	C	1.71263e-05
rs12125032	A	-0.000164827
rs16838299	G	-5.92152e-05
rs17668176	C	6.12772e-06
rs12563798	T	9.11608e-05
rs12135585	C	-7.63764e-05
rs6690599	C	0.000212403
rs6428283	T	9.25826e-05
rs7552950	T	8.49599e-06
rs17611619	T	-0.000163884
rs16838346	G	0.000118331
rs12141389	T	-0.0001688
rs7538519	T	-0.000230206
rs16838372	A	-0.000163467
rs12734510	G	0.000295689
rs11579780	T	-0.000179804
rs16838399	T	-0.000255915
rs12403940	A	-0.000164618
rs12128390	A	-0.000134481
rs7515652	A	4.48401e-05
rs3904951	T	4.40689e-05
rs3845556	C	3.75232e-07
rs1361350	A	-0.000153164
rs10801419	A	-0.000105495
rs10754140	A	-0.00013876
rs11586254	A	-6.3766e-05
rs11589751	T	-6.97025e-05
rs2888961	A	-0.000133719
rs1538596	A	-0.000122619
rs7541185	C	-0.000141436
rs12754135	G	0.000172986
rs1572765	G	-0.000129698
rs10801428	A	6.41728e-05
rs1339556	C	0.000121286
rs1339559	A	-0.000119647
rs2773454	G	4.47832e-05
rs6699278	T	9.67721e-06
rs2790068	T	-1.78623e-05
rs2400604	C	-0.000172832
rs1890645	T	-0.000176606
rs1890647	A	-0.000215581
rs2480756	A	-0.000215312
rs12217018	A	-0.000291935
rs2773439	G	-0.000236745
rs2773428	C	-0.000210369
rs12024378	T	-0.000351664
rs1538595	T	-0.000239691
rs10801433	T	-0.00031712
rs6700915	G	-0.000277789
rs10921877	G	-0.000282217
rs12745696	T	-0.000249669
rs4657995	G	-0.000284447
rs1999438	A	-0.000314542
rs1556455	G	-0.000288136
rs1332052	T	-0.00021512
rs1332050	T	7.55721e-06
rs1411386	T	-0.0002935
rs1041364	C	-0.000288531
rs1159275	G	-0.000289362
rs1159274	T	-2.68362e-06
rs7526474	G	0.00017975
rs10754146	A	-0.000289505
rs10921891	T	-0.000240069
rs12067706	T	-0.000252489
rs7519360	C	-0.000284637
rs6428298	C	-0.000294256
rs10754147	A	-0.000123999
rs12074167	T	7.2348e-06
rs17672688	G	2.77626e-06
rs10801446	A	3.24744e-05
rs2895786	C	9.37427e-06
rs12048401	G	-2.13248e-06
rs10801449	T	1.08753e-05
rs9943101	C	-2.88016e-05
rs11580036	G	4.80458e-05
rs6671971	T	-2.61641e-05
rs3010170	T	-2.18109e-05
rs3010173	A	-2.29081e-05
rs2942916	T	-2.2947e-05
rs3010176	G	-3.8619e-06
rs4393138	T	-3.76873e-05
rs4408131	A	-6.55122e-05
rs4604678	C	-5.29735e-05
rs10921930	A	-4.98285e-05
rs11581892	A	-4.86954e-05
rs10754156	T	-4.42746e-05
rs4525025	G	-6.95608e-06
rs4488010	T	-6.25144e-05
rs6699302	G	-4.41094e-05
rs6702353	G	-4.7571e-05
rs7519009	G	-7.72346e-05
rs10801474	G	-8.87744e-05
rs10754164	T	-4.47348e-05
rs4518882	A	-4.52949e-05
rs4436371	C	-5.39449e-05
rs12081890	T	-5.00674e-05
rs4469700	A	-4.81801e-05
rs4462122	C	-4.22162e-05
rs7530086	G	-2.01204e-05
rs6679891	G	-2.69652e-05
rs4559482	A	-0.000125072
rs10921969	C	6.90707e-05
rs10921970	A	6.00902e-05
rs4658008	T	8.93326e-05
rs6428313	C	-1.39559e-05
rs1376807	A	0.000192842
rs6696885	A	4.65353e-05
rs10801486	T	-1.3565e-05
rs12121336	G	6.48802e-05
rs2923884	T	0.000209704
rs12723212	C	-2.17122e-05
rs10494737	C	-7.76261e-05
rs1037389	G	5.98121e-05
rs1869042	G	-1.92778e-05
rs1869041	A	0.00023245
rs1376803	T	6.09521e-05
rs3010144	G	0.000181291
rs3008576	T	0.000213081
rs3010147	C	0.000139513
rs10801490	A	-6.73406e-06
rs3010149	C	0.000185864
rs3010150	C	0.000222308
rs2123080	C	0.000209576
rs2167518	A	0.000213882
rs12070093	T	6.56087e-05
rs3010151	T	0.000218305
rs3008572	C	0.000175029
rs3008552	G	0.000199312
rs2923911	A	0.00015082
rs2923875	G	0.0003302
rs2923879	T	0.000253194
rs1901421	C	-6.79526e-05
rs984081	T	0.000245308
rs3010159	A	0.000352872
rs1869045	G	-3.59148e-05
rs7517337	A	-7.75273e-05
rs4295871	A	-4.41607e-05
rs4483387	G	-4.18161e-05
rs10921992	C	0.000139212
rs10921993	A	0.000138567
rs2878284	T	0.000145047
rs11580534	T	0.000276219
rs4658011	G	4.76965e-05
rs10801499	G	-0.000103289
rs12043048	C	4.52308e-05
rs12043071	C	-8.61082e-05
rs10921998	G	-0.000188814
rs2923905	C	0.000113879
rs10801501	G	-0.000187939
rs6683264	A	-3.26436e-05
rs2923907	G	7.89387e-05
rs896516	C	0.000147949
rs876536	G	5.75339e-05
rs4657816	A	5.54702e-05
rs4657818	G	5.50993e-05
rs1597730	C	-0.00022683
rs1376816	T	0.000146158
rs10494739	T	4.9371e-05
rs1597732	C	-0.000100139
rs4554704	A	-9.25072e-05
rs2334893	A	-9.19544e-05
rs17686963	G	-6.47356e-05
rs12029379	C	7.87326e-06
rs17687320	C	-3.43966e-05
rs41440049	C	-2.8624e-05
rs1160224	T	-0.000150073
rs17636783	A	-1.29963e-05
rs17688051	A	9.91186e-06
rs17636942	G	-5.5882e-05
rs7517966	T	-5.01868e-05
rs3124456	G	0.000106195
rs2923901	C	0.000153801
rs17688769	C	5.63015e-05
rs11811684	G	7.46046e-05
rs12124759	C	-0.000155938
rs4256796	C	-0.000158691
rs10922014	A	0.00010155
rs4344316	T	0.000164781
rs7536964	C	9.29098e-06
rs4658015	A	8.66518e-05
rs12145838	T	-9.98479e-05
rs11579497	G	-5.76371e-05
rs6661202	C	-2.56252e-05
rs10922025	A	1.24629e-05
rs10922026	T	-6.17167e-05
rs6678032	T	3.82991e-05
rs4453019	T	-0.000186485
rs11584379	T	0.000139857
rs6696438	C	0.0001382
rs12036795	A	5.05763e-05
rs12567147	G	8.18732e-05
rs12040221	A	9.38484e-05
rs6676015	A	5.04719e-05
rs12087473	A	6.05957e-05
rs16839508	C	0.00014157
rs7535849	A	-4.11956e-05
rs10922039	T	5.4193e-05
rs7543048	A	0.000113959
rs16839516	G	0.000147492
rs7531690	A	7.23107e-05
rs7534836	T	7.33138e-05
rs7513153	G	8.45448e-06
rs10754176	C	0.000127757
rs12727479	A	0.000167212
rs10754178	C	4.8735e-05
rs1925324	C	-6.59868e-05
rs1160437	C	1.50721e-05
rs4658018	C	5.35005e-05
rs11586178	G	0.000117198
rs10801520	C	0.000143667
rs2094028	C	-5.53369e-05
rs10922047	A	1.13425e-05
rs1886630	G	2.64017e-05
rs7511738	G	2.57118e-05
rs1925327	C	-1.71018e-05
rs1925328	A	8.03931e-06
rs1033928	C	4.80569e-05
rs965446	A	0.000118335
rs1325300	C	-0.000120228
rs1325301	A	-0.000205273
rs10754182	T	6.7483e-05
rs1925334	C	1.64842e-05
rs9658831	G	3.81937e-05
rs16839668	T	-0.000284222
rs12071084	A	0.000231219
rs994454	G	3.55482e-05
rs1998652	C	-0.000182452
rs1925337	C	-0.00018243
rs2477354	A	7.2949e-06
rs16839700	T	-0.000251582
rs12058062	G	-2.86411e-07
rs2181948	T	-9.66203e-05
rs9970935	A	-5.14644e-05
rs16839785	T	0.000165768
rs12407399	T	0.000163282
rs16839791	A	-0.000197453
rs12410633	G	0.000147706
rs7527779	C	-2.55875e-05
rs1924755	C	-8.58646e-06
rs11806479	C	-3.30231e-05
rs10494742	A	2.76293e-05
rs16839841	T	-0.000191644
rs946750	T	0.000132012
rs10801532	A	-0.000110569
rs7535696	T	-0.000109447
rs16839886	T	-7.12465e-05
rs10922064	G	0.000251159
rs3855964	T	0.000115662
rs3927686	T	0.000109769
rs16839905	C	-0.000144049
rs12069983	C	-0.000133119
rs12069990	C	-0.000162664
rs16839906	T	-9.72058e-05
rs10922065	G	0.000203324
rs10801533	G	0.000183308
rs1538687	C	0.000148142
rs1538686	G	0.000167064
rs12075206	A	0.000180879
rs10494743	A	0.000206505
rs6682225	A	0.000219716
rs6696801	G	0.000225573
rs10922071	G	-0.000151561
rs10801538	A	0.000209504
rs10922073	G	0.00020269
rs10737671	T	0.000114967
rs12065463	T	-0.000148972
rs1339951	C	0.000178426
rs12562176	A	0.000220039
rs16840224	C	-0.000102733
rs10754196	A	-0.000111809
rs12061508	G	3.82232e-06
rs17573790	A	0.000195488
rs505102	T	-8.54556e-05
rs6680396	A	5.9379e-06
rs800292	G	-9.1002e-05
rs572515	A	5.49866e-05
rs1061147	A	4.56365e-05
rs7529589	T	4.09941e-05
rs482934	G	4.62499e-05
rs10801555	A	4.4893e-05
rs10801556	A	3.25495e-05
rs12405238	G	-0.000108529
rs10922096	T	-1.75425e-05
rs514943	C	3.98635e-05
rs4658046	C	3.7675e-05
rs10754199	A	3.72119e-05
rs12038333	G	2.62254e-05
rs1831282	A	-2.31785e-05
rs203687	C	-1.30216e-05
rs2019724	T	-1.69311e-05
rs6428357	A	-1.80157e-05
rs7513157	G	-0.000473715
rs6695321	A	-4.68707e-05
rs1410997	C	-2.7894e-05
rs10737680	A	9.98855e-05
rs6677604	G	6.3493e-05
rs379489	A	7.69559e-06
rs395544	A	-7.17053e-06
rs2284664	C	0.000120221
rs1329428	C	0.00011781
rs742855	T	-0.000194309
rs1065489	G	-0.00011898
rs11582939	C	-0.000143782
rs16840658	G	9.63856e-05
rs1409153	C	2.46983e-05
rs7522952	A	0.000191027
rs7538501	C	0.000167181
rs3828032	C	6.07661e-05
rs12723250	C	5.53784e-05
rs9427938	C	0.000241958
rs6428379	T	4.1553e-05
rs6675769	G	0.000107346
rs9427657	A	0.000309469
rs6694672	T	0.000123437
rs9427942	G	0.000125687
rs9427661	T	0.000127278
rs9427662	T	0.000128702
rs12755054	T	0.00017046
rs1170880	T	0.000146464
rs1759016	C	0.000179303
rs1750311	C	0.000180224
rs10922153	T	-0.000106648
rs6663083	T	-0.000104938
rs7555070	C	-0.000190529
rs1332666	A	-0.000113193
rs2336597	A	-0.000147003
rs1360558	G	0.000253477
rs1332668	C	-0.000291628
rs698859	C	0.000254078
rs5998	A	-0.000307098
rs7518773	A	-0.000300721
rs10754210	G	-0.000268713
rs2990510	T	-0.000270054
rs1759009	A	-9.81452e-05
rs1759007	A	-7.10682e-05
rs1855115	C	-0.000303248
rs6700180	G	-0.000281
rs3762271	G	0.00021748
rs1412640	T	-0.000148305
rs2878749	T	0.000216705
rs10801589	C	-0.00027668
rs12724106	A	0.000380467
rs4915379	T	-0.000130703
rs12402465	C	4.92625e-05
rs12125062	T	9.00133e-05
rs4915406	C	-8.91177e-05
rs12128816	A	7.54662e-05
rs10922190	A	3.77765e-05
rs10494752	C	2.55889e-05
rs1764629	A	-7.83633e-05
rs17616836	G	-0.000167803
rs12119142	C	9.01735e-05
rs517222	G	9.25921e-05
rs11802085	C	9.97702e-05
rs1415343	G	3.38263e-05
rs10922193	G	8.33386e-05
rs528149	A	-0.000234631
rs7528258	T	9.60917e-05
rs10754220	G	-0.000160222
rs1764800	G	-7.77691e-05
rs17617042	G	0.000126744
rs1009188	T	-0.00019748
rs11805452	T	9.33806e-05
rs10754221	A	0.000177455
rs2786115	A	7.70362e-05
rs2786113	T	9.89949e-05
rs2786111	C	9.04689e-05
rs17552989	G	6.77891e-05
rs2786107	G	0.00030251
rs10922200	C	0.000280589
rs2786119	A	-0.000187296
rs2786116	G	-0.000240615
rs17618450	T	0.000238283
rs10801604	G	-3.6429e-05
rs12083773	T	-1.75059e-05
rs10754222	G	-8.66526e-06
rs2494271	C	8.37792e-08
rs2759662	G	-4.07819e-05
rs10922215	G	-3.12303e-05
rs4604725	T	-8.24885e-05
rs2476020	T	-4.05449e-05
rs11802794	C	-2.92797e-05
rs11799515	G	-3.23803e-05
rs2821121	G	-4.16886e-05
rs2821106	T	-0.000104527
rs927510	C	-6.33216e-05
rs12134409	C	0.00013163
rs6685222	C	0.000129875
rs10922231	C	-0.000127604
rs1923759	G	-7.47384e-06
rs1345529	G	-0.000128207
rs10922234	A	0.000171658
rs1135810	G	2.73212e-05
rs12133659	G	-3.24356e-05
rs12042609	C	1.46442e-05
rs12132165	G	4.64459e-05
rs2287537	A	6.96064e-05
rs10494756	A	7.92429e-05
rs10922244	T	-7.80047e-05
rs4026514	G	0.000107988
rs4915550	C	0.00012527
rs12118913	T	-0.000262021
rs10754224	A	-0.000104408
rs12028758	T	-8.55148e-05
rs10922253	G	-8.64213e-05
rs6682689	T	-8.67045e-05
rs2111931	C	-8.62491e-05
rs6689216	A	-8.7051e-05
rs4026508	C	2.8521e-05
rs6676073	C	9.49249e-05
rs6428410	G	-8.7012e-05
rs10737692	A	-8.95972e-05
rs2193733	C	-8.28813e-05
rs11583319	A	-0.000265036
rs6702421	C	-0.000247693
rs12747786	T	0.000105066
rs1421399	C	-0.000126324
rs1833464	G	-0.000131756
rs17564924	T	-5.21799e-05
rs12116508	T	8.5728e-05
rs4915557	A	9.26938e-05
rs3814321	T	-0.000106623
rs12744898	T	7.80148e-05
rs2111930	C	-1.74748e-05
rs4282851	A	6.2226e-05
rs10801620	C	-1.97626e-05
rs12133885	C	8.2749e-05
rs10737693	T	0.000190287
rs12127378	T	9.75843e-05
rs12041661	C	0.000110365
rs10442656	C	0.000100612
rs16841842	C	-0.00014875
rs10922269	A	0.00025408
rs2477070	A	0.000131713
rs6688289	C	-2.97527e-05
rs1747827	C	0.000132102
rs2488389	G	-0.000167169
rs1775470	C	-0.000120881
rs1775451	G	-0.000122251
rs12117045	G	-0.000178617
rs9633354	C	-4.28407e-05
rs1775450	T	-0.000121057
rs1747811	T	-0.000108046
rs2477075	C	-0.000118974
rs2488411	C	-0.00011689
rs6691216	T	-3.75184e-05
rs2477077	C	-0.000168077
rs12354257	T	-4.01893e-05
rs1573099	C	-0.000114081
rs1775457	C	-0.000113242
rs12092948	T	-2.35477e-05
rs12031377	C	6.2828e-05
rs2488387	A	-0.000105256
rs16841904	C	-0.000170397
rs17641524	C	-0.000180513
rs1775454	T	-9.21784e-05
rs1998598	A	-4.31844e-05
rs17641842	T	0.000323618
rs1775456	G	-8.97227e-05
rs1539413	C	-9.77479e-05
rs7516481	C	-2.31329e-05
rs2488394	C	-9.14799e-05
rs1924518	A	-8.86873e-05
rs2488395	T	-0.000104164
rs4915561	A	-2.84186e-05
rs1539414	G	-0.000188758
rs12081207	T	-3.93235e-05
rs6675292	G	-2.88932e-05
rs1775468	T	0.000109871
rs1775467	G	9.19598e-05
rs1775466	G	0.000108161
rs1747822	T	8.90215e-05
rs1622740	C	0.000106675
rs10922288	T	0.000107025
rs2133536	C	0.000120577
rs4915564	T	7.74791e-05
rs12121863	A	-0.000292913
rs12125942	T	-0.000302829
rs904576	G	0.000155166
rs6678151	A	0.000161328
rs12120352	C	-0.000156209
rs6692930	G	0.000164426
rs12141007	T	-0.000147371
rs12740041	T	-0.000141264
rs10922303	C	0.000228262
rs2047541	T	7.18201e-05
rs1499602	T	-8.9891e-05
rs10801629	C	-9.0639e-05
rs10922325	C	3.80358e-05
rs12024850	C	-0.000131709
rs12046958	T	-0.000137842
rs12568860	T	0.000337128
rs10801633	T	-0.000243662
rs1499598	T	-0.000388318
rs16842154	T	0.000343843
rs17644335	G	-0.000138646
rs6671069	C	0.000122404
rs4915255	C	0.000291036
rs10922333	C	-3.7748e-05
rs10754238	G	-0.000160398
rs1909507	A	-6.00311e-05
rs2047539	G	0.000169477
rs10922335	C	-0.000253199
rs4319370	A	0.000260026
rs871874	T	0.000153398
rs1233789	C	-0.000366698
rs10922341	T	-8.79321e-05
rs12566061	A	-6.33767e-05
rs4528145	G	-0.000110119
rs11809680	T	-2.08343e-05
rs17304978	C	2.04215e-05
rs2359372	A	2.9043e-06
rs12045836	A	-0.000138199
rs12404040	C	0.000623433
rs1543512	A	4.02427e-05
rs1543511	T	5.57158e-05
rs10754242	A	-1.26812e-05
rs1125953	T	-6.90192e-05
rs1125952	G	-4.7107e-05
rs10801639	T	-0.000151255
rs12117238	A	-0.000199633
rs4915257	T	0.000150878
rs12561995	A	0.000403752
rs2065150	G	-0.000196763
rs10754245	A	-0.0001937
rs1114740	C	0.000131229
rs1120608	T	0.000262067
rs6684473	T	-0.000185048
rs11580655	T	0.000413865
rs12085890	C	0.00015082
rs7551861	G	-0.000107424
rs2093531	A	0.000160645
rs12120874	C	-9.33321e-05
rs2359378	C	0.000182292
rs1233828	A	8.1108e-05
rs16842297	A	-0.000835259
rs17377337	G	9.77673e-05
rs1233813	C	-4.85364e-05
rs4409685	G	-0.000247751
rs1233812	T	-3.68617e-05
rs1233811	A	-5.40794e-05
rs12141081	C	-0.000298453
rs12142118	C	-0.000207967
rs12136149	G	6.00738e-05
rs16842401	G	0.000197307
rs2154366	A	-0.000272062
rs10922367	T	-6.66247e-05
rs10922368	T	-6.33715e-05
rs4288631	T	-0.000260702
rs12735509	C	-0.000357037
rs16842422	A	0.000314531
rs2359668	T	0.000253256
rs16842431	C	0.000310061
rs6690826	C	-4.02744e-05
rs12760893	T	0.000100075
rs2359675	A	-0.000349896
rs3762382	A	0.000209041
rs1938373	G	0.000218584
rs7517054	A	0.000219018
rs6671879	A	0.000132068
rs1317909	C	0.000128178
rs1317908	T	0.000122474
rs10158410	G	0.000216601
rs17645757	A	-0.000386062
rs10922372	A	0.000231065
rs16842548	A	0.000271941
rs6428437	G	0.000128979
rs4915269	T	7.50078e-05
rs12025074	A	0.000202399
rs6428441	C	0.000190172
rs6691189	G	0.000201041
rs2884687	C	0.000200749
rs12036839	T	0.000200011
rs4403652	A	6.57773e-05
rs4600071	G	-0.000196398
rs13375334	A	0.000146391
rs4915272	T	0.000236103
rs10494764	T	-0.000219849
rs6428445	G	0.000200084
rs12046935	G	0.000194612
rs10494766	C	0.000190705
rs11588135	G	-0.000245044
rs12060034	G	-0.000211145
rs6688481	T	0.00014541
rs16842626	C	0.000127824
rs12059603	G	8.9972e-05
rs10922394	G	0.000181611
rs10157311	C	7.09278e-05
rs6668469	T	0.000109551
rs10494768	G	0.000116305
rs997901	C	-0.000204549
rs716784	C	0.000113564
rs7546420	G	0.000110199
rs11580790	A	-0.000205633
rs7527036	C	0.000223289
rs12090377	C	-0.000250929
rs16842754	C	-3.84213e-05
rs10801664	T	-3.06751e-06
rs12410255	G	-0.000243838
rs6679604	G	0.000138073
rs16829978	C	-0.00013536
rs7529192	T	-3.05297e-06
rs1061258	G	0.0001397
rs6679100	A	-1.34003e-05
rs11588882	A	-1.64734e-05
rs12561959	G	0.000111756
rs6661361	G	-1.28759e-05
rs12744382	T	-0.000271781
rs7544933	A	-6.7825e-05
rs4525073	T	-4.04684e-05
rs957388	T	2.98135e-05
rs11578702	A	-0.000181823
rs6660793	C	0.000108791
rs1927246	A	2.62826e-05
rs1927248	T	-0.000182217
rs16842856	C	-6.65041e-05
rs12239422	G	-7.41581e-05
rs7539570	A	-0.00017022
rs6428453	G	0.000140756
rs4515818	C	5.74301e-05
rs6702048	G	9.52051e-05
rs10922406	T	9.23517e-05
rs1008987	T	-0.000166671
rs11586447	G	-0.000363041
rs11587494	G	-0.000227828
rs4326656	A	2.22923e-05
rs12084605	T	0.00013729
rs12568277	G	4.2355e-05
rs12062068	C	0.000231611
rs10922413	T	-0.000139237
rs7529123	T	-3.8201e-05
rs12567911	G	-0.000275773
rs10922415	A	-9.89e-05
rs12088100	T	-0.000141749
rs12087101	A	-4.29624e-05
rs6695684	G	0.000139083
rs4412625	G	7.11959e-05
rs12240092	A	-0.000141544
rs6428457	G	-8.7812e-05
rs4420115	T	-0.000103035
rs4915283	A	-9.73715e-05
rs12404983	C	-9.45989e-05
rs7550723	C	0.000116378
rs12075124	C	0.000154612
rs12078566	G	0.000170462
rs4357560	C	8.17817e-05
rs6696079	T	0.000149371
rs6656318	G	0.000176754
rs6665264	G	0.00016083
rs6702984	A	0.000233209
rs16843078	G	0.000106401
rs12407744	T	0.000168145
rs12039987	T	0.000190412
rs7511769	C	0.000183744
rs7546171	G	0.000161929
rs4512678	T	0.000128261
rs12085366	T	0.000173196
rs10922421	G	3.81843e-05
rs11588300	G	1.05978e-05
rs16843099	T	0.000170943
rs16843112	G	6.48021e-06
rs4287210	C	4.88615e-05
rs6670244	G	9.96839e-05
rs12402152	T	0.000115419
rs12732681	A	-0.000125345
rs4463705	A	-7.47051e-05
rs16843150	T	0.000179821
rs4915290	A	-0.000239159
rs4915149	T	-0.000192457
rs4582831	G	-0.000252993
rs10158064	T	-0.000129086
rs10158295	A	-0.000254488
rs4915292	C	-0.000277673
rs4915293	C	-0.000292808
rs12036765	G	-0.000138858
rs16843188	G	-0.000142735
rs10922438	G	-3.80434e-05
rs4915297	C	-8.22527e-05
rs11587248	G	-8.51583e-05
rs12058080	C	-9.40763e-05
rs2359847	C	-9.66357e-05
rs10922442	G	-9.59246e-05
rs2249320	A	-0.000111858
rs16843223	A	-6.57837e-05
rs16843226	A	-9.71966e-05
rs12083381	T	-7.29096e-05
rs12725073	C	-8.38601e-05
rs12087648	T	-0.00026897
rs10494777	T	-0.000120352
rs1055160	T	-0.000481441
rs3736929	T	-4.98034e-05
rs3736930	C	-0.000344608
rs16843263	A	-0.000431289
rs16843265	A	-0.000396478
rs6428467	A	-0.00026607
rs16843298	C	-0.000404588
rs10922448	A	6.09355e-05
rs16843306	G	-0.000335799
rs16843307	A	-0.000123877
rs12032169	T	-5.98452e-05
rs10494779	A	-5.58757e-05
rs2359852	C	-0.000438284
rs16843346	C	1.68744e-05
rs10494780	A	-6.78411e-05
rs1536320	A	-0.000467782
rs12742531	C	-9.04469e-05
rs1080976	T	-5.04424e-05
rs1326284	A	-0.000209237
rs7518048	C	-0.000173073
rs2359854	A	8.6776e-06
rs12144380	T	-0.000117571
rs1326287	G	-0.000493863
rs1326288	A	-0.000448494
rs16843424	C	7.20094e-05
rs16843434	A	-0.000284911
rs4915310	G	-0.000512884
rs1326266	C	-0.000138869
rs16843471	C	-7.11978e-05
rs16843476	G	7.89581e-05
rs7536180	C	0.000123235
rs2038926	A	0.000114429
rs3754094	T	-8.95815e-05
rs2274365	G	-0.000107594
rs6673408	G	0.000379701
rs16843591	A	9.2033e-05
rs10801677	A	-8.67002e-05
rs1998843	C	4.42518e-05
rs7556469	A	-8.99971e-05
rs9803978	T	0.000200926
rs16843670	G	-0.000132259
rs10082303	G	0.000161693
rs3754098	C	4.95551e-05
rs16843712	G	0.000170899
rs10494783	G	-0.000181564
rs12124872	T	0.000169056
rs3767747	G	0.000130665
rs12406698	C	0.000146647
rs16843753	G	-0.000120564
rs6696003	C	-6.43795e-05
rs1011338	T	-0.00011188
rs12120762	C	-8.81871e-05
rs10919563	G	-6.723e-05
rs4915155	C	-9.30681e-05
rs7540378	C	-5.03375e-05
rs11589894	A	-1.89969e-05
rs7555443	A	-7.40985e-05
rs1932435	T	-1.92014e-05
rs9971006	C	-5.6248e-05
rs4478839	C	-3.76284e-05
rs12403075	T	-4.30605e-06
rs12127496	A	0.000102101
rs4915157	C	-8.18636e-05
rs4915319	A	-0.000162751
rs7538393	T	-0.000181016
rs2784115	G	3.88333e-05
rs2784101	G	0.000163481
rs16843838	A	0.000231609
rs10919579	C	-8.07723e-05
rs2784103	T	0.000169316
rs10919581	G	0.000103577
rs1475169	C	0.000122701
rs10919584	G	0.000137417
rs16843867	C	0.000199946
rs10800591	G	6.97316e-05
rs12071005	T	8.03054e-05
rs4141743	T	-0.000110319
rs12406238	G	0.000240102
rs10919600	C	0.000506947
rs12023835	T	-6.59952e-05
rs7550980	A	-6.07739e-05
rs1322916	T	-0.000140854
rs6662894	A	-5.45645e-05
rs12142025	C	-3.28542e-05
rs1275161	A	-7.31254e-05
rs1590311	C	-8.95642e-05
rs10489689	T	-6.92123e-05
rs16843957	C	-8.19478e-05
rs1275165	C	-7.28532e-05
rs1040959	A	-7.71252e-05
rs10919605	C	-5.12699e-05
rs1275169	T	-0.000100598
rs11587703	G	-6.11506e-05
rs17670565	G	-4.55644e-05
rs12047947	T	-0.000108317
rs12048004	T	3.6035e-05
rs12022960	T	-6.8803e-05
rs10800603	A	5.47827e-05
rs1806813	T	-0.000368524
rs6680666	T	-8.61652e-05
rs11581099	A	-0.00027989
rs17625839	C	-5.44192e-05
rs322931	G	-0.00030083
rs322929	T	-0.000315832
rs10919619	T	-0.000456603
rs7523940	A	-8.6131e-05
rs17626549	T	-0.00011168
rs12121465	T	-0.000187325
rs2117335	T	-0.000176563
rs322912	C	-0.000216345
rs4915342	A	-0.000163604
rs7538550	C	-0.000160576
rs322908	A	-9.91419e-05
rs322907	T	-0.000232014
rs322906	T	-0.000194067
rs6703633	T	-0.000229858
rs322899	T	-3.74831e-05
rs10919623	G	-0.000223344
rs322898	G	-0.000178774
rs10800609	T	-0.000219704
rs10753843	A	-0.000216602
rs322896	C	-0.000107403
rs322895	T	-0.000209535
rs427790	C	-0.000172273
rs322877	C	-0.000189002
rs322875	C	-0.000191822
rs2624882	A	-0.000221379
rs7544236	T	-0.000230096
rs13374545	C	-7.24488e-05
rs3861923	C	-0.000206519
rs12759915	A	0.000194191
rs6684332	C	-0.000174266
rs12089861	C	0.00121599
rs10800613	C	-0.000340581
rs12093746	C	-0.000636587
rs10494785	T	-0.000169956
rs12060692	C	0.00131397
rs6427761	A	0.000231853
rs12563080	A	0.000585061
rs12406913	C	0.000757353
rs10800619	G	0.000376244
rs1325187	C	0.000280527
rs7513614	G	0.000552119
rs7538098	T	0.000563446
rs6678076	G	0.00052408
rs10800620	C	0.000451176
rs12410250	T	0.000265483
rs10919653	C	0.000512658
rs7528039	G	0.00053446
rs1325190	G	0.000148319
rs10919655	A	-5.47097e-05
rs2060581	T	-6.22749e-05
rs12126879	C	0.000144269
rs6697569	G	7.39234e-05
rs12075138	C	0.000136115
rs12095874	G	0.000152661
rs11579522	A	0.000132239
rs10800622	C	0.000156692
rs723692	A	0.000179877
rs953051	C	0.000130277
rs11587612	C	0.000127726
rs1408825	T	6.4403e-05
rs1013936	C	0.00017628
rs2164524	C	0.000396641
rs7544177	A	0.000156241
rs17684096	T	-4.35801e-06
rs6656521	A	-2.2404e-05
rs1409778	C	2.13266e-05
rs515638	G	9.90971e-05
rs12726043	G	-0.000203226
rs648163	C	8.943e-05
rs11580692	C	-6.61047e-05
rs645943	C	0.000179639
rs17633331	G	0.000102295
rs12568968	G	-0.00022657
rs590258	A	0.000209852
rs17633802	A	-5.82214e-05
rs603079	A	0.0002074
rs6669877	T	-7.31126e-06
rs6660370	C	-0.000232382
rs576141	A	0.000195411
rs6679713	T	1.08314e-05
rs599779	A	0.000210053
rs16844681	C	1.45715e-05
rs670197	C	7.93612e-05
rs1898240	A	-0.000217407
rs477569	C	8.26187e-05
rs475784	T	0.000163333
rs12065723	G	1.67365e-05
rs589437	T	0.000212903
rs657255	C	0.000220103
rs657714	G	0.000106118
rs659503	A	0.000200369
rs501382	T	0.000213116
rs552179	C	5.38522e-05
rs495307	C	5.73844e-05
rs611739	G	1.80092e-05
rs493474	C	2.15007e-05
rs626574	A	6.10212e-05
rs7515853	G	-0.000107664
rs634998	C	2.16375e-05
rs13376060	A	7.22188e-05
rs12059945	C	6.27023e-05
rs543505	T	8.55355e-05
rs661480	C	8.06696e-05
rs10919668	G	4.51536e-05
rs10919669	A	4.90246e-05
rs585476	A	0.000147239
rs628061	C	0.000142158
rs487359	A	0.000110621
rs528227	T	6.64166e-05
rs6687601	C	0.00016024
rs688093	C	-9.03604e-05
rs2118028	T	4.73617e-05
rs11579495	T	-0.000185781
rs662047	C	5.9229e-05
rs577752	C	0.000144863
rs11588131	C	4.70301e-05
rs2152872	G	3.96947e-05
rs12035637	T	-0.000255153
rs16844836	T	-0.000257959
rs10753850	T	9.36811e-05
rs12094215	C	-2.05134e-05
rs16830016	G	-3.95745e-05
rs11583891	G	1.48262e-05
rs2184965	T	0.000164889
rs12037316	T	-0.00010333
rs1415664	C	-0.000282563
rs1359748	A	-2.3832e-06
rs1327071	T	-1.4361e-05
rs7542074	A	0.000112813
rs6427769	T	-4.86588e-05
rs16830018	C	0.0001051
rs1572565	A	0.000100203
rs10494793	G	-0.000238792
rs1337733	G	6.05911e-05
rs12057228	A	9.9776e-05
rs1890134	A	-7.7764e-05
rs1415666	T	-0.000139422
rs12124166	T	-0.000139003
rs7538240	T	-0.000154597
rs1577894	A	0.00105777
rs12065500	G	0.00104863
rs1361106	G	-0.000145858
rs10494794	C	0.00120244
rs16844958	A	0.00149681
rs10494795	T	0.000120907
rs10494796	G	0.000117806
rs11584565	T	0.000308194
rs7517388	C	0.000116507
rs10494797	C	-0.000250852
rs12140955	T	-0.000233549
rs6676273	T	-0.000238819
rs12141984	A	-0.000139809
rs12045830	G	-0.000131614
rs945877	G	-0.00023259
rs2225880	T	-0.000240356
rs2786723	G	-0.000350594
rs6691743	A	-0.000223915
rs2812258	G	-0.000189045
rs1415661	G	-0.000349502
rs1337718	C	-0.000154422
rs16845088	G	0.000645666
rs1337719	A	-0.000328843
rs1337720	G	-0.000325477
rs945878	C	-0.00037961
rs2812263	T	-0.000325062
rs2812264	T	-0.000330158
rs2786734	G	-0.000338469
rs2812265	C	-0.000242353
rs1337728	T	-0.00033637
rs1337729	T	-0.000225582
rs2786738	T	-0.00017639
rs17696499	T	4.78947e-05
rs2812266	T	-0.000150659
rs2786744	A	-0.00022917
rs7521829	G	0.000347906
rs17640181	G	0.000329421
rs11803267	C	0.000334702
rs4612653	C	-0.000124464
rs17651467	C	0.000227359
rs4290087	G	0.000280632
rs12402718	T	0.000267515
rs4622089	T	0.000282198
rs4351677	C	-0.000102966
rs6679047	C	0.000935167
rs4300250	C	-0.000196845
rs16845384	T	-0.000197347
rs17653369	A	0.000829133
rs17653519	C	-4.26964e-05
rs2052915	A	-0.000318709
rs2435240	T	-0.000298836
rs16845432	C	-7.75656e-05
rs2435242	C	-0.000148395
rs17655162	C	-0.000129531
rs1549712	G	-0.00028759
rs1030519	A	-0.000421124
rs17717782	T	0.000183382
rs1429692	G	-9.56272e-05
rs2502118	A	-0.000332327
rs17656564	C	0.000214355
rs12752616	T	-0.000153181
rs1346680	A	-0.000147269
rs987648	T	-0.000436741
rs17719269	C	-0.000403648
rs17719318	C	1.20886e-06
rs4915387	G	-6.62763e-05
rs4915184	G	-0.000167634
rs17662991	C	0.000290697
rs12027362	G	-0.000174659
rs10919744	C	-0.000170067
rs12751057	G	-0.000207464
rs10919745	C	-0.000305521
rs12025223	C	-0.000341357
rs12096427	A	-0.000161177
rs10800653	C	-9.16593e-05
rs12088701	G	-0.000152585
rs1425791	A	-9.24475e-05
rs7550378	G	-0.000259874
rs10919757	C	-0.000281895
rs10919758	G	-0.000111864
rs6427786	C	-0.00010847
rs16845646	T	0.000174475
rs12092222	G	-0.000110689
rs2363453	T	-0.000111649
rs4294444	A	0.000218833
rs10919761	G	-9.92701e-05
rs2363451	A	-0.000109509
rs6656594	A	0.00017477
rs6694219	T	-0.000143811
rs1863363	A	-0.000111286
rs6695659	T	-0.00012252
rs41333244	T	-0.000242714
rs16845667	T	-0.000123687
rs6693560	G	-0.000122733
rs1559751	C	-0.000108344
rs16845684	A	-0.000128581
rs6702350	C	-0.000128442
rs12745887	C	-0.000315139
rs17665538	G	0.00033661
rs17722165	T	0.000394201
rs10919778	A	0.000360338
rs10919781	C	0.000325029
rs1425792	T	0.000300007
rs10919784	T	0.000162656
rs12073614	T	0.000368765
rs4915398	G	-0.000235596
rs6662512	A	4.48231e-05
rs12401852	C	0.000282117
rs4644524	A	-0.000260038
rs4915399	C	-0.000159833
rs4915400	A	-3.09782e-05
rs10737565	A	-3.03096e-05
rs10753862	T	-0.000151228
rs17722290	G	0.000255493
rs4465241	T	-0.00016252
rs4915403	G	2.10713e-05
rs7533343	G	-0.000183613
rs16845753	G	0.00041786
rs4244145	G	-0.00019134
rs12405061	C	0.000471194
rs2821353	T	0.000190483
rs2816936	A	7.74796e-05
rs7515457	C	0.000344224
rs2816939	T	0.000204819
rs2821347	C	0.000203557
rs2816942	A	0.000217063
rs2737621	T	0.000250723
rs3762399	C	-0.000175583
rs3790844	A	-0.000184396
rs2817009	A	-0.00026188
rs2363455	G	0.000369948
rs2248673	T	-0.000174134
rs3790840	C	0.000396774
rs2737641	G	-0.000227708
rs2821379	G	-0.000253109
rs10919803	C	-0.000227731
rs12069549	C	-0.000124013
rs17723631	T	-0.000276079
rs2821309	T	-0.000152568
rs2737655	C	-0.000152556
rs12031812	C	-0.000163374
rs2821313	G	-0.000145281
rs2816928	G	-0.000169554
rs2737662	T	-0.000164771
rs10800665	G	-0.00016692
rs2821319	C	0.00025988
rs2257002	A	-0.000106524
rs2816999	C	0.000167541
rs2816987	T	-0.000142208
rs2821324	G	-6.81186e-05
rs2816977	A	-0.000159473
rs2816975	A	-7.28653e-05
rs2737673	T	2.80418e-05
rs2821330	A	3.82444e-05
rs2249172	G	-7.04651e-05
rs2249156	C	-7.15073e-05
rs2248967	G	-6.63663e-05
rs2816972	A	-0.00018678
rs2816971	G	4.64449e-06
rs2260033	G	-2.49373e-06
rs2885818	T	-5.36853e-05
rs12041297	A	8.38506e-05
rs3790806	C	-5.69171e-05
rs2737680	C	-1.05842e-05
rs10494808	C	-4.77483e-07
rs3762398	G	-4.37506e-05
rs2737682	A	-0.000225075
rs2821333	A	2.84978e-05
rs2737685	C	-0.000187869
rs2821337	A	-0.000167994
rs2821338	G	5.8471e-06
rs3790800	G	-6.66892e-06
rs2816959	G	-0.000210634
rs2816958	A	-0.000166247
rs10919814	A	-4.93973e-05
rs2816953	A	0.000106367
rs2737619	T	0.000112705
rs2363573	T	-5.3488e-05
rs2816966	C	6.26986e-05
rs3828107	A	-0.000225383
rs16846145	A	-0.000231761
rs10494809	C	-0.000565884
rs16846169	T	-8.12718e-05
rs12138728	C	-0.000639916
rs12069085	G	-0.000527335
rs2690036	C	0.000321219
rs2737631	G	0.000310443
rs4915195	G	0.00048859
rs4915197	G	0.000487923
rs7530378	A	0.00056737
rs4551624	T	0.000494092
rs2885820	A	0.000503565
rs10919830	G	0.000118509
rs12088130	T	0.000185159
rs12042611	T	0.00021558
rs2885821	G	0.000233354
rs10919835	C	0.000204886
rs10753870	C	9.96008e-05
rs6694617	A	9.9133e-05
rs10800678	A	9.03154e-05
rs16846260	C	1.53689e-06
rs4915415	C	0.000112924
rs10919843	G	0.000155464
rs2363575	A	0.00016268
rs6427806	C	0.00018978
rs7529495	T	0.000178906
rs1111642	A	-0.000260913
rs1111643	A	-0.000255501
rs10919855	C	-0.000268335
rs3861927	C	-0.000254092
rs2204309	C	-0.000296378
rs10753872	A	-0.000213337
rs2204308	A	-0.000314447
rs10919858	A	-0.000302768
rs1339576	C	-0.000330016
rs10800684	T	-0.000269791
rs12071602	G	-0.000288802
rs12087689	A	2.20729e-05
rs10800685	G	2.1049e-05
rs12562086	C	-2.70945e-05
rs12735246	C	0.000243027
rs10919862	A	3.34474e-05
rs12047019	A	2.22645e-05
rs10919866	C	-0.000107185
rs10919870	A	-0.000187439
rs11581501	C	-0.00010358
rs16846402	G	-8.14822e-05
rs7530358	T	-0.000261321
rs4915424	C	-0.000227585
rs2153279	C	-0.000229967
rs2153278	C	-0.000216409
rs7527464	G	-0.000215848
rs12079801	G	-0.000172927
rs7547390	C	0.000657878
rs2790125	T	-0.000206758
rs17690120	T	0.000650369
rs2808489	C	-0.000203074
rs2015694	C	-0.000149427
rs10733062	G	1.68386e-05
rs2808477	G	-5.35414e-05
rs2790119	C	8.51417e-05
rs2790118	T	0.000107124
rs7553682	T	0.000105689
rs10919903	G	0.00052554
rs2790112	A	0.000110938
rs12117979	G	9.77916e-06
rs12058495	T	0.000113482
rs7531526	A	-6.88621e-05
rs1572771	C	0.000123031
rs2808487	C	0.000121951
rs2790126	T	0.000126483
rs2790129	G	0.000124109
rs2790136	G	0.000126078
rs2808498	C	0.000125278
rs2790138	C	0.000126328
rs2808502	A	-2.13378e-05
rs2790140	A	0.000130603
rs1339574	C	0.00013322
rs2790144	G	0.000132835
rs7521670	A	0.000132039
rs2808518	T	0.000123561
rs1572768	G	-5.74134e-05
rs2790108	T	-6.26777e-05
rs35342093	C	3.60787e-05
rs4414069	T	9.92357e-05
rs6427826	G	-0.000130189
rs4915438	C	0.000113372
rs6702494	A	0.000107801
rs7544904	C	-0.000139378
rs16846692	A	-0.000157879
rs4518934	T	-4.72803e-06
rs12030637	G	-0.000140394
rs7547315	C	0.000116997
rs10919933	A	-0.000384254
rs12095036	A	-0.000395937
rs4511151	A	-0.000359598
rs12021556	A	-0.000366906
rs12058730	A	-0.000349642
rs9287107	A	-0.000355709
rs16846759	C	-0.000210735
rs16846760	G	-0.000354159
rs20348	T	-0.000256039
rs7546093	C	-0.000326693
rs6692356	C	-6.11325e-05
rs10919946	G	6.29696e-05
rs16846787	A	-8.81529e-05
rs6427830	C	8.55556e-05
rs6427833	T	-3.27983e-05
rs6680807	C	-8.79027e-05
rs9659917	T	0.00022012
rs4453071	A	0.000229538
rs10919966	T	5.7102e-07
rs10919967	A	-3.55604e-05
rs6682828	G	0.000134754
rs6686605	C	-3.28984e-05
rs11590922	T	0.000122011
rs6660637	G	-2.18757e-05
rs10737572	T	-2.06843e-05
rs10919976	T	0.000222195
rs4332382	A	-0.000184199
rs7543730	C	5.3403e-05
rs6688734	T	-0.000200448
rs11586257	A	-2.12316e-06
rs10800712	C	-2.10838e-06
rs10753877	T	6.4118e-05
rs6699100	C	5.53787e-05
rs4504918	C	-1.74962e-06
rs6665951	T	7.58611e-06
rs16846948	T	-8.79574e-05
rs10494824	A	1.46026e-05
rs7537187	A	0.000108904
rs2809358	T	-0.000131823
rs10494823	T	-0.000460379
rs2808238	T	-0.000142363
rs2794410	A	-0.000157917
rs9427708	C	-0.000618786
rs2794409	G	-0.000166715
rs2808241	T	-0.00015677
rs2809353	G	-0.000149594
rs2808248	T	-0.000320506
rs11807125	C	-0.000322594
rs12744809	C	-0.000230529
rs2808257	C	-0.000168227
rs10919988	T	-0.000113726
rs10399615	G	0.000339412
rs2809346	T	-0.000378202
rs10919991	C	0.000310591
rs2809342	C	0.000246997
rs2809341	T	0.000325127
rs12126676	T	-0.000348829
rs6695836	C	-8.8484e-05
rs6665604	T	-0.000592368
rs12562552	C	-1.34712e-07
rs2809361	C	-0.000188987
rs2809363	T	-0.000191599
rs4915448	T	0.000227355
rs16847097	C	0.000544103
rs7521257	G	0.000582668
rs7539252	T	-3.90076e-05
rs7529883	C	7.46582e-05
rs7530576	C	3.49138e-05
rs3795634	T	4.75856e-05
rs3795633	T	4.42185e-05
rs3806358	G	0.000365828
rs6656619	T	0.000364809
rs6427837	G	0.000252069
rs6667172	T	0.000355209
rs4915206	G	-6.22967e-05
rs16830080	A	0.000473542
rs6700559	C	0.000356524
rs4437908	A	-0.000386009
rs4072553	T	0.000337597
rs4489589	A	-7.5981e-05
rs4297330	A	-7.71036e-05
rs4378238	T	-0.000103449
rs6427839	G	-9.08602e-05
rs7519923	C	0.000164214
rs4915451	T	-0.000329063
rs7542210	C	0.000290401
rs7542396	C	-7.9702e-06
rs7526286	A	-7.81866e-05
rs6427847	A	0.000150264
rs6427848	G	0.000137142
rs6427850	T	0.000119406
rs7535122	A	0.000121237
rs7512898	G	0.000167405
rs12137256	T	1.3193e-05
rs12042035	T	0.00077274
rs1389644	A	-8.27804e-05
rs7519783	G	0.000134552
rs6664413	A	0.000103495
rs2364685	T	0.000104865
rs6427853	T	0.000157194
rs6660197	C	-6.0632e-05
rs12070749	A	0.000269542
rs10494819	C	6.22457e-05
rs10920017	G	0.000313213
rs7517998	G	0.000105863
rs4915456	G	1.78453e-05
rs7529518	C	0.000399487
rs12037134	A	0.000410118
rs2364687	G	-6.96961e-05
rs6656966	A	-4.05614e-06
rs6427855	A	0.000209391
rs7519005	A	-3.43509e-05
rs4382754	C	5.59619e-06
rs6660092	C	0.000358218
rs11809578	T	0.00039653
rs2047148	C	-4.93203e-06
rs2047147	A	-6.53809e-06
rs10920027	A	0.000409649
rs6658596	C	-4.93294e-05
rs10494818	A	-5.01207e-05
rs7520287	G	0.000140881
rs7538416	T	0.000380199
rs12087381	G	0.000368297
rs10920033	G	0.00038226
rs10753881	C	0.000137486
rs4915458	T	-1.97665e-06
rs11800187	G	0.000384986
rs7552353	C	0.000376269
rs6427859	C	0.00020366
rs6675265	G	0.000362049
rs7528217	C	0.000206233
rs10920043	T	0.00038933
rs6661661	T	0.000345566
rs6659127	C	0.00019966
rs12758336	A	9.13727e-05
rs10920046	T	0.000149842
rs12742404	A	-5.73962e-05
rs6691977	T	0.000196709
rs2275194	C	-4.2704e-05
rs2292096	A	-4.22858e-05
rs12733378	A	-5.13963e-05
rs16847296	C	0.000284211
rs7533782	A	0.000112839
rs7511678	G	0.00017905
rs2131833	C	-0.000163123
rs2292097	C	0.00019148
rs2292099	G	-0.000227777
rs4915462	C	-0.000185971
rs10800745	A	0.000213777
rs10733064	G	-0.000256995
rs10733065	G	-0.000270023
rs7554511	C	-3.01803e-06
rs7522462	G	-2.88996e-05
rs296547	T	-6.67038e-05
rs7536488	C	-3.57664e-05
rs12145340	T	-3.46912e-05
rs425079	A	-0.000420708
rs296513	G	0.000174025
rs12117995	G	-4.3708e-05
rs2050786	C	-6.11611e-05
rs12074541	T	-0.000899431
rs502658	T	0.000213108
rs4915471	C	-0.0001227
rs11584383	T	-1.8275e-05
rs10494829	G	6.50332e-05
rs296565	G	0.000223363
rs2275485	A	7.96817e-05
rs10494828	G	-3.24717e-05
rs12143520	A	8.30878e-05
rs2297909	G	-7.35699e-05
rs12123633	C	0.000114573
rs12126806	C	-3.99434e-05
rs10800750	A	-9.04222e-06
rs6692235	G	-5.3018e-05
rs6692427	G	-6.00266e-05
rs6667956	A	-5.49201e-05
rs6663263	G	-6.74501e-05
rs12140231	C	-6.51489e-05
rs12081096	A	-0.000509763
rs10920100	C	-0.000696484
rs12077786	G	-0.00103969
rs3850625	G	-3.76186e-05
rs2297905	C	-3.65999e-05
rs7535428	T	-0.000392525
rs3818873	C	1.33249e-05
rs2297904	G	-0.000175338
rs10920103	G	-4.7119e-05
rs16847613	G	-0.000279075
rs12565884	C	0.000179536
rs9427711	A	-2.99758e-05
rs9427712	G	-4.49897e-05
rs9427713	G	-5.06571e-05
rs1998721	A	-7.75963e-05
rs7549030	G	0.000177881
rs16847674	G	9.96047e-06
rs12119957	T	-8.91669e-05
rs6667959	T	-1.42957e-06
rs7539618	A	8.02695e-05
rs3767511	T	0.000145026
rs12724643	T	-9.45216e-05
rs4915478	G	8.03904e-05
rs3820423	G	0.000150098
rs6684689	G	-0.000705707
rs7534906	G	-6.41422e-05
rs17454870	G	7.3397e-05
rs2038845	A	-0.000409836
rs12409138	C	-6.6359e-05
rs12404542	G	5.30257e-05
rs12561765	C	-4.29484e-05
rs1325313	C	-8.4183e-05
rs4915215	T	-4.20459e-05
rs16847745	T	-8.49663e-05
rs10494826	A	0.000414244
rs7547762	A	-9.08726e-05
rs6413915	C	-0.00016272
rs10753889	G	-0.000207468
rs10753890	G	-0.000208383
rs942703	C	-2.83201e-05
rs12060696	A	-0.00015216
rs10920125	T	-0.000148076
rs11808980	G	-0.000121398
rs11810647	T	-0.000180081
rs1059625	A	0.000205535
rs4915485	C	-0.000136927
rs10920129	C	0.000126869
rs1408869	G	-0.000157607
rs7535159	T	-1.08875e-06
rs8158	A	-6.43206e-07
rs3738266	A	-0.000142174
rs2365296	C	1.90248e-05
rs4915489	T	9.73385e-06
rs6664483	G	-0.00011159
rs6664337	C	-3.50404e-08
rs3767514	C	-7.90517e-05
rs10920134	T	-1.21098e-05
rs3820425	T	-6.88677e-07
rs10753894	A	-0.000140041
rs6694122	T	3.34456e-06
rs16847895	T	-1.50083e-05
rs942709	G	3.47768e-05
rs831748	C	-0.000166929
rs1122396	G	-3.69309e-05
rs1722755	G	-0.000127288
rs1534052	G	-4.24087e-05
rs6413916	G	-0.000128072
rs10920138	C	7.81877e-05
rs831771	G	0.000177752
rs12042026	A	-3.32375e-05
rs831768	C	0.000162625
rs1404401	C	0.0002399
rs16847944	C	0.000277774
rs831765	T	0.000162378
rs16847947	C	-4.1943e-05
rs16847951	G	0.000128896
rs831762	G	0.000159911
rs831757	G	0.000220996
rs831751	G	0.000628108
rs17508253	T	-0.000220459
rs4915219	A	0.000150193
rs4915220	C	-3.32724e-05
rs12045948	T	0.00027265
rs7533096	C	0.000166811
rs4915221	G	0.000390494
rs2365299	T	0.000447726
rs10157719	A	0.000148799
rs947379	C	-0.000214428
rs832159	C	-0.000614506
rs832158	C	-0.000613455
rs4396148	C	0.000622673
rs7551098	C	-2.02597e-05
rs7551538	G	-7.25732e-06
rs12070918	A	6.47149e-06
rs6688782	A	0.00230636
rs2282413	A	1.01241e-05
rs2282415	C	1.81236e-05
rs1568810	T	1.01916e-05
rs2275673	C	2.10217e-05
rs3738268	T	0.000586742
rs2039959	T	0.00058132
rs4915224	A	0.000618667
rs12029731	G	-0.000198623
rs3738271	G	0.000137724
rs3753971	G	0.000425821
rs3753973	T	-0.000184992
rs1578531	C	-7.47243e-05
rs1592085	G	0.000185533
rs1404403	A	0.000145373
rs12745441	T	-5.46767e-05
rs1010914	G	0.000139127
rs4915499	A	7.69189e-05
rs7517773	G	0.000665974
rs10920155	T	0.000300978
rs6427893	A	0.000152569
rs6427894	T	0.00014454
rs10158798	T	0.000120922
rs6655968	A	0.000287006
rs1954214	G	-2.28205e-05
rs2078570	T	-0.000174024
rs4244148	T	-9.50221e-07
rs2365642	A	-4.03846e-05
rs12046907	G	-6.45953e-05
rs10920161	T	-0.00019615
rs1997018	G	0.00042235
rs10920162	A	-0.000205989
rs1880450	C	-9.13823e-05
rs16848184	T	0.000181478
rs12143238	G	8.91837e-05
rs832177	G	1.3236e-05
rs854493	G	0.000183197
rs2268147	C	0.00040136
rs1257394	G	-0.000212995
rs7517345	G	0.000325822
rs16848229	A	0.000319662
rs700469	G	-0.000242043
rs860554	C	-6.41828e-05
rs2300293	C	-8.19042e-05
rs947373	G	-0.00040254
rs1829998	T	0.000362593
rs10920169	G	0.000269328
rs1772847	G	-0.000399224
rs832152	C	-0.000264315
rs7514146	C	0.000303877
rs1794868	G	-0.000379545
rs2030721	G	0.000356491
rs1626370	G	-0.000267561
rs1628151	G	-0.000264419
rs10920173	G	0.000369055
rs1543805	A	2.29118e-05
rs1543806	C	2.12554e-05
rs16848325	C	0.000342182
rs16848334	C	0.00037826
rs3820427	G	0.000355279
rs2365648	A	-4.10782e-05
rs1104755	C	0.000313125
rs10920175	T	0.000314998
rs17425876	G	-0.000286201
rs12120834	A	0.000326284
rs12143423	G	0.000296465
rs1046962	A	0.000213361
rs947377	A	-0.000343542
rs1539692	A	-0.000212067
rs6690976	C	3.60983e-05
rs12117515	G	0.000195651
rs4915517	T	0.000216389
rs2365650	T	0.000455087
rs12126907	A	-4.89144e-05
rs4915518	G	2.97759e-05
rs2153715	A	-4.53561e-05
rs16848403	A	1.83945e-05
rs1122481	A	0.000221568
rs1539694	C	-4.44237e-05
rs12564284	T	-0.00010705
rs12087692	C	-0.000155135
rs12073852	T	-0.000148377
rs28485300	A	-0.000109173
rs10920180	C	-0.000108008
rs2275863	G	-9.12977e-05
rs12564577	G	0.000293274
rs3730238	T	0.000301953
rs3730240	G	0.000226426
rs11807637	A	-8.55115e-05
rs11806184	T	-8.188e-05
rs1104859	T	9.02127e-05
rs2365652	C	0.000142005
rs1892027	T	0.000110399
rs2275860	C	-2.75183e-05
rs3729547	G	0.000141781
rs10800775	T	0.000134261
rs3729842	A	0.00013654
rs3753997	C	-7.16358e-05
rs16848462	C	-0.000100216
rs10800776	T	0.000117807
rs10920184	T	0.000144479
rs6427901	G	-2.83685e-05
rs12568802	A	5.855e-05
rs12563114	C	-0.000157404
rs947486	G	0.00018261
rs12564445	G	-0.000118354
rs2799686	A	0.00023596
rs16848493	C	0.000616835
rs11805972	G	-0.000618718
rs3738281	C	5.36315e-05
rs6671391	C	-9.118e-05
rs3923236	C	0.000608309
rs2799685	C	8.8015e-05
rs2799681	T	-8.71572e-05
rs2799680	A	-8.03172e-05
rs1256945	A	-7.55235e-05
rs1256946	T	-7.53282e-05
rs1256948	A	-6.4919e-05
rs10800777	G	-0.000102028
rs12132132	T	0.00012581
rs6702448	T	3.74686e-05
rs6697016	G	0.000193222
rs10494830	G	-4.7927e-05
rs7525711	G	-0.000115324
rs7553988	A	-9.19749e-05
rs10920205	G	-7.85279e-05
rs16848610	A	-3.34919e-05
rs3888929	A	-9.1728e-05
rs10920207	C	-0.000231351
rs12090950	G	-0.000109105
rs6690563	G	0.000168163
rs11591030	T	-9.23176e-05
rs481298	A	-2.90025e-05
rs6690874	G	0.000130105
rs6669318	A	0.000117349
rs3767542	A	-6.27045e-05
rs3767541	C	0.000279481
rs12729389	G	0.000215194
rs675508	A	0.000216738
rs2070942	G	0.000210038
rs7538112	G	-2.40457e-05
rs682600	C	-2.20209e-05
rs515384	T	-7.5723e-05
rs10800784	A	-0.000475046
rs485060	T	9.21839e-05
rs12135020	G	-0.000198126
rs4915235	T	-0.000123843
rs11586342	G	-8.79619e-06
rs7552162	A	0.000186151
rs11587472	G	0.00018427
rs17469209	C	0.00028148
rs17428998	A	0.000187539
rs17469306	T	0.00020497
rs6692330	G	0.000223158
rs508981	G	0.00174083
rs560632	G	0.00166028
rs7536246	C	-4.90041e-05
rs10800788	A	-0.000334024
rs987319	G	0.000549032
rs521075	G	0.00043742
rs11589790	A	-9.09544e-05
rs41497348	C	-2.51592e-05
rs511201	A	9.59038e-05
rs1854077	A	-5.37401e-05
rs730430	G	0.00060403
rs614452	T	-0.000152328
rs16865416	G	-5.22126e-05
rs608356	A	7.03951e-05
rs7529849	C	0.000609221
rs545372	C	-0.000157234
rs625436	A	-0.00019212
rs515034	T	-0.000192325
rs873260	C	-4.99305e-05
rs483489	A	0.00056079
rs617301	T	0.000152379
rs681068	A	-2.22003e-05
rs12385740	G	2.10138e-05
rs1555936	T	0.000228142
rs540597	C	-0.000141081
rs679352	G	-0.000148243
rs10920222	A	0.000163146
rs495198	G	-4.4124e-05
rs12240135	C	0.000171962
rs478472	G	0.000226614
rs664896	C	0.000187185
rs527386	C	0.000177931
rs125872	G	-2.32364e-05
rs12045814	G	-0.000154974
rs635979	C	6.45643e-05
rs647130	C	6.46256e-05
rs525492	G	7.1168e-05
rs601757	A	0.00017123
rs602668	C	0.000174193
rs1317704	G	0.00035996
rs606114	T	0.000211148
rs12034680	G	-0.000186044
rs1267115	T	0.000157936
rs2050555	G	-0.000189277
rs10920236	A	-0.000194112
rs10920237	G	-0.00020035
rs722807	G	0.000185776
rs475210	G	0.000259691
rs239995	C	-4.25637e-05
rs733763	G	-9.07026e-05
rs10920244	A	0.00011929
rs4950838	T	0.000239519
rs12026046	G	-0.000161304
rs239983	G	0.000468724
rs4950846	A	-8.1881e-05
rs1997626	G	-0.000171836
rs10920247	A	0.000281887
rs239987	A	2.30194e-05
rs239980	C	0.000676166
rs507068	A	-0.000432705
rs16849319	A	-0.000788621
rs633367	G	-0.000423855
rs650720	G	-0.000295946
rs650596	T	-0.000434272
rs16849345	T	-0.000347189
rs12048682	A	0.000254104
rs504988	A	-0.000122786
rs481530	T	-0.000123384
rs651103	A	-0.000113052
rs12401827	G	-0.000291601
rs2820292	A	-7.48331e-05
rs1022361	A	0.000196988
rs1032524	T	-6.17709e-05
rs10464	T	0.000139672
rs10920260	T	0.000155273
rs16849383	T	0.000311564
rs2644119	C	-0.000140456
rs903678	G	-0.000127647
rs2644122	A	-0.000127235
rs16849387	A	0.000147087
rs6701026	T	-1.47011e-05
rs12562614	A	-4.93315e-05
rs12042456	G	0.000380552
rs1400875	T	-0.000126589
rs11576508	G	-4.76567e-05
rs2172935	C	-0.000129315
rs950114	T	0.000283132
rs2820311	A	-0.000133114
rs1043823	C	6.96197e-05
rs8024	C	-0.000128852
rs1517810	T	-0.000126535
rs6427922	G	0.000154759
rs13374557	G	0.000147791
rs2250377	A	0.00012008
rs8028	A	0.000121572
rs3738290	C	0.000129666
rs2820312	G	-0.000131359
rs2820313	A	-0.00015605
rs7528681	G	0.000134372
rs2644121	A	-0.000105312
rs2819346	A	-0.000105285
rs11580908	C	0.000128758
rs4494199	A	5.51779e-05
rs10800796	G	2.3599e-05
rs2047264	A	6.65446e-05
rs2047263	A	0.000198511
rs16849455	A	2.76844e-05
rs11583023	T	9.82037e-06
rs2820304	T	3.19657e-05
rs2790898	C	4.29762e-05
rs2820306	A	0.000183778
rs2819376	C	0.000278824
rs4950802	G	0.000293652
rs11810017	T	0.000166277
rs4630172	C	-0.000313057
rs6427928	T	-0.000270868
rs10800806	A	0.000216068
rs3820439	G	-0.000266769
rs7516412	C	-0.000269702
rs2819358	T	7.50121e-06
rs2735784	G	1.06154e-05
rs4950760	C	4.42334e-05
rs16830166	C	-0.0001879
rs4950819	C	-0.000335468
rs10920315	C	0.000307062
rs10920316	A	-0.000143934
rs9427477	G	0.000252801
rs10465590	C	0.000240399
rs12037174	C	-0.000168351
rs6661833	C	5.58182e-05
rs12071151	A	0.00020394
rs7520426	G	0.000310486
rs9427727	T	0.000307012
rs7535074	C	-7.79251e-05
rs10800812	A	0.000296508
rs10800813	C	-4.26971e-05
rs12122896	G	0.000343815
rs10920324	G	0.000346432
rs4074803	G	0.000182004
rs4245703	C	9.4433e-05
rs4436441	C	-0.000319687
rs3922999	G	-0.000288409
rs3795596	A	-0.000129817
rs7516762	T	-0.000137065
rs6676433	A	0.000218757
rs12122642	A	-0.00031005
rs6701064	G	-0.0001916
rs4950769	G	0.000502634
rs11588918	G	-0.000293307
rs12737525	C	-0.000294453
rs3820380	G	-0.000301625
rs16849684	T	0.000584651
rs16849691	A	0.000221767
rs16849702	C	0.000176642
rs12141644	C	0.000260799
rs3935008	C	0.000127795
rs3935009	T	-4.13382e-05
rs7528295	G	0.000156054
rs7550551	A	0.000169901
rs12401678	A	-0.000145686
rs10920357	A	6.76228e-06
rs2993427	C	1.03547e-05
rs4950833	G	-7.87567e-05
rs2993446	C	-0.000251906
rs1823696	C	-2.16858e-05
rs10920362	C	-0.000378077
rs6678914	G	-0.000240298
rs12028423	G	-0.00023265
rs12131882	A	-0.0002286
rs2860229	G	0.000106611
rs2924105	T	0.000276652
rs3010073	G	0.000288895
rs4950774	G	-0.000227872
rs2993433	C	0.000271942
rs16849773	G	-0.000763936
rs896549	A	0.000115604
rs16849778	A	-0.00087878
rs11587900	T	-0.000120356
rs12123327	A	6.22955e-05
rs12125232	A	0.000345708
rs2993444	C	0.000300069
rs2993445	T	0.000314592
rs2924100	A	0.000307905
rs3010082	T	0.000347966
rs3010084	C	0.000299321
rs2153005	C	0.000146216
rs3010087	G	0.000331542
rs2993447	A	0.00031833
rs12135777	C	0.000132777
rs788828	C	0.000324651
rs788827	C	0.000439024
rs788826	C	0.000339298
rs788823	A	0.000332806
rs7532633	T	0.00028703
rs705762	T	0.000323017
rs7532944	A	0.000313719
rs1728504	T	0.000434816
rs705765	C	0.000314097
rs705766	A	0.000436075
rs705768	G	0.000233881
rs788640	A	0.000355912
rs788799	A	0.000434126
rs788796	G	0.000434801
rs788793	T	0.00043564
rs788792	C	0.000434837
rs12126278	C	0.000105748
rs705731	T	-0.000478396
rs4079028	T	-0.000258991
rs35873832	G	9.86587e-05
rs14451	T	-0.000475863
rs930734	A	0.000470124
rs10920392	T	0.000449037
rs6658708	T	0.000451157
rs17438212	T	9.34532e-05
rs2361453	C	0.000451609
rs2696956	C	-0.000611917
rs17438379	T	0.00010227
rs11583656	C	0.000117876
rs10159280	C	0.000441623
rs2741853	A	0.000622823
rs10800836	C	0.000454325
rs3767425	C	0.000451954
rs3767423	A	8.0159e-05
rs4950778	G	0.00060017
rs3767421	T	0.000467542
rs6427950	C	0.000464289
rs7522991	A	0.00045879
rs6696611	G	0.000466865
rs1046269	G	-0.000441656
rs1040010	T	0.000496862
rs12033091	C	0.000838744
rs12033827	C	0.000853946
rs10494834	T	0.000479954
rs12404552	C	0.000911553
rs6666325	A	0.000487002
rs907697	T	0.00025726
rs10800842	G	0.000822726
rs16830648	A	-1.32477e-05
rs10494835	C	0.000120099
rs12078911	G	-0.00110004
rs7534078	T	0.000138972
rs12047572	T	-0.000264025
rs12404969	C	-0.000364051
rs4950863	C	-0.000342909
rs10733069	C	-0.000329782
rs1417160	A	-0.000251135
rs7517181	T	-0.000249401
rs10920447	T	0.000106582
rs6661284	C	-0.000219264
rs10920451	C	-0.000227462
rs4950866	A	-0.000223445
rs4950867	G	-0.00023781
rs2095981	G	-0.000220887
rs12038816	A	-0.000226247
rs4950738	C	-0.000225343
rs11590011	C	-0.000236663
rs16850241	T	-0.000215909
rs12040487	G	-0.000209274
rs11587775	A	-0.000209837
rs11588808	A	-0.000198811
rs4453099	C	-6.48714e-05
rs4072661	C	-0.00011953
rs4400672	T	-0.000188606
rs4418670	G	4.12978e-05
rs4572021	C	5.48922e-05
rs10920461	G	0.000500777
rs10920462	A	6.5041e-05
rs4950740	A	-0.000137753
rs4348778	C	-0.000290392
rs10494836	C	6.38459e-05
rs4950791	T	-0.00012552
rs4310498	G	-0.000122447
rs3795600	T	-4.78788e-05
rs1141108	G	-0.000274585
rs1892164	G	-0.000257953
rs10920472	T	6.28162e-05
rs10494838	T	-8.67366e-05
rs7527112	C	-0.000133487
rs3820153	A	-0.000265738
rs10920474	C	-0.000253046
rs12136578	T	-5.41018e-05
rs12132801	G	-4.84942e-05
rs3196669	C	-0.000274932
rs7519148	A	-0.000165655
rs12140729	T	-0.000258894
rs7528426	C	6.6762e-05
rs9660926	C	0.00048639
rs4950952	A	-0.00016358
rs4245711	C	-0.000203435
rs4950946	A	-0.000283746
rs4351714	T	-0.000238932
rs2362916	C	0.000500515
rs6427967	C	-0.000111768
rs12137885	C	-6.94842e-05
rs4950878	G	-0.000279927
rs4245713	G	-2.69734e-05
rs16850477	A	0.000710112
rs12048231	C	0.000516366
rs10920492	C	0.00041341
rs12139944	T	-6.45178e-06
rs10800870	C	0.000595652
rs10753921	G	0.000598501
rs12092568	A	-3.7883e-06
rs10920496	A	0.000658474
rs7553418	A	0.000252101
rs16850511	A	0.000736314
rs12040554	G	0.000367513
rs6688903	T	-0.000612022
rs17497724	A	0.000518739
rs4950949	C	-0.000221844
rs10920503	G	-4.23331e-05
rs16850577	G	0.00049088
rs10753923	G	0.000485677
rs4495774	A	-0.000185903
rs12094889	C	0.000161965
rs3795590	C	0.000158981
rs11590469	C	0.000141403
rs3795588	G	0.000139883
rs10920513	A	0.000160894
rs6684602	T	0.000178871
rs6703138	A	-0.000342929
rs4950885	G	0.000155913
rs1131906	G	0.000163167
rs1131905	T	0.000144003
rs6698793	C	5.33249e-05
rs6699298	C	-0.000306097
rs3806346	A	-0.000347846
rs3766572	T	-0.000306148
rs12089566	A	-0.000318631
rs10920519	A	-0.000342144
rs4950887	C	5.79363e-05
rs7542125	T	-0.000279952
rs4950889	T	0.000218601
rs9919219	C	5.31758e-05
rs7536140	C	-0.000280566
rs8179338	A	5.13432e-05
rs10800877	C	-0.000309879
rs2275734	G	0.000238602
rs6662413	T	0.000226313
rs10753928	C	0.000230254
rs10800880	T	-0.000301631
rs1418443	T	3.64052e-05
rs6667300	C	3.75087e-05
rs10581	G	-0.000310895
rs2275735	C	-0.000312567
rs10494839	T	0.000171157
rs4989513	T	8.23689e-05
rs16850809	G	-0.000316346
rs2232853	G	0.000144613
rs2232852	C	7.31115e-05
rs2232851	G	-0.000482542
rs2363768	A	-0.00028559
rs2232842	T	-0.000118005
rs12123211	A	-9.90576e-05
rs4950872	T	-0.000218861
rs2363770	A	-0.000217638
rs10800893	T	8.03782e-05
rs870094	G	0.000284922
rs10920542	T	-0.000443079
rs10800895	G	-0.000417794
rs1361734	A	-0.000265795
rs11582753	G	-1.45161e-05
rs7520580	A	-7.03514e-06
rs1046529	T	0.000257738
rs1046532	C	-5.01957e-05
rs14197	G	-5.98562e-05
rs1774847	T	3.53306e-05
rs4950908	G	-0.000358206
rs754895	G	6.37982e-05
rs754894	C	5.78582e-05
rs12122472	A	1.1491e-05
rs12130133	C	4.13264e-06
rs2291691	A	0.000103365
rs3736314	C	-0.000640159
rs12097602	G	-0.000661782
rs10920556	A	-0.000681996
rs2270543	T	-0.000367644
rs11579055	G	-0.000378586
rs1890414	C	-0.000199274
rs3737883	A	-0.000343753
rs6694477	A	-0.00019822
rs6670637	G	-0.000198925
rs10920559	C	-0.000191227
rs2275354	T	-0.000347175
rs4950914	T	-0.000201117
rs3820151	A	0.000306562
rs6427990	G	5.13584e-05
rs12023876	G	2.77798e-05
rs10920570	A	4.18119e-05
rs3766568	G	3.69131e-05
rs6701725	A	0.000104496
rs6427993	C	0.000670051
rs3766566	G	-1.42468e-05
rs7549561	A	0.000169146
rs3753476	T	0.000284742
rs3766562	C	0.000221511
rs1845466	G	-0.000114963
rs3766558	G	0.0001128
rs4423076	T	0.000168721
rs1587053	T	0.000265226
rs10920576	C	-2.15906e-05
rs3753473	G	-0.000257245
rs12026765	C	-0.000121988
rs3766554	G	0.000218066
rs11576067	A	0.000311494
rs3766552	C	0.000227085
rs11587584	G	0.000256192
rs16851020	G	-2.10335e-05
rs16851030	C	0.000250926
rs12744240	G	-0.000243172
rs16851032	C	0.000292942
rs2250509	A	-0.000210766
rs3737875	G	0.000316611
rs3766550	G	0.00031051
rs12145010	G	0.000274937
rs12139072	T	0.000190785
rs2071580	C	0.000844993
rs10399805	G	-0.000247537
rs10399931	T	4.80271e-05
rs6691378	G	-7.04105e-05
rs946261	C	0.000120839
rs946262	T	0.000162661
rs10920579	A	0.000154369
rs4950929	G	0.000154526
rs7541061	A	0.000161928
rs946263	G	0.000281081
rs12562024	G	0.000328137
rs2494277	T	0.000181096
rs946264	A	0.000398509
rs2252365	T	0.000376622
rs2993655	G	0.00023614
rs2486949	T	0.000226842
rs2486062	T	0.000220285
rs2486074	T	0.000229783
rs2494282	G	0.000241756
rs2244783	G	0.00063362
rs1002485	T	0.000311519
rs2486067	C	0.000597919
rs2486961	C	0.0006367
rs2486962	G	0.000296517
rs2486963	A	0.000312406
rs2297950	C	-6.51562e-05
rs2486070	G	0.000583685
rs6672661	G	0.000214599
rs1340239	A	-0.000174382
rs2494283	T	-5.02278e-05
rs2494287	T	-3.19571e-05
rs10920589	G	0.000273706
rs10920590	C	0.000393805
rs7547716	T	-0.000747657
rs7551146	C	-0.000774783
rs2494302	A	-0.000570954
rs2486934	G	-0.00020863
rs871850	C	-0.000216784
rs2494279	T	-0.000826735
rs4971226	T	-0.000313985
rs4543864	T	-0.000315551
rs4483473	A	-0.000222254
rs6690196	A	0.000232382
rs12080252	G	-0.000770985
rs12136280	G	0.00019328
rs16851268	C	-0.00035045
rs10920606	T	-0.0001463
rs4971234	A	0.000132924
rs6682806	G	-0.000338893
rs10920607	T	0.000143044
rs12085417	G	-0.000140128
rs7513835	T	3.60159e-05
rs10920610	T	-0.000200757
rs6428000	C	-0.000155322
rs9919221	G	-0.000232561
rs2050931	C	-0.000412803
rs12739111	T	0.000230502
rs12757745	G	0.000207223
rs2886220	T	0.000241857
rs7208	G	0.000255496
rs2105309	A	-0.000226274
rs883151	G	0.000253617
rs12077300	T	-0.000237716
rs12092451	C	-0.000139879
rs16851364	G	-0.000130509
rs10920616	A	-0.000134555
rs12093676	C	-0.000117946
rs6697630	G	0.000228046
rs1891174	G	0.000167115
rs4971217	T	0.000230921
rs10753940	G	0.000148303
rs10494841	T	0.000148693
rs6695527	A	-0.000182203
rs1891175	G	-9.29664e-05
rs6428005	G	0.000446591
rs6428006	A	0.000344928
rs10920631	T	-9.40149e-05
rs7521975	G	0.000142484
rs12068940	T	-0.000387295
rs879446	C	-6.76486e-06
rs1539144	A	-7.175e-05
rs1539143	G	-8.7474e-05
rs10800928	A	0.000169473
rs16851525	T	-0.000414466
rs16851527	A	-0.000422059
rs10920638	C	8.42945e-05
rs1891181	A	-3.12326e-05
rs3818943	C	-2.6631e-05
rs4971222	C	9.97996e-05
rs12124767	G	0.000128919
rs12127756	G	3.80654e-05
rs4971224	C	2.76883e-05
rs2275672	A	-5.20337e-05
rs10920651	G	-6.87288e-05
rs10920652	T	-0.000164873
rs4971229	G	0.000301694
rs1417925	T	-0.000200408
rs6701513	A	-7.2849e-05
rs6681328	G	-0.000192819
rs734591	A	-4.70235e-05
rs3766907	C	2.81237e-05
rs1166	C	1.57846e-05
rs2242204	T	-5.48493e-06
rs16851713	T	-8.99993e-06
rs751621	C	2.98896e-05
rs1078839	C	2.7652e-05
rs4971245	C	3.11389e-05
rs3766902	C	-4.27865e-05
rs16851750	G	-0.000261986
rs4414096	C	-0.00026451
rs4971240	G	-0.000238629
rs16851757	A	-0.000197598
rs7545500	G	-0.000190845
rs4951272	G	1.98762e-05
rs7539189	A	-0.000269783
rs7539296	A	-0.000216681
rs3900967	A	-0.000251452
rs6593903	C	-3.40191e-05
rs16851939	A	-0.000108131
rs4600103	A	5.96933e-05
rs7520864	A	0.000301899
rs7554814	G	-2.16034e-05
rs4951357	G	-0.000159829
rs4951358	T	-8.57732e-05
rs11240734	C	-0.00056273
rs1541252	T	-0.000564538
rs1419114	A	-0.00056478
rs7551560	A	-0.000627036
rs2365860	G	-0.000557974
rs10900588	G	-0.000559186
rs4951378	A	-0.000565005
rs7529482	G	-0.000483685
rs4951074	A	-0.000542582
rs4951381	A	-0.000540996
rs3753036	G	-0.000236351
rs6697384	T	-6.79304e-05
rs6655965	A	-8.66036e-05
rs12090675	T	-0.000179368
rs4951130	G	-0.000199811
rs12410036	C	-0.000195776
rs11240347	C	-1.46261e-05
rs11240348	A	-3.05432e-05
rs6680886	A	3.83031e-05
rs3820195	G	6.90224e-05
rs3737973	C	-0.000407265
rs3820194	G	0.000455371
rs3766748	C	0.000447556
rs883197	A	0.000137997
rs4542275	T	0.000111414
rs12731771	G	0.000775502
rs12569219	C	-0.00010492
rs4951005	T	0.000102584
rs4951011	A	-3.16895e-05
rs6693481	T	-0.000348475
rs6697388	T	0.000719779
rs7552670	T	0.00027371
rs7540041	G	0.000266841
rs10494844	T	0.000260432
rs7511676	T	0.000718618
rs7532505	C	0.000267615
rs10900520	A	0.000584793
rs4951022	T	0.000579494
rs4951259	C	0.000267694
rs12049605	G	0.000595515
rs6658514	C	-0.000643901
rs12069734	G	0.000733546
rs12078328	T	0.000678256
rs12086293	T	0.000675141
rs10494847	A	0.00027769
rs4951031	G	-0.00013333
rs11240607	T	0.000588026
rs4951275	G	-0.000133549
rs11240609	G	0.000578716
rs9970867	C	-0.000128905
rs6678829	G	-0.0001304
rs6696091	T	-0.000375601
rs4598553	C	-0.000129901
rs6664617	T	-0.000134706
rs4604758	C	-0.000133285
rs6702792	A	-0.000148991
rs6702219	G	-0.000475203
rs6673662	A	0.000231412
rs2796375	A	0.000421237
rs11240620	C	0.000251855
rs11584733	A	0.000341794
rs2810589	T	0.000375845
rs16852507	C	0.000221228
rs7545327	T	0.000306928
rs12410049	G	0.000239373
rs2001475	G	0.000225219
rs9438454	A	-0.000124176
rs2810647	A	-0.000145006
rs9660474	A	-0.000274529
rs12729918	G	0.000354095
rs2810643	A	-0.000150738
rs4434893	G	-0.000138058
rs2810640	A	-0.000131336
rs2096195	T	-0.000267391
rs2366012	T	-0.000270996
rs13374988	G	-0.000285616
rs3905172	C	-0.00024213
rs7525510	G	2.13138e-05
rs6690337	C	-4.20409e-06
rs12118087	C	1.01821e-05
rs2796424	C	1.08763e-06
rs7556505	C	2.22939e-06
rs7519922	C	0.0001134
rs12067241	C	-1.85503e-05
rs10900541	G	-7.62253e-05
rs10900543	T	-0.000217231
rs10900544	A	-0.000214435
rs3911890	A	-4.20637e-05
rs12046258	G	-6.05818e-05
rs6683103	G	0.000297778
rs17404301	G	-3.60357e-05
rs885330	G	-7.51426e-05
rs12117788	G	-4.53316e-05
rs7528560	G	2.20123e-05
rs11240663	A	-2.77413e-05
rs6593993	A	-3.33907e-05
rs12075866	T	5.70255e-05
rs16852826	A	2.75823e-05
rs3795579	G	-3.53033e-05
rs1534098	T	-0.000190938
rs11240666	G	-2.95125e-05
rs16776	C	-0.000208008
rs940654	A	0.000685327
rs2250538	C	0.000162045
rs2293336	C	-0.000136679
rs16852929	T	8.14813e-05
rs2692010	T	0.000130345
rs16852933	C	5.47139e-05
rs3737659	C	0.000306737
rs1138617	T	-0.00011287
rs12730254	G	0.00012148
rs4951307	G	-0.000175172
rs3737657	C	-0.000347046
rs940652	C	-0.000384142
rs2368564	C	0.000339323
rs11571078	G	0.000461634
rs6681776	C	0.000434016
rs16853059	C	0.000438678
rs6702587	C	0.000425916
rs10494849	C	0.000188798
rs7548714	T	0.000408722
rs11240695	C	-6.58025e-05
rs7524621	G	-7.84778e-05
rs4951316	T	-8.225e-05
rs2510	T	-7.94945e-05
rs10158616	G	6.45956e-05
rs12097666	T	-7.29209e-05
rs3924585	G	-8.80326e-06
rs3795573	T	-0.000116073
rs6700426	A	-0.000231058
rs10900559	T	-0.000117008
rs16853105	C	6.00093e-05
rs4631764	C	-0.00020365
rs7546241	G	-0.000114132
rs11240700	T	-0.00010476
rs12026655	C	-0.000143797
rs11240701	G	-9.37302e-05
rs4581328	A	-0.0001036
rs4614318	C	-9.61845e-05
rs12760824	C	4.08301e-05
rs3795571	A	-9.70909e-05
rs10900562	C	-9.06534e-05
rs6665623	G	-8.40471e-05
rs6683388	T	-0.000121676
rs6679037	C	-7.86447e-05
rs4619032	G	-9.14433e-05
rs4434894	C	-8.88032e-05
rs4412655	C	-0.000148926
rs4951325	G	-0.000150036
rs6702854	T	-9.58257e-05
rs6702751	A	-9.16723e-05
rs12744138	T	3.53168e-05
rs4951327	C	-5.45072e-05
rs4951329	C	-0.000113819
rs4512713	C	-0.00011275
rs4288652	G	-0.000112164
rs4245724	C	-0.000103228
rs4951054	A	-6.54106e-05
rs12040324	A	-0.000106011
rs3795570	T	-0.000108834
rs10900568	T	-9.90155e-05
rs4453105	G	-0.000137833
rs7520626	C	-0.000106904
rs4951338	A	-0.000139932
rs4338423	C	-4.29697e-05
rs10751446	C	-0.000163587
rs4951056	C	-0.000231506
rs6675149	A	-0.000310392
rs10900571	C	-0.000222015
rs10793759	A	-0.000219944
rs10793760	G	-0.000295253
rs7551075	T	-0.000268217
rs10751447	G	-0.000217306
rs12145347	C	0.000104422
rs4951347	T	-0.000254398
rs12736255	G	2.74299e-05
rs16853219	T	3.22123e-05
rs12124529	A	4.87728e-05
rs4951059	T	-0.000162978
rs4951060	T	3.86692e-05
rs16853233	A	-0.000552863
rs4951063	T	-5.74975e-05
rs7540438	C	-0.000116414
rs4951064	C	-7.14786e-05
rs11582509	G	-3.0925e-05
rs16853274	G	-0.000799581
rs17333822	T	0.000267713
rs4457633	C	-0.000786496
rs4951356	C	-0.000158074
rs4245728	G	-6.62934e-05
rs11804460	G	0.000268913
rs11582394	G	-0.000145165
rs4523575	C	0.000158911
rs10900579	A	8.43853e-05
rs17333933	T	0.000181458
rs7549429	G	-9.517e-05
rs12134661	G	4.27624e-05
rs6703590	G	9.5816e-05
rs6703594	G	0.000103479
rs6672429	T	9.5086e-05
rs7522769	C	0.00026456
rs4951360	A	9.47465e-05
rs4076841	G	-5.59567e-05
rs17405885	T	0.00023975
rs6594004	A	-0.000352564
rs17334002	T	0.000241061
rs10900580	C	-0.000152862
rs1996003	T	-0.000402838
rs12730635	G	-4.95367e-05
rs17405926	T	0.000239245
rs12023102	A	0.000143014
rs6594005	G	-4.4855e-05
rs6656057	A	-9.73496e-05
rs4951362	C	-0.000444515
rs4951365	A	-0.000310918
rs4951067	C	-0.000214875
rs4951068	C	-0.00031334
rs10494855	G	-0.000828346
rs11240728	A	-4.7815e-05
rs10494854	G	-7.27819e-06
rs2942132	A	-0.000236261
rs16853492	G	-0.000957338
rs955323	A	-0.000249388
rs6691293	T	-0.000148371
rs11240732	T	0.00012864
rs3106364	T	0.000227001
rs3014620	T	-0.000453865
rs11240735	A	-0.000304484
rs10494850	T	0.000335207
rs11240738	A	5.27949e-05
rs6694389	T	5.47465e-05
rs2942133	T	-6.79189e-05
rs16853625	C	-9.34349e-05
rs4951373	G	0.000226541
rs17406271	A	3.22159e-05
rs17334387	G	4.41002e-05
rs2271418	G	2.50784e-05
rs16853641	T	0.000394911
rs2271424	T	0.000374142
rs3014629	C	-0.000342961
rs9658849	T	0.00029934
rs16853770	A	0.000368504
rs2271415	A	-0.000323309
rs12092943	T	0.000277923
rs1553920	T	0.000787554
rs1980050	A	0.000685846
rs6594014	A	0.000182038
rs7554895	G	-0.000519451
rs7518788	C	-0.000622626
rs11240748	C	0.000287411
rs7556371	G	0.000417079
rs10494852	C	0.000412721
rs11240751	A	0.000408574
rs4951389	G	0.000283341
rs12031912	A	0.000338763
rs3789052	C	5.91733e-05
rs3789051	C	5.14968e-05
rs4252675	T	-0.000889049
rs4252690	C	0.000159626
rs898388	G	0.000357555
rs4252697	C	0.000349065
rs10458588	T	4.92679e-05
rs4252725	A	0.00036791
rs2290854	A	0.000379418
rs1563828	A	0.000284469
rs4245739	C	0.0003646
rs10900596	T	0.000369726
rs10900597	C	0.000287494
rs12072452	T	0.000102271
rs12030639	C	4.6604e-05
rs4951401	G	0.000408396
rs6702490	A	-0.000165265
rs12039454	T	0.000280235
rs16854023	T	0.000321486
rs4951407	T	0.000303712
rs6679717	A	0.000315102
rs12751158	A	-5.003e-05
rs12744937	G	-0.000299589
rs6682208	T	0.000349241
rs11240762	C	0.000106279
rs6594018	A	0.000340464
rs10900601	A	0.000394236
rs12143943	G	0.000100868
rs4950953	T	7.6383e-05
rs11584700	A	0.000314993
rs7541449	C	0.000100759
rs1563827	G	0.000105096
rs898387	G	0.000421188
rs898386	A	0.000410638
rs868097	C	9.62308e-05
rs3795567	A	7.10478e-05
rs3789047	A	3.95303e-05
rs3789046	G	3.96653e-05
rs11588857	G	0.000350959
rs3747632	G	3.20798e-05
rs3789044	G	0.00034205
rs12046747	G	0.000355876
rs11801229	A	0.000353131
rs41377246	G	0.000312669
rs2480467	G	-6.66978e-05
rs2772224	T	0.00026447
rs2772229	C	0.000245625
rs12079489	G	-4.04812e-06
rs17335469	T	-0.000190484
rs2149819	T	7.78545e-05
rs2815829	A	0.000405652
rs1999157	G	5.9403e-05
rs2782524	A	-1.39678e-06
rs946000	A	-1.60864e-05
rs10793715	C	0.000262279
rs1538222	G	-0.000321994
rs1999155	C	0.000358162
rs1610402	G	0.00109567
rs1538223	C	0.00107968
rs16854206	G	0.000562316
rs944080	C	7.90408e-05
rs868507	A	7.28399e-05
rs16854241	C	8.03951e-05
rs16854246	G	4.60531e-05
rs3738158	T	0.000123271
rs11803257	T	0.000104925
rs882066	A	0.000570644
rs16854270	C	7.735e-05
rs6696895	G	0.000622952
rs6676726	C	0.000625622
rs12408321	G	-0.000340189
rs12239515	A	0.000137417
rs1329632	C	0.000127366
rs1888033	T	0.000136569
rs6593898	T	0.000124722
rs6593899	G	-0.000188936
rs2012130	C	-0.000169514
rs6593902	C	-0.00031476
rs6700140	A	-0.000300681
rs7551603	G	-0.000308686
rs7544209	T	-0.000317573
rs11240265	C	-0.000276184
rs11240266	T	-0.000282191
rs11240270	G	-0.000299862
rs11240271	G	-0.000275508
rs16854381	G	-0.000345082
rs12568773	C	-0.000290831
rs6696169	A	-0.000310857
rs12039630	T	-0.000371002
rs11240287	G	-0.000371107
rs4951113	C	-0.000333363
rs11240288	G	-0.000346754
rs12047135	C	-0.000271051
rs7413575	T	-0.000162416
rs12025524	C	-0.000224051
rs2208843	G	-0.000250122
rs4950961	A	-0.000254732
rs4950962	C	-0.000207263
rs7525016	C	-0.000146957
rs1322673	G	-0.000224834
rs4950964	G	-0.000174093
rs11801589	G	-0.000210642
rs750087	G	-0.000239597
rs4951134	G	-0.000270602
rs4951135	T	-0.000268754
rs1107714	A	-0.000278544
rs7515134	C	-0.000247125
rs16854537	T	-0.000270034
rs4951140	A	-0.000302742
rs11240295	G	-0.000325451
rs12239394	A	-0.000365807
rs6674877	A	-0.000294022
rs1548272	G	-0.000289672
rs6688709	A	-0.000310036
rs11806216	G	-0.000488309
rs4951142	A	-0.000309043
rs11240305	C	-0.000363219
rs12401710	A	-0.000332219
rs7550921	A	-0.000276108
rs10900430	A	-0.000473004
rs11803913	G	0.000406765
rs17336419	T	-0.000135832
rs2247208	G	-0.000434594
rs2369423	T	-9.29127e-05
rs2369424	A	-4.0299e-05
rs11240309	A	-9.06287e-05
rs2887480	C	-8.21071e-05
rs6702383	A	-7.75825e-05
rs6665518	G	-7.59476e-05
rs6665547	G	-7.54895e-05
rs6668272	G	-6.64868e-05
rs4950973	G	-0.000128238
rs6593917	A	-3.87638e-05
rs4951146	A	-0.000440584
rs11579941	A	0.000313605
rs2802829	A	0.000211198
rs12737855	G	-0.000200128
rs2595961	A	-2.18913e-05
rs2595960	A	-5.19511e-05
rs11240315	A	4.76808e-05
rs2802835	T	0.000197073
rs2802836	T	0.00019373
rs4951147	G	-0.000139668
rs2066306	C	0.000279844
rs12141283	A	4.32448e-05
rs2275696	A	-0.000328695
rs11810663	A	-0.000275798
rs16854813	A	2.31014e-05
rs6685118	C	-0.000185506
rs12036722	C	3.43625e-05
rs2246662	C	-2.21627e-05
rs6657372	A	0.000332235
rs6696330	C	0.000323504
rs6663324	T	0.000227537
rs3892248	G	-0.000229888
rs6667532	A	0.000210929
rs2278798	T	0.000135886
rs2278795	A	0.000127201
rs11240326	G	5.24201e-05
rs3820336	C	-0.000384408
rs2794858	G	0.000224623
rs2802809	C	0.000254287
rs2595968	A	3.16067e-06
rs2802845	G	-1.31458e-05
rs10494857	C	-0.00020196
rs2794866	T	-0.000150664
rs2841633	T	-0.000148683
rs2794867	C	0.000109889
rs7533611	A	-2.96108e-06
rs7542877	A	1.43036e-05
rs12032559	C	6.22407e-05
rs11240340	T	-0.000182437
rs6660593	G	-0.000159111
rs1006054	G	-0.000529044
rs10900437	C	0.000184345
rs10793722	G	0.000186577
rs4951161	G	0.000194017
rs4951162	A	0.00011192
rs895932	G	-1.23694e-05
rs9787334	T	-7.10188e-06
rs4950978	C	0.000123218
rs9787172	C	0.00104532
rs9787409	G	0.000155608
rs2275697	G	0.000166898
rs10793725	C	-0.000109316
rs2242000	G	1.07581e-05
rs1470637	G	6.30136e-05
rs3901740	G	-2.50779e-05
rs11240346	C	-2.66723e-05
rs6662930	T	-0.000166864
rs3903399	T	6.33501e-05
rs6696846	C	-0.000185913
rs11240351	A	8.95157e-05
rs10900443	G	5.70825e-05
rs10900444	C	1.69652e-05
rs16855036	A	0.000660144
rs16855040	A	0.000664843
rs1572993	G	7.68961e-05
rs16855045	T	0.000111773
rs7523477	T	4.07023e-05
rs10494858	C	0.000680553
rs4950979	G	2.89572e-05
rs16855059	A	0.000670911
rs4951168	C	3.11396e-05
rs7520752	A	-5.32009e-05
rs2369526	C	3.26688e-05
rs2197909	T	4.90316e-05
rs7537322	G	3.66456e-05
rs11240353	A	-0.000137837
rs3738154	C	-3.65398e-05
rs11577406	G	-6.26964e-05
rs11240356	G	-0.000144993
rs11240359	G	-0.000154343
rs4950982	T	4.66673e-05
rs6692582	C	0.000649734
rs7514499	T	9.66418e-05
rs11240360	T	-4.86353e-05
rs7515178	G	4.50427e-05
rs4509642	C	3.77036e-05
rs4951175	T	-5.55109e-05
rs6688659	G	0.000637003
rs6685922	G	0.000651363
rs6700182	A	3.5468e-05
rs10900451	A	1.5711e-05
rs6593924	T	-0.000129624
rs11240368	T	5.56261e-05
rs2836	A	-3.65155e-05
rs3795556	T	0.000208121
rs3183297	A	0.000205889
rs10900452	C	-0.000126271
rs12120595	C	-0.000130698
rs12142514	A	-0.000140797
rs4951173	G	-0.000132829
rs10751431	C	-0.000129314
rs3851294	A	9.59502e-05
rs4950984	A	7.13656e-05
rs11240374	T	8.51365e-05
rs4951172	G	-9.51682e-05
rs10900456	C	-7.75721e-05
rs11240376	A	-0.000103239
rs10900461	C	-0.000113791
rs10900462	G	-0.000109772
rs10900465	C	-0.000119207
rs10900467	G	-0.000120553
rs10900468	A	-0.000107988
rs17417002	A	0.000596724
rs4333898	C	-0.000118295
rs11240388	G	-0.000123045
rs2369633	T	9.46768e-05
rs10900472	T	-0.000131538
rs6659069	A	-0.000121341
rs12144980	C	-2.04778e-05
rs7531256	T	-2.12002e-05
rs7513642	C	-0.000170904
rs1172161	C	-1.4375e-05
rs1078362	A	-9.92956e-05
rs896322	A	5.05417e-05
rs1172140	G	-8.95089e-05
rs12022806	A	5.81462e-05
rs10900473	T	-9.80121e-05
rs1172139	G	-2.26024e-05
rs748012	G	-3.6958e-05
rs4400674	C	-2.88944e-05
rs1172156	G	-7.67358e-05
rs1172151	T	-9.5313e-05
rs1172149	A	-9.15591e-05
rs1172147	G	-1.55936e-05
rs1172111	G	-3.44755e-05
rs1668873	G	-3.26715e-05
rs4951182	A	1.44821e-05
rs1768587	C	-3.54724e-05
rs1668871	T	-4.22578e-05
rs1668867	C	-3.43252e-05
rs17728	T	8.26255e-05
rs1172130	G	-2.9816e-05
rs1172128	A	9.81537e-05
rs7520316	G	-0.000367659
rs9660992	A	-4.36959e-05
rs12143494	G	-0.000184343
rs1172122	T	-0.000197446
rs10793728	A	-0.000294128
rs2275868	C	0.000518343
rs17345997	C	8.75011e-05
rs12067235	G	0.000152135
rs11581733	G	-0.000148557
rs11240414	T	-0.000165641
rs11240417	A	-0.000173267
rs13374813	A	-0.000158941
rs7527940	G	-0.000176373
rs7528325	G	-0.000168919
rs12138668	C	-0.000180361
rs11240426	A	-0.000197515
rs12087811	C	-0.00020098
rs10900479	A	-0.000205613
rs13375059	A	0.000370321
rs10900481	G	-0.000204613
rs10900482	C	-0.00021221
rs11240441	G	-0.000147499
rs4951200	T	-0.000269858
rs10751436	C	-0.000142605
rs913723	C	-0.000106323
rs913722	C	-4.02997e-05
rs7516786	C	-0.000206156
rs2864860	C	2.45432e-05
rs4951208	G	-3.51431e-05
rs2183230	G	-5.94576e-05
rs12124656	C	-0.000372647
rs6676552	C	8.75579e-06
rs6661074	G	9.74932e-05
rs6664679	G	0.000248014
rs12122704	T	-0.000381016
rs12122771	T	-0.000397578
rs12402771	G	-0.000199599
rs6664023	C	0.000102165
rs2274702	A	-0.000264056
rs1928442	C	2.05411e-05
rs17346622	C	-3.47442e-06
rs6688045	C	-1.75056e-05
rs913728	A	-3.14359e-05
rs16855560	T	-0.000135806
rs7531012	G	3.96679e-05
rs11240481	T	-1.5377e-05
rs12137004	A	-0.000171938
rs12145634	G	-0.00019259
rs12086423	C	5.39987e-05
rs10900494	A	5.95371e-05
rs4951002	G	-0.000578527
rs7522719	A	-0.00054113
rs12058761	T	-0.000280201
rs746110	A	-0.000219708
rs10900497	G	-0.000203052
rs12119834	G	0.000160218
rs16855673	C	-0.000256243
rs4951232	C	-0.000313908
rs12738728	A	-0.000426168
rs11801038	T	0.000208443
rs10900498	A	9.41782e-05
rs12748661	A	-0.0003337
rs16855698	T	0.000137322
rs4623769	G	-6.69027e-05
rs16855729	C	-7.30259e-05
rs12035825	G	-0.000425579
rs12748821	T	-0.000499232
rs3795547	C	-0.0003043
rs6674683	C	-0.000870264
rs14028	A	-0.000316038
rs8027	A	-0.000401935
rs6690686	T	-0.000404642
rs12036582	T	-0.000332714
rs12727646	T	-0.000326635
rs6593949	A	-0.00011093
rs12040505	G	-0.000290435
rs12751472	C	-0.000283164
rs11240512	A	-0.000298947
rs11240515	A	-0.000311622
rs17419308	G	0.000166825
rs12035608	C	0.000252494
rs12036780	C	0.000253987
rs7534154	C	-0.000123475
rs12133326	C	-0.000117536
rs7523059	A	-0.000127398
rs10494871	G	-0.000509563
rs7515820	A	4.3318e-05
rs7539751	T	0.000621324
rs7529077	C	0.000294834
rs7553871	G	0.000207493
rs3795550	C	0.000188425
rs12728206	G	-0.000153286
rs16855989	C	0.000164822
rs12092624	C	-4.98676e-05
rs2282449	C	0.000193376
rs12080053	T	0.000319602
rs3818970	T	0.000177375
rs4573566	T	0.000320946
rs2185811	T	-3.65228e-05
rs11579421	T	4.50531e-06
rs10900518	C	0.000209734
rs11581303	G	0.00011593
rs10793741	A	8.76231e-05
rs12039255	C	-0.000203332
rs17347710	A	-0.00011161
rs6661827	C	-4.95707e-05
rs6680742	A	-1.29952e-05
rs11240544	T	-2.27373e-05
rs4951251	C	-0.000212946
rs6593961	G	0.00133794
rs12565564	A	-0.000317527
rs7514718	G	0.000267399
rs11589772	C	0.000175229
rs3761916	A	-0.000184801
rs16856110	A	-0.000144127
rs11240547	A	6.75228e-05
rs1123879	G	-0.000269219
rs16856139	C	0.000195534
rs2153904	T	-0.00041867
rs1775147	T	-0.0002173
rs1775152	T	-0.000212487
rs4245718	G	-0.000258006
rs4951256	T	-0.000209191
rs12402185	G	0.000695271
rs16856148	G	7.65547e-06
rs4601639	T	-0.000252164
rs7520276	G	1.07577e-05
rs16856160	A	-4.61545e-06
rs10751444	T	0.0001515
rs6593964	A	0.000141868
rs6676110	G	0.000143659
rs823098	A	-0.00064341
rs823096	G	5.92543e-05
rs10900522	T	-0.000333828
rs951366	T	-0.000279757
rs1772145	C	-0.000423841
rs1620334	C	-0.000357902
rs7513645	G	-0.000348843
rs1417726	C	0.000179971
rs823128	G	-0.000445809
rs823130	C	-3.56154e-06
rs823114	G	0.000175308
rs823121	G	1.18596e-05
rs823122	C	-0.000450011
rs823123	C	-0.00043894
rs7522056	G	-0.000430291
rs823135	T	-0.000466978
rs823136	C	-0.000466717
rs823137	G	-3.17607e-06
rs16856287	C	9.43087e-06
rs708723	C	0.000184335
rs708724	A	-6.59255e-06
rs708725	G	-2.52816e-06
rs1572931	C	-0.00018514
rs823144	C	3.05525e-05
rs1775151	C	2.49478e-05
rs10900524	G	0.000148911
rs947211	A	1.94928e-05
rs6679073	C	4.38216e-05
rs1341249	T	4.19277e-05
rs708726	T	0.000199433
rs823154	C	2.83503e-06
rs823156	G	2.32467e-05
rs708727	G	3.07336e-06
rs4396169	C	3.49529e-05
rs2224	G	-0.00014144
rs823066	A	-8.43349e-05
rs823071	G	0.000103891
rs823078	T	-6.54853e-05
rs708730	G	-4.20006e-05
rs11240569	G	3.01089e-05
rs1891092	G	-0.00012414
rs1891094	T	-0.000114033
rs823082	T	-9.60797e-05
rs823091	T	-6.81164e-05
rs823088	C	-0.000145824
rs7529407	C	-0.000124103
rs1361754	A	-8.16793e-05
rs16856400	A	-0.000441171
rs954206	C	4.56813e-05
rs11240572	C	0.000440909
rs4369285	T	0.000457779
rs1891460	T	0.000173467
rs17348507	A	-0.000515829
rs12756994	G	0.000182501
rs1539394	T	0.000241524
rs11540014	G	-9.30328e-06
rs12096500	G	-0.000106943
rs9438432	C	-1.87119e-05
rs12049571	T	-2.63134e-05
rs7364618	G	-0.000449909
rs7365031	T	-0.000119412
rs7367954	C	-0.000526929
rs34219338	A	1.73378e-05
rs9438437	T	-0.000582206
rs12031234	G	5.06158e-05
rs17348521	C	-0.000395935
rs2282429	T	-7.41901e-05
rs2282430	C	1.20627e-06
rs6669481	T	-1.75373e-05
rs12757540	C	0.000296097
rs16856462	T	0.000106967
rs7366689	T	-0.000168964
rs16856468	A	0.000108008
rs16856470	C	0.000156041
rs16856473	G	0.000168072
rs6674850	C	-0.000224463
rs12759719	T	-0.000241292
rs9438402	T	5.08503e-05
rs12036375	G	4.95851e-05
rs7366893	T	-0.000356062
rs9438403	G	5.78163e-05
rs12727528	G	4.28884e-05
rs12567977	C	4.4641e-05
rs11240594	G	1.1674e-05
rs12568779	C	-0.000173552
rs1891309	A	-1.64057e-05
rs1473537	C	0.000230304
rs9438406	T	-0.000372499
rs1342063	C	7.22761e-06
rs1342064	T	9.98169e-06
rs4077468	A	5.83738e-06
rs4077469	C	5.14298e-06
rs11801695	C	6.23401e-05
rs7413698	G	2.0259e-05
rs12092084	G	-0.000591987
rs12072062	C	-0.000598584
rs12060726	G	-0.000339547
rs12098229	A	-0.000117264
rs11119916	G	-0.000418934
rs12093565	A	-0.000747823
rs6664834	C	9.36146e-05
rs2297539	G	0.000264928
rs10494876	G	1.86019e-05
rs11120206	G	-0.000555838
rs2480403	T	-6.68613e-05
rs2483062	G	0.000146035
rs6701879	T	0.00020888
rs2336938	A	-0.000206848
rs11579993	A	-0.000205629
rs12129635	G	0.000170267
rs2480405	G	0.000139919
rs2483061	A	-5.80493e-05
rs12725078	G	-0.000113676
rs2483060	T	-7.12972e-05
rs12751143	T	0.000225046
rs963893	G	-0.000204335
rs2026081	T	0.000205348
rs12130290	G	0.000200366
rs3813982	A	-0.000136934
rs7546842	G	3.26296e-05
rs12117082	C	9.56801e-05
rs7549189	T	0.000100008
rs2990590	T	8.17148e-05
rs11576488	C	8.69828e-05
rs1539243	T	-0.000144192
rs2184029	G	0.000459089
rs17022427	T	0.000423335
rs10863430	T	-0.000344781
rs944775	T	-0.000141888
rs944774	C	-0.000163557
rs3748022	C	0.000135142
rs15672	G	-0.000134585
rs12754274	G	-0.000148146
rs7418638	C	-0.000144966
rs3860295	G	-0.000152314
rs2871360	T	-0.000248154
rs871782	C	-0.000238693
rs944769	G	-0.000275181
rs12405921	G	-0.000188075
rs11118968	G	-3.32496e-05
rs6673717	A	-0.000111543
rs6666087	T	-0.000129428
rs12569261	A	-5.64815e-05
rs2210517	G	-5.34971e-05
rs11119043	G	-1.78596e-05
rs6669685	T	4.99899e-05
rs4844540	G	-4.22531e-07
rs6693578	T	-7.68748e-05
rs17434403	A	1.5898e-05
rs4845109	A	-1.56846e-05
rs10779478	C	-1.04565e-05
rs10863711	T	-2.36807e-05
rs1930435	G	5.72927e-05
rs7512541	C	-5.91349e-05
rs4845112	C	-2.01714e-05
rs7544267	G	0.000319543
rs3813972	A	-0.000273171
rs6677934	A	0.000268766
rs12096152	G	0.000163772
rs4845119	A	8.38724e-06
rs11577685	C	-0.000165125
rs7549114	G	0.000273794
rs4240841	G	0.00037563
rs3813965	G	0.000427125
rs17013271	C	0.000406523
rs10863755	C	0.000374587
rs6540512	A	0.000363389
rs10863766	T	0.000387747
rs13208	C	0.000374687
rs17013797	C	-0.000143145
rs7512726	C	-0.000244237
rs12127039	G	-0.000101657
rs11119263	G	-0.000514545
rs17014035	A	-0.000221065
rs17014119	T	-0.000501159
rs12138473	T	-7.83289e-05
rs17014160	G	-0.000484834
rs41348452	C	-0.00048109
rs17014165	C	-0.000483862
rs17014176	A	-0.000530877
rs17838274	C	-0.000479336
rs4844550	A	-6.67218e-05
rs12756861	G	-6.19051e-05
rs4129024	G	-0.0002799
rs4845129	A	-5.49463e-05
rs4845130	G	0.000191189
rs17350838	C	0.00048084
rs4240844	C	-5.40259e-06
rs12060808	C	0.000413466
rs6691678	G	-1.55079e-05
rs6680408	A	-0.000527638
rs4548444	A	5.22957e-05
rs6669284	G	8.79857e-05
rs4256810	T	9.01629e-05
rs4240847	C	0.000261017
rs11119385	A	8.95493e-05
rs11119389	T	9.11691e-05
rs10863805	C	9.11627e-05
rs7515374	A	-6.71946e-05
rs11119447	T	0.00032569
rs6692511	T	0.00031369
rs4844553	C	0.000206736
rs3024505	G	-0.000543021
rs3024498	T	-0.00024924
rs3024496	A	-0.000451874
rs3024509	A	0.000241819
rs1554286	A	0.00010202
rs1518111	T	0.000106913
rs3024491	C	-0.000472513
rs1800872	T	-1.48649e-05
rs1800894	C	-0.000104756
rs17351243	G	9.79448e-05
rs12042283	T	0.000499637
rs10746433	A	-0.000433834
rs12040948	C	0.000464883
rs4347211	A	-4.04019e-05
rs3950619	T	0.000364772
rs12407485	G	-2.30903e-05
rs10863860	T	-4.40721e-05
rs7540516	A	-4.22503e-05
rs7521798	C	0.00036819
rs12409415	C	0.00020049
rs12145973	C	-0.000954465
rs1028182	T	-0.000439968
rs4845143	G	-0.000426937
rs12022129	G	-0.000442639
rs11119670	C	-0.000341447
rs2243170	T	-0.00018652
rs2243171	A	-0.000205358
rs2243174	G	-0.000349946
rs2243176	C	0.00036111
rs2243191	T	-0.000441208
rs2243193	A	-0.000511525
rs4845144	G	-0.000481937
rs4845145	C	-0.000249275
rs1033272	T	-0.000311806
rs41434745	C	-0.00018718
rs574773	C	0.000269018
rs1770372	T	0.000260115
rs10779560	G	-0.000155976
rs291089	G	-6.03434e-05
rs574684	A	0.00173836
rs574635	A	-6.47423e-05
rs12022348	A	-0.000185612
rs3762344	G	-0.000173304
rs291111	T	0.00190227
rs291110	T	0.00133301
rs1150255	C	-0.000187832
rs1150258	T	-0.000186568
rs291107	T	-7.1129e-05
rs12121499	C	-0.000212794
rs749860	T	0.000310953
rs94872	T	-5.75322e-05
rs291083	A	-0.000246565
rs17017836	C	0.00221521
rs6695632	G	-0.00015667
rs748140	A	-0.000167596
rs17018064	T	0.00201022
rs2275529	C	0.000309562
rs1340236	C	0.000261194
rs7539999	C	-0.000404483
rs10218826	C	-3.02806e-05
rs10863962	C	0.000243559
rs6697345	A	0.000239564
rs12119983	T	0.000238283
rs11119925	C	0.00030164
rs2000059	G	-0.000556575
rs2000058	C	-0.000499838
rs11576146	A	-0.000488995
rs2000056	A	-0.000497142
rs2000057	G	-0.000499003
rs11591193	G	-0.000496136
rs1856746	A	-7.50632e-05
rs1340232	C	-0.000482299
rs12129638	T	0.000119926
rs2791708	T	0.000119696
rs2791706	A	0.000134463
rs7525449	G	0.000411413
rs12137921	C	0.000396918
rs2842721	G	0.000123833
rs12409177	C	0.000415045
rs10864035	C	-8.11279e-05
rs11120092	A	-7.61998e-05
rs11120093	C	-7.78139e-05
rs12123107	G	-0.000100155
rs2629665	C	-8.11173e-05
rs2054780	C	0.000428854
rs2306714	G	-9.38543e-05
rs2075863	G	-8.52869e-05
rs2883211	T	-5.82271e-05
rs6667268	A	-7.40328e-05
rs11120148	G	-7.38128e-05
rs1060286	G	0.000134511
rs1060287	C	-7.12838e-05
rs1565	A	-5.99937e-05
rs12088135	C	-0.00137136
rs6673422	A	0.000305008
rs12711513	T	-0.00026018
rs6690037	A	-0.000289811
rs3813948	T	0.000533461
rs11120211	G	0.000682429
rs17020983	C	0.000686102
rs17020993	A	0.000674138
rs9943268	T	-0.000538641
rs9943077	T	-0.000536962
rs2491393	A	0.000319596
rs4844573	T	0.00031545
rs12091603	A	-0.000437847
rs12061578	T	-0.000455779
rs6688299	A	-0.000332834
rs11120302	A	-0.000232545
rs12064433	A	-0.000313384
rs7529677	T	-0.000284302
rs17022385	T	-0.000390842
rs2012296	G	-9.95201e-05
rs10864115	T	6.01853e-05
rs1429909	C	5.9704e-05
rs4844579	C	1.20379e-05
rs11120438	A	5.6932e-05
rs1346720	T	6.53381e-05
rs6673080	C	2.74839e-05
rs6540872	C	6.13366e-05
rs10746451	T	5.67852e-05
rs7543834	G	0.000107785
rs2011822	T	6.04654e-05
rs6664815	G	0.000164916
rs2039544	G	4.98705e-05
rs4844584	C	4.70876e-05
rs7545125	A	0.000120388
rs7543236	C	4.85044e-05
rs7543250	C	0.000178186
rs6540893	G	0.000115902
rs6540896	T	0.000168568
rs11584921	A	9.70793e-05
rs10864180	A	0.000146327
rs1594283	C	-1.86981e-05
rs12095015	T	0.000124813
rs12134133	G	9.84721e-05
rs6658718	G	0.000101704
rs1429904	A	9.74201e-05
rs1782468	G	7.16116e-05
rs1652333	G	0.000105111
rs2802233	G	0.000119699
rs2802235	G	4.38663e-05
rs2802236	T	0.000107557
rs1572275	C	0.00011423
rs7515373	T	3.3377e-05
rs7525530	A	3.40094e-05
rs2564974	G	0.000120214
rs2782842	C	8.2839e-05
rs2914937	G	9.94415e-05
rs891378	A	0.000109952
rs891376	T	0.000111733
rs2564978	T	0.000112687
rs4844590	C	6.80355e-05
rs4844591	C	0.000113614
rs6691942	C	3.66263e-05
rs6700168	A	9.82293e-05
rs925131	G	-0.000110163
rs28371614	C	5.66908e-05
rs10864231	T	0.000116161
rs7544288	G	3.63484e-05
rs1507760	C	0.000116847
rs1507761	C	-0.000118488
rs10746462	A	0.000114128
rs11117564	A	-3.85793e-05
rs12405364	G	-3.4553e-05
rs11117636	C	-0.000477685
rs6667140	A	-0.000491575
rs17186722	C	-0.000239196
rs6664001	C	-8.31012e-05
rs17042520	C	-0.00054938
rs1257573	C	0.000288903
rs11117721	G	0.00018847
rs2135924	G	-7.32603e-05
rs6656123	C	0.00017422
rs311299	C	0.000297018
rs7536767	G	0.000175872
rs509501	T	0.000306968
rs17043515	C	-0.000537891
rs311285	C	0.000284086
rs7527218	G	0.000185972
rs12139795	A	-6.4742e-05
rs17044576	T	5.24397e-06
rs1567190	T	0.000167007
rs1032980	G	0.000257764
rs1507764	G	-6.24059e-05
rs9429774	G	-0.000274471
rs1048971	G	-0.00023777
rs17615	G	-0.000281059
rs4308977	T	-0.000283787
rs17616	G	-0.000297489
rs7549152	G	-0.000529162
rs17045328	A	0.000203319
rs4317805	A	-8.82708e-05
rs2182909	A	-0.000273997
rs6690215	C	0.000164088
rs2182911	C	7.71926e-05
rs2182913	A	0.000200598
rs4618971	C	6.84849e-05
rs9429781	G	6.46646e-05
rs11117913	C	-5.7093e-06
rs10127904	T	0.00026393
rs599948	T	-3.63931e-05
rs3849266	C	-4.15162e-05
rs2274566	C	0.000179621
rs12034598	A	-3.2065e-05
rs646817	A	-4.02322e-05
rs3737002	C	8.81823e-06
rs11118131	C	-4.32051e-05
rs12141045	T	-3.981e-05
rs677066	T	-7.65882e-05
rs11118166	A	-9.34174e-05
rs6691117	A	-9.37746e-05
rs3818361	A	0.000229078
rs6701713	A	0.000228042
rs10429953	A	-7.39612e-05
rs11576522	A	0.000203094
rs11803956	T	0.000234893
rs12034383	G	0.000230237
rs1408077	A	0.000248006
rs10779339	T	0.000104753
rs10779340	T	0.000100194
rs6696840	T	0.00024694
rs11118242	A	0.00011762
rs12080578	A	-0.000844978
rs1323720	T	0.000338747
rs1323722	C	0.000344081
rs6540437	A	0.000141534
rs11118281	C	0.000341183
rs10779353	T	8.44093e-05
rs11585607	A	-0.000832433
rs10863461	G	0.000356145
rs12567945	T	-0.000216347
rs10494884	C	0.000139208
rs12143527	T	8.91015e-05
rs2296158	A	7.36064e-05
rs11118340	T	-0.000591361
rs12025522	G	0.000332224
rs2147023	G	-0.000564342
rs1853526	G	7.57671e-05
rs3085	A	-0.000560722
rs12022909	T	0.000321954
rs11118387	G	5.58835e-05
rs7527798	T	0.000337304
rs4844614	G	2.01631e-05
rs4562622	C	-0.000130751
rs1977265	T	6.12401e-05
rs1570565	G	5.9306e-05
rs3927459	T	7.82741e-05
rs1819222	C	0.000279498
rs1998539	G	6.83578e-05
rs2104303	A	8.05885e-05
rs2025374	C	7.68159e-05
rs11118475	A	0.00028493
rs2796259	G	0.000131357
rs2796265	C	7.1592e-06
rs12062235	T	0.000442621
rs2796266	A	0.00030867
rs2761437	A	-5.31997e-06
rs1970530	G	0.000287726
rs2724384	G	3.37244e-06
rs2724387	T	0.000293196
rs4844390	A	-3.36204e-05
rs17006738	G	0.000414298
rs7545126	C	0.00033565
rs2488253	C	0.000293192
rs2724374	G	3.78077e-06
rs2724391	T	0.000302608
rs2796278	A	0.000159662
rs1962149	G	-0.000323047
rs7541230	T	-0.000222341
rs10449303	A	-0.00033513
rs14374	T	0.000163306
rs2724377	A	-0.000208672
rs1474742	C	-0.000346
rs2796283	G	-0.00033806
rs2745972	T	-0.000255485
rs4844620	G	-5.23462e-05
rs761276	A	-0.000229926
rs866511	C	-0.000237131
rs761277	A	6.30538e-05
rs7512286	A	-0.000483561
rs2724375	C	-0.000405181
rs2796231	T	0.000131746
rs12132780	C	-0.000298463
rs2745975	G	-0.000423745
rs10863593	T	-0.000313133
rs2745980	G	-0.000407864
rs12731740	C	-0.000572162
rs2745981	C	0.000309327
rs2796241	C	0.00036056
rs4844621	A	-7.62696e-05
rs2796245	G	-2.90284e-05
rs859709	G	0.00010895
rs2796247	C	5.96933e-05
rs4844395	G	-0.000189407
rs2724362	G	3.6021e-05
rs694874	T	-0.000171509
rs641783	G	-5.99852e-05
rs1204673	G	-0.000150283
rs17009221	A	0.000264491
rs17009223	G	0.000249147
rs2556	G	-1.08888e-05
rs2745954	G	0.000330093
rs2745955	G	0.00026762
rs2724400	C	0.000293347
rs2250321	G	-6.68763e-05
rs2259397	T	0.000300288
rs2796254	G	0.000275484
rs3738460	A	-0.000697797
rs12029239	A	0.000431016
rs2724369	A	-0.000529591
rs6667619	A	0.000442052
rs656801	C	0.000441219
rs1932819	G	0.00091924
rs2267896	T	0.000988046
rs2267895	C	0.000818102
rs6540445	C	0.000948984
rs1076725	G	0.000103431
rs3754171	T	0.000220754
rs6693798	A	-0.000467507
rs12041505	G	0.000100111
rs1160530	G	0.000359522
rs2724371	C	0.000212226
rs2473653	C	0.000237285
rs490305	A	-0.000659121
rs1204688	C	-0.000264626
rs1028400	A	-0.000266655
rs1212304	T	-0.000264488
rs11582914	C	4.91915e-05
rs1074327	C	6.87951e-05
rs11579772	G	7.07731e-05
rs2745967	G	-9.81251e-05
rs11579848	G	6.17717e-05
rs11578508	A	7.39811e-05
rs12065224	T	8.76239e-05
rs1003716	A	-0.000355186
rs12066493	T	6.7711e-05
rs11579530	T	7.03945e-05
rs11579168	A	0.000231262
rs7552993	C	7.97253e-05
rs11118962	T	6.5991e-05
rs878670	A	-0.000547014
rs2785630	T	0.000251836
rs475774	G	0.000261328
rs652727	C	0.000505976
rs545947	A	0.000504431
rs684431	T	0.000491257
rs585942	A	0.000522941
rs6666839	A	0.000416192
rs3901316	T	-0.000450177
rs1751582	A	0.000186498
rs2745945	C	0.000217278
rs1193096	A	0.000512909
rs2767567	T	0.000401071
rs591752	C	-0.000339575
rs3811383	G	0.000116213
rs3736963	G	2.06341e-05
rs6540449	C	-1.02373e-07
rs905100	T	9.0755e-05
rs2785622	T	-0.000413917
rs12406802	T	-4.26762e-05
rs7514550	G	-3.56631e-05
rs6540451	A	-3.38149e-05
rs841865	G	-0.000268573
rs1985237	C	0.000319686
rs11118979	T	0.000331851
rs753264	G	-4.79088e-05
rs9803859	T	0.000240248
rs943421	G	-0.000255577
rs7552683	C	-3.51306e-05
rs2251465	C	-0.000618094
rs4844634	G	0.000219317
rs17187009	A	0.000501608
rs12057548	G	0.000313188
rs2249852	C	-0.000246606
rs2478819	C	-0.000234861
rs12083980	C	0.000190854
rs11118986	G	0.000170688
rs12032925	T	-9.72168e-05
rs17011949	T	0.000150314
rs4844641	A	0.000182109
rs4844406	G	0.000168313
rs4844642	G	0.000145032
rs12035884	A	-0.000567943
rs4844645	A	-0.000188272
rs11576425	C	0.000100352
rs11118988	A	0.000231994
rs12042643	T	-0.00059915
rs7553758	A	-0.000273133
rs10863698	G	-0.000157442
rs681241	T	-0.00011215
rs895241	C	-0.000129701
rs3811387	T	-0.000131199
rs3811389	T	-0.000170474
rs3811390	G	0.000110215
rs17187133	T	0.00026456
rs859499	G	0.000121977
rs17187140	G	-0.000375104
rs473500	C	-0.000129111
rs6540458	A	0.000141842
rs668878	C	-0.000279299
rs11811891	A	0.000192439
rs686065	C	-5.6648e-05
rs1875431	C	0.000109127
rs11578181	T	-0.000362058
rs12026640	A	-5.20127e-05
rs600031	A	7.6158e-06
rs6671923	G	-9.67038e-05
rs4844411	C	8.42128e-05
rs550948	G	7.62659e-05
rs493194	T	-0.000144851
rs664188	A	7.15011e-05
rs2590688	G	7.26162e-05
rs486753	T	-0.000134911
rs660668	G	5.32058e-05
rs1604364	T	-0.00010527
rs510965	A	-0.00012208
rs11118996	A	-0.000110982
rs4844649	G	3.84109e-05
rs895237	C	0.00041275
rs1249875	G	-0.000292686
rs4844413	C	9.6389e-05
rs874785	C	0.000283872
rs12033110	G	8.8553e-05
rs4406633	G	0.000254632
rs6656560	G	0.000242311
rs2489774	C	-0.000104296
rs12410558	C	9.77987e-05
rs1609841	G	7.4838e-05
rs17012155	C	0.000443276
rs935307	G	0.00017065
rs756098	C	0.000211325
rs4844657	C	0.000335568
rs4844658	T	0.000338235
rs3748735	C	0.000125392
rs11119014	T	0.000513901
rs881758	C	-6.02514e-05
rs3748737	T	0.00030941
rs1262046	C	0.00047312
rs875044	C	0.000327711
rs2782935	T	0.000485073
rs11586367	C	-1.65566e-05
rs12566264	C	0.000404841
rs2782933	C	0.00020163
rs1664248	G	-0.000113293
rs1664247	C	-6.31496e-05
rs1781038	T	-9.07676e-05
rs12132136	T	-0.000128383
rs4844664	T	0.000370732
rs12058868	C	-0.000157412
rs17012244	G	-0.000198219
rs2801193	C	-7.78405e-05
rs11119022	G	0.000414127
rs17187240	T	-0.000231007
rs1269860	C	-3.71364e-05
rs1445355	C	-3.7595e-05
rs11119027	A	-0.000143639
rs1632609	T	-0.000189426
rs6703732	C	-0.000113451
rs2154229	G	-0.000152818
rs2590691	C	-0.000172551
rs2440901	C	-0.000173038
rs12735671	C	-0.000102664
rs1617731	T	-0.000173781
rs1537696	A	-0.000168299
rs12121098	C	-0.000106608
rs12122022	C	-8.17503e-05
rs2801191	G	-9.46581e-05
rs1781034	C	-0.000111343
rs6681821	T	-0.00016217
rs6704329	G	-0.000458781
rs1781026	A	-6.98078e-05
rs1781023	G	-0.000440672
rs718242	A	-9.86082e-05
rs7515725	T	-0.000462239
rs1762463	A	0.000569441
rs6540464	G	0.000611134
rs6540465	T	0.000590414
rs17187282	T	0.000608854
rs2897064	T	-9.12715e-05
rs1499587	C	-0.000289186
rs12084679	A	-0.000365086
rs1499582	C	-0.000219763
rs17259513	T	-0.000627149
rs1499577	A	-0.000266931
rs6540467	T	-0.00015545
rs6695225	G	-0.000156607
rs17259520	G	-0.000673995
rs2217357	G	-0.00064334
rs17187296	G	-0.000666121
rs6703067	A	0.000578701
rs12406933	C	-0.000461621
rs11119053	C	0.000242967
rs2052909	G	0.00010777
rs7519519	G	-3.66346e-05
rs12026608	T	0.00050593
rs10779476	C	7.10975e-05
rs17012436	A	0.000702591
rs696985	G	5.83831e-05
rs4844420	A	3.89558e-05
rs696981	C	-0.000148915
rs12408607	G	-3.05217e-05
rs17187352	G	0.000737587
rs1499572	G	0.000802322
rs1499588	A	6.41019e-07
rs4844675	G	0.000229863
rs696979	T	-0.000274267
rs17012449	G	6.88249e-05
rs10494897	C	5.08859e-05
rs2163039	T	0.000242189
rs696977	T	-0.000232218
rs17187380	C	-1.81475e-05
rs701639	A	-0.000240109
rs11119062	C	0.000254903
rs12048557	T	0.000248537
rs12096711	T	0.000265886
rs17012471	G	0.000172731
rs696974	A	-0.000250397
rs10779477	C	0.000225043
rs710417	G	-0.000102902
rs839642	G	-0.000229713
rs1353866	T	7.62943e-05
rs710420	G	-4.23104e-05
rs6684369	A	9.42711e-05
rs696964	A	-9.93088e-05
rs17012514	G	9.29403e-05
rs12047825	C	-7.50608e-06
rs6662504	G	4.29454e-05
rs12034892	A	-1.05335e-05
rs17012524	A	4.52948e-05
rs717705	C	6.15688e-05
rs696945	C	8.89153e-07
rs17012531	G	0.00029717
rs7537358	C	0.00026115
rs701621	A	-7.29399e-05
rs17012542	A	-0.000508152
rs12046750	G	-0.000301942
rs12089705	A	-0.000423312
rs17012564	A	-1.2856e-05
rs7549288	A	0.000418308
rs696955	T	0.00032292
rs7527336	C	-0.000295069
rs701627	A	-3.2983e-05
rs701625	G	0.000320284
rs841489	T	-3.44388e-05
rs749051	G	0.000299327
rs1429266	C	0.000261697
rs701617	A	-4.27978e-05
rs1366755	T	0.000309508
rs701616	G	-3.2884e-05
rs701615	T	6.1328e-05
rs841503	C	5.57056e-05
rs841500	T	-6.54487e-05
rs6668021	A	6.63406e-05
rs1583017	G	7.37454e-05
rs841497	G	1.07904e-05
rs4844680	C	7.47554e-05
rs17012650	T	7.15478e-05
rs10158044	G	8.43703e-05
rs17259665	C	6.73656e-05
rs7551719	A	-5.09488e-05
rs11119075	A	0.000282607
rs12036920	G	0.000328596
rs10779481	G	0.00017066
rs11119078	C	0.000214694
rs11119079	G	0.000153393
rs17012706	G	0.000229354
rs882478	T	0.000275476
rs1417954	T	-0.000184894
rs12069004	C	-6.43426e-05
rs1341683	A	-8.02177e-05
rs1417953	G	-1.12111e-05
rs885021	A	-9.70837e-05
rs17012764	A	6.07076e-05
rs10863718	T	0.000259376
rs4844694	C	0.000114567
rs7548249	C	8.3164e-05
rs1539168	G	0.000115051
rs10494901	A	-3.04495e-06
rs17012827	T	0.00018911
rs17012866	G	0.00016716
rs6540477	T	0.000175699
rs10779485	G	0.000692067
rs10779486	T	0.000709545
rs11119097	A	0.000165056
rs17187568	A	0.000221348
rs6540478	T	0.000157879
rs17187582	A	-0.00010503
rs1856719	C	-0.000136972
rs17259791	T	-0.000235437
rs951279	A	-0.000198169
rs17187617	C	-1.52118e-05
rs951370	G	0.000226097
rs6694783	G	0.000193411
rs946801	G	5.21572e-05
rs2282358	G	0.000118391
rs11804397	C	6.31561e-05
rs12025314	A	0.000142358
rs11808293	C	0.000203269
rs1166864	C	0.000143336
rs6688285	G	0.000479066
rs1340117	A	0.000563109
rs11589583	T	0.000505661
rs10863723	G	5.83301e-05
rs17013080	C	-3.65239e-05
rs11119111	C	0.000183112
rs6668364	C	-0.000492444
rs1166873	G	-5.2623e-05
rs10779492	G	-4.90535e-05
rs10779493	T	-5.08271e-05
rs4844714	G	-0.000109341
rs12097986	C	-0.000238229
rs12091708	G	8.40824e-05
rs11119118	T	-3.61637e-05
rs11119120	C	0.000103215
rs11119121	A	1.87806e-05
rs1166879	C	-4.3576e-05
rs12240270	G	-3.42708e-05
rs2297940	G	-0.000168807
rs11119123	G	-0.000287443
rs13375803	C	-7.23848e-06
rs17187687	G	-9.08378e-05
rs1933570	T	-7.08593e-05
rs12404464	A	-7.21478e-05
rs11803397	A	-1.30277e-05
rs7547434	G	5.76647e-06
rs7514841	G	-3.46739e-05
rs17259916	G	-7.30087e-05
rs11585869	C	-4.60446e-05
rs1933566	C	-7.36427e-05
rs17013230	C	-4.78267e-05
rs6689572	G	-9.88222e-05
rs6690048	G	-3.60038e-05
rs2185088	A	-0.000121255
rs17187722	G	-4.13985e-05
rs6681543	A	-0.000273285
rs12076124	T	-0.000376489
rs12079674	G	-0.000358304
rs11119127	G	1.59349e-05
rs12075136	A	-0.000377508
rs11119129	T	1.41943e-05
rs12079343	A	-0.000249042
rs12084143	G	-0.000243334
rs7536675	C	-0.000224676
rs6698685	A	-0.000233907
rs1937140	T	-0.000273896
rs6693169	C	-8.08814e-05
rs12085219	T	-0.000148528
rs140609	C	0.000158123
rs17013345	A	5.56098e-05
rs1166928	C	-4.73321e-05
rs17013358	G	-0.000132363
rs12401353	C	7.41248e-05
rs12137586	A	-0.000117341
rs17013392	T	1.81671e-05
rs12403109	C	3.61068e-05
rs17013396	A	-0.000205973
rs1316354	C	0.000125953
rs1182870	C	-8.23952e-05
rs1317167	T	1.91843e-05
rs12563926	C	6.8331e-05
rs1166909	G	-0.000194747
rs1166917	G	-0.000102218
rs10735502	A	7.82192e-05
rs1320540	C	-0.000743424
rs4844444	C	9.61771e-05
rs4844445	C	4.95583e-05
rs17013505	T	-0.00082494
rs17013513	G	2.62068e-05
rs12408989	C	-7.61586e-05
rs12566769	G	0.000423001
rs1890340	G	0.000435482
rs11589480	G	0.000350257
rs6692199	G	8.44603e-05
rs6540495	G	8.27531e-05
rs12401691	G	-6.62481e-05
rs7515208	G	5.54092e-05
rs6688328	C	-0.000867926
rs11119147	T	0.000401137
rs11119148	A	0.00044218
rs1933573	G	9.71787e-06
rs12130305	A	-8.89406e-05
rs11119153	A	1.2516e-05
rs17013632	G	1.70691e-05
rs12044772	C	3.45509e-05
rs12035141	T	4.17401e-05
rs1933555	C	3.55535e-05
rs12047788	C	3.34415e-05
rs12047943	C	3.81271e-05
rs17013661	C	0.000350998
rs12041467	A	2.34986e-05
rs1933559	T	7.98495e-05
rs12047301	G	0.000202569
rs10779495	C	-7.58119e-07
rs7516842	C	1.43099e-05
rs11119168	T	-1.54311e-05
rs12410555	T	-6.17431e-05
rs11577857	G	5.31059e-05
rs11119170	A	-3.51284e-05
rs11119172	C	-1.82294e-05
rs4463671	G	-4.38473e-05
rs1320539	G	-0.000329447
rs4481849	G	1.80021e-05
rs4130547	T	1.39465e-05
rs10494912	G	0.000119967
rs10494913	G	0.000242641
rs4129434	C	-4.6431e-05
rs10863733	T	-0.000129754
rs7540998	C	-0.000137934
rs7517671	G	-0.000194888
rs11119182	C	-0.000449953
rs6697933	C	-0.000422965
rs2807384	A	-0.000411267
rs12073738	T	0.000201933
rs11119186	C	0.000138204
rs11119189	G	-0.000257061
rs1886135	C	0.000182802
rs12037214	T	-0.000320102
rs1924253	A	0.000494822
rs1924252	T	0.000481626
rs11119192	C	-0.000283253
rs12059999	C	-0.000290292
rs4844454	C	0.000429131
rs7549301	C	-0.000319658
rs7526243	G	-0.000318023
rs10863739	A	0.000409949
rs12062573	C	-0.000317614
rs1924260	T	0.000167368
rs11119200	G	0.000475699
rs10863744	A	0.000162297
rs882307	G	0.000148488
rs1078550	A	0.00014953
rs4554722	A	0.000145054
rs10863745	G	0.000143931
rs4240828	C	0.000142874
rs6670957	G	3.44329e-05
rs1924259	G	-0.000256931
rs12032382	T	-0.000329642
rs4844747	G	-2.22631e-05
rs11119208	A	-0.000203276
rs17013958	T	-3.01866e-05
rs4451548	T	-3.45928e-05
rs1003181	A	-3.57674e-05
rs1010692	T	-3.53888e-05
rs7413774	G	-2.73791e-05
rs9308407	A	-7.21847e-05
rs6685963	C	-0.000228356
rs9803921	C	1.19929e-05
rs17260119	T	0.000347202
rs10494915	A	7.40641e-06
rs10494916	T	6.29748e-05
rs11580204	C	0.000114141
rs12125785	C	-0.000244399
rs35095400	A	0.000102958
rs1183044	T	-0.000213618
rs6692331	A	-4.14069e-06
rs12759484	C	0.000450898
rs1330232	T	-0.000141519
rs11119220	A	-7.90191e-05
rs1330233	A	-4.53638e-05
rs1174566	C	-2.83104e-05
rs4424511	C	9.14031e-05
rs6660522	G	-0.000151019
rs34104149	T	-7.22499e-05
rs1933620	C	-0.000120529
rs4844769	C	8.51406e-05
rs7514220	T	0.000621091
rs17187974	C	-0.000110981
rs6672714	G	0.000136653
rs11119231	C	-9.19921e-05
rs6691380	T	0.000118079
rs4402132	T	-1.207e-05
rs4844776	C	-6.76035e-05
rs1933612	G	1.70102e-05
rs9988536	T	0.000139341
rs11581106	T	-7.45659e-05
rs4844779	G	-6.90502e-05
rs10863761	C	-7.13729e-05
rs6540522	A	-0.000107834
rs1933613	C	-0.000226025
rs6657861	A	0.000228716
rs1933619	T	-5.82065e-05
rs2788170	C	6.02328e-05
rs2970555	G	7.62008e-05
rs2970556	T	7.68468e-05
rs17188009	G	0.000388552
rs2970557	G	-0.000497673
rs1933616	C	-0.000175677
rs17188016	T	0.000342424
rs2250701	C	9.90251e-05
rs10863764	G	-0.000201776
rs17260224	T	0.000335648
rs2800919	G	0.000172408
rs17260245	A	0.000259431
rs7533402	T	0.000284461
rs1507334	A	-0.000156097
rs17188030	T	0.000286183
rs2788149	G	4.07299e-05
rs12096704	A	-0.000359246
rs2843171	T	1.46241e-05
rs12064516	G	-0.000336995
rs1553623	T	-2.26991e-05
rs879961	T	3.03388e-05
rs10494920	T	0.000172116
rs1507341	C	-8.22608e-05
rs1395749	A	0.000150132
rs2660637	A	0.000132519
rs2660635	G	8.71265e-05
rs11119253	A	4.27955e-05
rs1395747	A	-9.14063e-05
rs2495295	C	5.46504e-06
rs12137788	A	-0.00030124
rs1542981	T	0.000110259
rs6668608	T	-0.000240332
rs2245283	C	8.64106e-05
rs1021993	A	-8.85584e-05
rs6700119	A	-2.75032e-05
rs10494924	T	3.5949e-05
rs906351	G	0.000128135
rs4844815	G	0.000243867
rs17014370	G	0.000159582
rs11811038	C	-3.87316e-05
rs17014396	C	0.000160641
rs1006316	T	0.000230316
rs1354853	A	0.000205406
rs12142846	T	-2.66837e-05
rs1857967	T	2.0477e-05
rs1857966	G	4.02744e-05
rs12119349	G	-0.000354201
rs12119464	G	-0.000361128
rs7548177	A	7.91579e-05
rs11577858	A	6.69892e-05
rs6665154	G	8.27099e-05
rs742678	T	9.37532e-05
rs1961677	C	8.15885e-05
rs7531215	A	8.58654e-05
rs6691406	G	6.45041e-05
rs11580645	T	0.000102077
rs12035599	T	-0.000707749
rs2294938	A	0.000108498
rs2249632	A	0.000123739
rs6690362	C	0.000112567
rs11119274	C	-0.00049686
rs12045481	G	-0.00022589
rs11811428	A	-0.000319205
rs11577136	G	-0.000330104
rs2884066	G	-0.000504407
rs4844831	T	-0.000115887
rs1883774	T	-0.000127577
rs10779508	C	-0.000127497
rs4240834	C	-0.000132053
rs11119280	A	-0.000132411
rs2038184	T	-0.000131047
rs7536757	C	-0.000130137
rs6540533	A	-0.000125051
rs1028402	C	-0.000130099
rs9919172	A	-2.97958e-05
rs11119283	T	-0.000162316
rs2206112	C	-0.000168459
rs10863774	C	-0.000246571
rs6540535	G	-0.000171827
rs6688435	A	-0.000211895
rs2206113	T	-0.000211113
rs2206114	G	-0.000205853
rs4433396	A	-0.000212202
rs4240836	T	-0.000211893
rs6684558	C	-0.000184685
rs742254	A	-0.000179319
rs11579271	A	-0.000128137
rs12725646	T	-5.48711e-07
rs7512320	C	9.85343e-07
rs17014581	C	1.96625e-05
rs4844840	C	-0.000113672
rs12737310	G	6.88735e-05
rs6696036	G	8.79032e-06
rs6676095	C	-1.04642e-05
rs1000352	T	-4.61974e-06
rs12750212	G	-4.18098e-06
rs12021777	C	-6.60787e-05
rs17014674	A	-0.00111059
rs6681442	T	-0.000681945
rs11119306	A	0.000158457
rs11119308	A	-0.000997668
rs6683256	T	9.76911e-05
rs7525534	G	1.93517e-05
rs11119309	A	-0.00102682
rs17014768	G	8.68612e-05
rs7541174	C	1.7738e-05
rs17388107	G	7.45959e-05
rs2015617	A	1.93503e-05
rs12408760	G	4.41143e-05
rs6540543	C	6.67725e-05
rs17014820	C	8.77415e-05
rs7522730	A	2.83108e-05
rs926386	T	3.93538e-05
rs4556360	G	2.638e-05
rs742253	G	7.06103e-05
rs11587591	A	-1.32724e-05
rs713074	A	3.51525e-05
rs17014842	C	-0.000431904
rs7528476	A	3.41281e-05
rs7516885	C	7.62083e-05
rs7528698	A	3.28886e-05
rs9429818	C	3.28938e-05
rs6690557	T	-1.79494e-05
rs12058586	A	-0.00052222
rs9429821	A	-6.22129e-05
rs977441	A	6.21483e-05
rs2281139	T	1.47314e-05
rs9430004	T	-9.16462e-05
rs2235453	G	1.22537e-05
rs12402938	A	-2.11979e-05
rs880783	G	0.000243834
rs880782	G	0.000248935
rs10489339	A	0.000236843
rs12403733	G	-9.60915e-05
rs2076230	G	1.48411e-05
rs11119315	G	-1.40785e-05
rs2206107	C	4.87131e-06
rs2566	G	0.000156672
rs2076231	T	0.000154699
rs2076221	G	0.00014204
rs2076222	G	6.20517e-05
rs17014906	A	0.0001125
rs12565132	G	-2.77492e-07
rs742257	G	-1.59171e-06
rs3737913	G	0.000172194
rs4844860	A	3.01701e-05
rs2229465	A	0.000286343
rs2179402	A	-0.000178986
rs2076349	C	0.000233514
rs2072938	C	-3.08719e-05
rs2072939	C	3.93074e-05
rs2076352	A	6.99431e-05
rs4844863	G	6.99526e-05
rs2236891	T	0.000396275
rs2236893	A	0.000101063
rs12145126	C	2.38087e-05
rs12137442	G	2.43307e-05
rs12410975	C	-0.000300229
rs2235542	T	-0.00013226
rs2072941	T	0.000137976
rs2076356	T	5.37268e-05
rs10127604	T	-0.000296508
rs2236894	G	-0.000127897
rs12117294	C	-5.28456e-05
rs2236896	T	-0.000169698
rs2236899	T	-0.00014846
rs2236900	A	-6.37536e-05
rs2298925	A	-5.20878e-05
rs2298928	C	0.000100844
rs2298929	C	0.000123339
rs2076359	C	-2.26899e-05
rs3753523	G	-0.00026935
rs10863778	T	0.000116446
rs17015006	A	-0.000381643
rs4844484	T	-3.33203e-05
rs860184	A	-0.000608935
rs4844486	A	-0.000135266
rs6540546	C	-0.000105215
rs932374	G	-0.000105959
rs4393158	A	8.81212e-06
rs846908	A	-0.000653551
rs701950	G	-0.000906524
rs846914	G	-0.000838748
rs2235543	T	0.000723285
rs12565406	G	-0.000996086
rs760951	G	0.000668709
rs10082248	A	0.000145671
rs11808911	C	-0.000369252
rs11807619	G	-0.000179433
rs2282738	C	-0.000172716
rs2282739	C	-0.000215066
rs11119328	C	-0.000214118
rs4844488	A	-0.000244898
rs12094117	G	-0.000295365
rs1000283	G	-0.000299171
rs7539852	A	-0.000288033
rs2282740	C	0.000359927
rs1415542	T	-0.000297348
rs12059226	A	-0.000346359
rs10863785	T	-0.000334131
rs2064148	A	-0.000252314
rs12120361	T	-0.000338003
rs7548781	C	-0.000260386
rs17015078	A	0.000501601
rs17389184	C	-0.000360297
rs9430016	A	-0.000366964
rs7532324	G	-0.000329335
rs3765240	G	-0.000405487
rs6540549	A	-0.000275715
rs627670	G	0.000359584
rs2272867	C	-0.000393828
rs909710	G	-0.000357888
rs6665715	C	-0.000396123
rs10489341	C	0.000210603
rs6685077	A	-0.00026402
rs643118	T	0.000261082
rs10489342	A	-0.000261456
rs7548219	A	-0.00026276
rs3753606	T	-0.000266331
rs4140636	T	0.000461951
rs12083685	G	0.000444629
rs651141	A	-0.000246292
rs7550857	C	0.000377725
rs4844895	T	0.000409548
rs1044516	G	0.000413437
rs680331	G	0.0005056
rs2235372	G	0.000431362
rs17317411	T	0.000297359
rs2073485	G	0.000419325
rs2235371	C	0.000189642
rs674433	G	0.000463457
rs17015218	A	0.000426294
rs6685182	A	-0.00062045
rs2013196	C	0.000458364
rs2013162	C	0.000621284
rs2236909	A	0.00061652
rs861019	A	-0.000225501
rs2235377	T	0.000139585
rs2073486	G	0.000630491
rs861020	A	0.000487436
rs17015250	T	0.000653164
rs7545542	C	0.000653227
rs630984	G	0.000500905
rs6696825	A	0.00047486
rs17015255	A	7.28065e-05
rs17389541	A	0.000499064
rs10863790	A	7.19801e-05
rs17015268	G	7.47626e-05
rs642961	A	0.000495917
rs11582607	G	0.000491237
rs12075674	G	3.65609e-05
rs9430018	T	7.03806e-05
rs630065	C	0.00047002
rs3753513	G	0.000495288
rs646596	T	6.32985e-05
rs660975	A	5.78781e-05
rs661849	C	0.000589231
rs616227	A	5.7137e-05
rs599663	A	-0.000151288
rs9308411	C	0.000463361
rs10127937	C	0.0004809
rs656566	C	0.000479895
rs17015309	C	0.000401579
rs686582	T	0.000470442
rs684083	C	-0.00014653
rs7525951	T	0.000406566
rs3766615	G	0.000463781
rs126280	A	0.000580681
rs3766612	C	-0.000567822
rs17015379	A	0.000224915
rs10489344	G	0.000602414
rs7539638	G	0.000229279
rs1319072	T	0.000207428
rs4844496	T	3.88027e-05
rs724286	T	0.000306373
rs12046618	A	-0.000421618
rs1883331	A	-6.02624e-06
rs12022221	T	-4.45307e-06
rs1319435	T	0.000469136
rs2064163	G	0.000504846
rs7540237	C	0.000461217
rs10863795	A	-0.000326592
rs6674507	A	-0.000110988
rs4844913	G	-1.50598e-05
rs7549696	A	-5.33878e-05
rs12140373	G	-5.8652e-05
rs6702961	C	-5.1465e-05
rs6667057	A	-5.40049e-05
rs6661316	C	-7.42715e-05
rs2038057	C	-6.78877e-05
rs9662387	T	-7.59325e-05
rs2357211	A	-0.000560903
rs7549523	A	-9.12158e-05
rs6540569	G	-8.58339e-05
rs6540570	A	-9.84654e-05
rs9429829	G	-0.000110593
rs9429830	T	-0.000121948
rs1016479	A	-0.000572346
rs7528647	G	-8.8534e-05
rs6540571	T	-0.00058235
rs719034	A	-0.000587149
rs7525980	G	-8.76007e-05
rs227196	T	8.795e-05
rs182743	A	-0.000485586
rs227217	A	0.000101838
rs170557	G	9.61996e-05
rs846555	G	8.91542e-05
rs227178	C	0.000155074
rs2743891	C	0.000120314
rs701947	G	0.000102724
rs701948	C	9.6979e-05
rs846559	C	0.000131722
rs227211	C	9.22673e-05
rs170555	T	0.000137021
rs227201	A	9.06581e-05
rs227171	A	0.000148392
rs1334569	T	-0.000104884
rs2451696	T	0.000194009
rs11119409	C	-0.000146681
rs2484030	G	0.000188599
rs12739243	T	-0.00034673
rs923561	G	0.000666721
rs2046850	C	-0.000422891
rs11119414	A	-0.000144164
rs7529352	T	-0.000493044
rs12029138	A	-0.000403505
rs10494925	A	0.000430938
rs4537554	C	-0.000406166
rs7534723	A	-0.000251826
rs4844954	A	6.84753e-05
rs17015701	G	-0.000163049
rs17188190	G	0.00063152
rs4421592	C	-0.00025022
rs12133399	A	-6.80344e-05
rs12129172	A	-0.000259761
rs2485891	A	-0.000259965
rs2485892	G	-0.000259721
rs2485893	A	-0.000260373
rs10779526	T	-0.000272608
rs2485898	C	-4.05568e-05
rs12567108	G	7.91915e-05
rs11119431	A	-0.000220209
rs7543674	C	-5.07872e-05
rs2485885	G	5.20862e-05
rs1014370	G	-0.000137432
rs2485884	G	8.16378e-05
rs1338286	A	4.53173e-05
rs12411084	G	0.000544914
rs12094311	A	0.000527666
rs12060567	G	0.000525974
rs11812030	T	-0.000118945
rs2485901	T	-0.000104351
rs2485902	A	0.000108779
rs2485903	A	-9.92496e-05
rs2487911	A	0.000136057
rs11119439	G	-0.000149818
rs845464	A	0.000379966
rs2494183	G	0.000333643
rs12125619	G	0.000105987
rs654523	C	-0.000239013
rs845452	C	0.00040419
rs845451	C	-0.000145237
rs650728	C	0.000317698
rs10489391	A	0.000348755
rs645890	A	0.000452998
rs7527633	T	-0.000151495
rs590380	G	0.000266871
rs689248	C	0.000284352
rs587203	G	0.000267923
rs608791	C	0.000276118
rs635084	G	-1.82465e-05
rs633352	G	9.59797e-05
rs12739013	A	-5.23627e-05
rs656753	A	-5.65838e-05
rs670441	C	-7.6301e-05
rs1338285	G	-9.17588e-05
rs12138216	G	0.000401312
rs4844997	T	0.00030876
rs34585985	A	0.000182653
rs4430327	C	0.000271302
rs6697682	G	-0.000173149
rs10863819	A	0.000422734
rs589027	A	3.66549e-05
rs10489390	A	0.000333763
rs1999890	A	-0.000152576
rs1890303	T	-0.00018382
rs684767	A	7.56878e-05
rs1338289	G	0.000421928
rs946125	A	4.89396e-05
rs4845004	G	0.000240942
rs4845006	G	1.66338e-05
rs3765883	A	0.000258264
rs6540589	A	-0.000184949
rs1883655	A	0.000183532
rs17759116	A	0.000120316
rs761172	A	0.000105802
rs7527939	C	-0.000188206
rs12141729	C	0.000358872
rs17016036	T	-0.000358992
rs3765877	C	0.000411493
rs10489387	G	7.09578e-05
rs7550554	C	-0.000178365
rs742560	T	-0.000174835
rs12067861	C	0.000303447
rs17016068	A	-0.000412999
rs3765865	A	0.000493075
rs12046133	A	0.000479046
rs1997783	C	9.8222e-05
rs2073038	G	-0.000281012
rs10489385	C	0.000467472
rs6540592	A	-0.000101995
rs6540593	T	-0.000100705
rs6663590	G	-9.36591e-05
rs4844527	T	-0.000139651
rs3753230	G	0.000462651
rs10863825	T	0.000468596
rs2294851	G	0.000456044
rs7527094	G	-9.55895e-05
rs2092449	A	0.00014979
rs4845015	A	-0.000169156
rs2357587	T	-7.82738e-05
rs4845021	T	-5.94043e-05
rs3753226	C	-4.92433e-05
rs926578	C	-0.000196238
rs910032	A	-0.000223693
rs3765851	A	-3.52549e-05
rs12121798	C	0.000111978
rs12025108	G	1.09234e-05
rs34549224	T	-0.000220536
rs7548396	T	0.000273124
rs742563	C	0.000296969
rs3819985	C	0.00029347
rs12128618	C	6.96617e-05
rs12135780	C	2.22455e-05
rs981754	A	-3.83873e-06
rs11119509	C	6.50718e-05
rs7530369	G	0.000588067
rs2501902	A	-0.000752922
rs2501901	A	-0.000649925
rs2206610	T	-0.000120787
rs12755271	T	-3.49478e-05
rs2473621	A	-5.05261e-05
rs6682994	T	0.00041277
rs17260438	G	8.44179e-05
rs7546331	T	9.81635e-05
rs4348724	G	-1.54776e-05
rs7514691	A	2.87913e-06
rs12748886	G	-7.35192e-05
rs4537555	A	0.000339991
rs17188288	A	0.00033628
rs10779530	G	2.96876e-05
rs10863837	A	1.00096e-05
rs10863838	T	-0.000130594
rs9943186	A	-1.72087e-06
rs9943201	T	-0.000124673
rs4545340	A	1.7311e-05
rs10779531	T	-7.4888e-05
rs12145163	T	0.000226703
rs12143703	T	0.000218953
rs4845039	C	-0.000234384
rs6685487	C	-0.000190902
rs6688831	C	-0.000188003
rs11583907	C	-0.000185585
rs6691759	C	-0.000184875
rs12121296	T	-0.00018382
rs12129347	C	-5.95294e-05
rs4344331	A	0.000411998
rs4845044	G	-0.000185536
rs4845045	T	-0.000183156
rs4845046	C	-0.000917714
rs11119532	A	-0.000209224
rs11119535	C	-0.000894564
rs1316508	C	-0.000195007
rs17260522	A	-7.38973e-05
rs17260529	T	-7.65437e-05
rs11119536	T	-0.000779987
rs2069155	T	-0.000765217
rs17016393	A	-0.00103305
rs4845048	A	-0.000797345
rs4845049	A	-0.000758888
rs17016400	A	-0.00079008
rs12040304	T	-0.00013055
rs6659137	A	-7.48235e-05
rs17016427	C	0.000105666
rs2501910	T	-0.000578903
rs12022165	C	-0.000251585
rs4845054	C	-0.0003676
rs4845055	A	-0.000396807
rs12217125	A	-7.99481e-05
rs12118133	C	-0.00013625
rs10779538	G	0.000818186
rs12117119	T	-5.33964e-05
rs6683265	A	-1.32501e-05
rs4245753	T	-0.000112442
rs6540610	A	7.35046e-05
rs10779540	G	1.37198e-05
rs11119552	G	0.000175523
rs12409512	C	-8.40222e-05
rs11590767	C	0.000449846
rs4504959	T	-0.000377376
rs12410510	C	3.76134e-06
rs12090004	A	-1.15569e-05
rs12739187	T	-0.000194439
rs12060806	C	-0.000104823
rs12745898	G	-0.000200315
rs6540616	A	-0.000346854
rs12060387	G	0.000255672
rs4951507	T	-0.000218194
rs4951508	T	-0.00031618
rs4472816	T	-0.000389065
rs7349100	G	0.00014411
rs12116836	A	0.000152566
rs2078224	A	0.000119022
rs1890843	T	0.000322162
rs12069077	T	-0.000226904
rs10863849	C	0.000171232
rs17188416	A	0.000254795
rs6659502	A	0.000131287
rs12122565	T	0.000245984
rs10863850	A	0.000407585
rs17016653	A	0.00038684
rs11119569	A	0.000384975
rs4628571	C	0.000321231
rs12141923	C	0.000289446
rs6540619	T	0.000282023
rs12759150	G	0.000263366
rs2226023	C	0.00036618
rs11119575	C	0.000254376
rs10494928	G	0.000193547
rs17260690	C	0.000261062
rs11119576	T	0.000452317
rs17188506	G	0.000147568
rs9430044	T	0.000284167
rs1538757	T	-1.20184e-06
rs6681860	A	2.36762e-05
rs1538755	G	-0.000282901
rs12022982	G	2.8311e-05
rs1934619	G	-0.000238145
rs10863852	C	2.1236e-05
rs1934620	A	-9.27578e-06
rs1934621	G	-4.07644e-05
rs17260718	T	-0.000262309
rs10863853	A	2.1341e-05
rs1934623	T	-2.36837e-05
rs1953951	C	-0.000223884
rs11119583	A	2.50152e-05
rs1890844	A	0.000222059
rs1890845	T	0.000151301
rs12354080	G	-0.000660856
rs2884390	T	0.000144363
rs1934628	G	-6.93181e-05
rs10863854	C	0.000237254
rs17016821	G	-0.000314439
rs1934629	G	-0.000109059
rs7535110	T	-0.000299362
rs4951563	A	-0.000237394
rs4951566	A	-0.000222341
rs2185384	A	-0.000411551
rs1934636	C	-0.000112871
rs2185385	A	0.00031147
rs12139273	G	-0.000425237
rs12137464	A	-0.00042355
rs1777264	A	6.1715e-05
rs1340128	G	-0.000496303
rs1934611	G	-0.000344696
rs17260781	C	-0.000295883
rs1122901	G	-0.000429774
rs1770213	T	5.60872e-05
rs1777254	A	-0.000456554
rs1777256	A	-0.000478341
rs12126727	C	-0.000314012
rs17260816	T	-0.000318622
rs11590070	T	0.000346121
rs1890840	C	4.89091e-05
rs10863856	T	0.00043715
rs6694502	A	-0.000351491
rs1934613	A	-0.000460638
rs11119604	A	-0.000483041
rs10465689	A	-0.000439683
rs1418973	G	6.51841e-05
rs4951641	A	-0.000310537
rs11119613	T	0.000176245
rs7545932	T	0.000102138
rs6695591	T	-0.000334131
rs7556358	A	-0.000305235
rs6540626	T	-8.36434e-05
rs4113643	A	-0.000363751
rs6540630	A	-6.9628e-05
rs12094756	G	-9.1689e-05
rs4532912	T	-7.97286e-05
rs3905343	G	-0.000337454
rs2357922	A	-7.04047e-05
rs2884335	T	-5.314e-05
rs6540631	A	-7.51298e-05
rs1110266	G	-0.000290709
rs9701252	C	0.000166146
rs12122965	T	-3.07191e-05
rs11119624	T	0.000202261
rs6668151	A	2.73894e-05
rs12121444	T	0.00020913
rs11119626	T	1.67914e-05
rs1160574	C	0.000112149
rs1160575	C	6.26071e-05
rs10494930	G	7.66619e-05
rs12121565	G	-0.000269433
rs1846946	T	2.48786e-05
rs7529770	G	4.70249e-05
rs4408210	A	0.000390372
rs12036999	C	-7.91014e-06
rs17017065	G	0.000420125
rs6702809	C	-0.000114518
rs12124842	T	0.000187242
rs11119635	A	-0.00079269
rs1542887	A	2.68314e-05
rs11119636	C	-0.000109178
rs1501559	T	1.8242e-05
rs6540636	G	0.000245637
rs1501558	G	-0.000189275
rs12566456	A	0.000344759
rs4951695	C	6.13662e-05
rs2047708	T	0.000364979
rs17017087	A	-4.89902e-05
rs12136201	T	0.000212756
rs12084848	A	-0.000772923
rs1393026	G	-3.24253e-05
rs2062674	A	-0.000161639
rs12142251	T	-8.29784e-05
rs6678283	T	-3.13119e-05
rs6680997	T	0.000164364
rs33985151	T	-0.000160062
rs1501548	T	5.85548e-05
rs1501549	G	7.51081e-05
rs1501550	G	0.000116775
rs11119654	A	8.58163e-05
rs1501551	C	-0.000129099
rs11806852	C	0.000115416
rs7526579	T	6.33441e-05
rs17017105	G	0.00020697
rs924568	G	-9.50201e-05
rs10494931	C	-0.000201245
rs12760791	G	-0.000191165
rs17017120	C	-4.71205e-05
rs1566602	G	-0.0001146
rs12080732	G	-0.000706845
rs9645356	C	0.000204223
rs12134819	G	-4.88927e-06
rs12118930	C	-1.6502e-05
rs6662529	C	3.93593e-05
rs12122529	C	-0.000165082
rs12741900	A	-3.53822e-05
rs4951495	A	-0.000184326
rs4072301	C	-0.000124573
rs17017172	A	-4.86059e-05
rs6685217	A	-0.000244809
rs9970961	G	1.30477e-05
rs4951502	T	-0.000169561
rs1338348	C	-3.52961e-05
rs1416065	C	-0.000162948
rs6687686	C	-0.000133604
rs6660415	T	-0.000165474
rs6669706	C	-0.000261579
rs7537388	T	-0.000204415
rs6540658	G	-0.000257477
rs17017226	G	-0.000234426
rs4951720	T	-2.47244e-05
rs867847	A	-7.26296e-05
rs3828021	C	-0.000220569
rs2185069	A	-7.70924e-05
rs1538287	C	-0.00020441
rs17188895	G	-0.000123613
rs6540664	G	0.000191169
rs12134651	A	0.000144011
rs12137964	G	0.000158713
rs10494934	G	-0.000161849
rs868113	C	-7.60812e-05
rs3111229	C	-0.000273285
rs1538286	C	-0.00019562
rs1538285	T	-0.000192583
rs3125842	A	-0.000192542
rs12731366	G	-0.000248487
rs3120787	G	0.000239677
rs3125828	A	0.000199207
rs11586573	T	-0.000112071
rs3111257	T	-0.000127574
rs3111258	T	-0.000137821
rs11811405	T	0.000134964
rs6700747	A	0.000140803
rs12118279	G	0.000134283
rs6679980	C	-0.000380488
rs4951735	G	0.000218619
rs6661043	A	0.000220497
rs11577985	T	-6.41425e-05
rs3767380	A	-0.000276208
rs6540676	T	0.000145657
rs11581989	G	-5.88596e-05
rs11586974	C	-0.000273143
rs4951520	G	0.000225848
rs1983259	T	0.000178513
rs6663627	C	0.000227966
rs3855878	T	0.000229722
rs17267540	T	0.000406796
rs6540679	A	-1.07122e-05
rs17017394	A	-4.85514e-05
rs17017399	T	-5.0029e-05
rs6540681	A	0.000405504
rs10863888	A	0.000242635
rs6698113	A	0.00053424
rs2175633	T	0.000566579
rs6663729	A	0.000561211
rs12723208	A	-0.000406064
rs10494935	C	0.000566508
rs4951521	C	0.00056517
rs4951522	G	4.9148e-05
rs7550702	T	0.000239733
rs4951523	T	0.000235275
rs4951744	G	3.72662e-05
rs12752670	G	-0.000420785
rs2292483	G	4.34611e-05
rs2230779	A	0.000434921
rs17267554	C	-0.000388234
rs3738199	A	-0.000209166
rs3738200	T	-0.000565111
rs17189000	G	-0.000566705
rs17017441	T	-4.36437e-05
rs1533220	G	0.000132276
rs1707266	T	7.44701e-05
rs17017451	T	-3.20667e-05
rs12565472	C	-0.000743844
rs784378	G	3.72028e-05
rs784380	G	3.22021e-05
rs34418448	A	-0.000251069
rs784385	A	0.000207256
rs12739630	G	-0.000232028
rs1707252	C	2.20581e-05
rs784366	A	1.41198e-05
rs1055565	G	-0.000220778
rs7538100	T	8.74004e-06
rs11580728	C	-0.000239186
rs1707267	A	6.88077e-05
rs11579557	G	-0.000270615
rs1663517	C	0.000227695
rs1084978	G	0.000180013
rs1084979	C	9.95566e-05
rs1419090	T	1.73006e-05
rs11119744	G	-0.000197995
rs1361031	T	-7.3733e-05
rs12126977	T	-5.95683e-05
rs7534285	T	-7.46797e-05
rs12130155	T	0.000257758
rs2184856	A	-7.83779e-05
rs17017534	C	0.000295766
rs17189035	G	0.000427294
rs12057566	C	-0.000179798
rs10863897	G	0.000224552
rs17017564	C	0.000343184
rs17017569	C	0.000478701
rs7527404	G	0.000163499
rs755448	G	0.000258478
rs12041942	A	0.000261558
rs12140949	A	0.000135794
rs753647	C	0.000160076
rs4279908	G	0.000155362
rs10863909	A	4.9654e-06
rs10863911	C	-3.57245e-05
rs4287239	G	2.74989e-05
rs2120671	A	-3.81271e-05
rs7355098	T	-0.000303677
rs1020334	A	0.000178087
rs17017668	G	-5.25426e-05
rs4951766	G	0.00020748
rs7524697	T	0.000192118
rs7525277	A	0.000189194
rs7527626	T	0.000190697
rs17695731	G	-7.55915e-05
rs621213	G	-0.000161846
rs6679498	T	3.02397e-05
rs4951768	C	9.02675e-05
rs12135289	A	7.16813e-05
rs11119770	A	6.05952e-05
rs609832	T	-0.000173088
rs7530862	T	0.000238539
rs12091351	A	0.000213559
rs17838268	G	0.000238508
rs7515127	A	0.00023355
rs17017761	C	0.00029421
rs12562288	G	0.000309101
rs2278652	A	0.000224078
rs6664630	G	-0.000307048
rs613232	C	-6.34521e-05
rs6702177	C	-0.000316695
rs4951536	A	-3.4915e-05
rs11587641	C	0.000551014
rs9429875	C	7.04565e-05
rs6667179	C	7.21631e-05
rs10863916	G	9.69618e-05
rs603227	G	-0.000605649
rs7546959	G	9.73292e-05
rs7525247	C	5.70141e-05
rs11587366	G	0.000221672
rs6664930	G	-7.3934e-05
rs12751701	A	-0.000110564
rs6540695	G	-0.000121831
rs4951417	A	-0.000314029
rs6660850	C	5.1371e-05
rs6540697	A	5.95602e-05
rs11119780	G	9.94093e-06
rs11580557	C	9.71563e-05
rs6670986	C	1.62491e-05
rs12711507	A	9.40625e-05
rs10863919	G	1.45295e-05
rs10157989	C	9.49733e-05
rs4951541	C	-0.000217244
rs4245741	C	1.5958e-05
rs10158309	C	-4.72992e-05
rs11119784	C	-0.000117898
rs1373293	C	-3.91069e-05
rs11581007	C	0.00011555
rs11576789	T	-2.93387e-05
rs12065353	G	0.000131204
rs2028706	A	0.000157685
rs6695691	C	0.000302954
rs12027312	T	6.82282e-05
rs1373292	G	-0.000127173
rs894852	A	0.000362637
rs10158205	C	7.78287e-05
rs1542140	T	-0.000351121
rs697004	A	-0.000284878
rs2289725	C	-0.0001005
rs11119790	A	-9.89703e-05
rs785318	A	-0.000349054
rs701929	A	-0.000189223
rs701927	A	-0.000287623
rs701924	T	-0.000276522
rs1773356	A	-7.17759e-05
rs701923	C	-0.000281176
rs701921	G	-0.000339966
rs10494940	C	0.000213363
rs2794730	A	-0.000339751
rs7513065	C	0.00037316
rs10494941	T	2.87445e-05
rs17017952	T	0.000162882
rs12096414	G	0.000172027
rs17017957	A	0.000223703
rs11119795	C	-0.000402372
rs12145981	T	0.00014994
rs7512315	G	9.32622e-05
rs894857	G	-0.000156112
rs701911	C	-5.2281e-05
rs1157168	C	-1.70313e-05
rs4245744	C	-7.05799e-05
rs17017993	C	0.000329774
rs2298095	C	-2.36856e-05
rs1803468	G	2.1692e-05
rs12566620	T	-2.37609e-05
rs10465691	G	0.000106086
rs11585946	G	-6.62114e-06
rs7524009	G	-1.15363e-05
rs6673226	G	-4.03728e-05
rs12121773	C	2.73245e-05
rs12023263	C	2.69588e-05
rs4951426	G	-1.46298e-05
rs6698841	T	6.7056e-06
rs3738197	C	-0.000106237
rs1065607	T	-2.92874e-05
rs7518896	T	-0.000109
rs11119813	T	-0.000111896
rs2000168	T	-5.48326e-06
rs6540709	A	-0.000108955
rs12038038	T	2.44245e-06
rs3292	C	0.000206979
rs11119816	A	-2.77838e-05
rs12145721	C	-2.93592e-05
rs7534335	T	-0.000118929
rs4579825	C	7.45068e-06
rs4378271	A	-0.000177084
rs28674632	C	-6.56767e-05
rs28876188	A	4.72946e-05
rs28784904	A	0.000153404
rs28688444	C	9.4436e-05
rs12058008	A	7.52196e-05
rs11119820	G	0.000192617
rs11119822	G	7.77934e-05
rs10863930	G	7.96251e-05
rs6678582	G	-0.000177111
rs2788132	T	-0.000126276
rs12135873	C	4.61747e-05
rs2788144	A	-7.49661e-05
rs7540019	A	-9.03679e-05
rs2970582	T	-0.000120306
rs17699316	A	0.000356863
rs7550801	T	-0.000670824
rs2788122	T	-9.88425e-05
rs12135924	A	0.000259576
rs10494948	T	-0.000480907
rs2788141	T	-0.000141248
rs2788140	C	0.000166426
rs11119827	G	0.000325351
rs17699790	C	7.6072e-05
rs2788137	G	-6.65727e-05
rs12022699	A	-0.000362644
rs2993540	A	-8.59873e-05
rs2808388	T	0.000282344
rs2788135	G	-9.14328e-05
rs2358385	C	0.00102005
rs2788130	T	-0.000120723
rs3010008	C	-8.39764e-05
rs41502452	G	0.00101776
rs34836942	C	-0.000275114
rs3795836	G	0.000330558
rs3010004	T	-2.07154e-05
rs17018310	C	0.000819088
rs2993536	A	-9.76181e-05
rs2993535	A	0.000285154
rs3010003	C	0.000164933
rs2884428	G	0.000169312
rs17018334	G	-0.000128042
rs3009994	C	-7.355e-05
rs4951561	A	6.22431e-05
rs2970599	G	0.000165239
rs2993533	A	0.000169034
rs12122247	G	0.00032375
rs3009986	T	-0.000102405
rs2993531	A	0.000168104
rs3010029	A	0.000315155
rs2970586	A	-0.000113223
rs1933593	T	0.000166398
rs17018373	G	-3.45102e-05
rs17018375	A	0.00109963
rs3010022	G	-0.000110837
rs17018399	G	0.00106822
rs2970592	G	0.000168961
rs3010014	A	-0.000106091
rs6670844	A	2.89081e-05
rs4951436	G	-0.000311218
rs10863936	G	-0.000137907
rs3738449	G	-0.000167192
rs2248191	T	-0.000271488
rs12145020	A	0.000268507
rs2014029	T	-0.000258199
rs12076757	C	6.37537e-05
rs6657728	T	0.000134019
rs10863938	T	0.000186324
rs12089230	C	6.83407e-05
rs1387815	T	6.6667e-05
rs7545292	G	-0.000301341
rs12132233	G	0.000218544
rs12042024	G	2.76062e-05
rs12087287	A	9.08383e-05
rs9804001	T	-0.000229092
rs9651112	G	-0.00010843
rs13374442	C	-9.77075e-05
rs923851	G	-0.000268299
rs11579154	A	-0.000226849
rs12125796	G	-0.000139004
rs4951438	C	-0.000197725
rs7540143	C	-3.92037e-05
rs10494950	C	0.00133213
rs11119859	A	-9.55897e-05
rs11119860	T	2.42553e-05
rs7545650	G	-0.000205691
rs35437788	T	8.8863e-05
rs4951440	C	-7.66921e-05
rs11119865	C	-0.0002198
rs10863949	T	0.000181194
rs6703980	A	0.000390727
rs11119873	G	-0.00058992
rs11119874	C	-0.000143046
rs12086905	A	0.000364675
rs1873298	A	1.73898e-05
rs17663598	T	-0.000258478
rs11119880	A	0.000111397
rs11119881	A	6.93297e-06
rs11119883	T	0.000205003
rs12073206	C	0.00021927
rs4951580	C	-0.000345426
rs6540731	G	0.000139949
rs6540732	C	0.000160126
rs7519168	A	0.000152724
rs951623	T	0.000147838
rs3816912	G	0.000145483
rs11119886	G	-0.000343305
rs1472226	G	0.00016588
rs12082507	C	-0.000165915
rs6668866	T	0.000130899
rs12127954	A	-0.000446978
rs1389371	T	0.000133716
rs12134276	G	2.09093e-05
rs4951583	C	-1.63845e-05
rs12727947	T	0.00010901
rs11119889	G	-6.77455e-05
rs351386	C	0.000129672
rs12145451	C	-0.00019426
rs10494951	G	4.00872e-05
rs12728266	A	0.000105521
rs7527666	A	9.72632e-05
rs351405	A	0.000105189
rs7527863	A	-8.89758e-05
rs7538428	G	9.20679e-05
rs351408	G	0.000162251
rs11576437	A	0.000110595
rs11589817	A	9.72915e-05
rs12033204	C	2.87269e-05
rs351416	T	2.95193e-05
rs411278	A	-0.000154009
rs351392	G	0.000208967
rs2298114	T	-0.000127762
rs351393	A	0.000125949
rs2921129	C	-2.88768e-05
rs7519959	T	0.000114272
rs792433	A	-2.59985e-05
rs3121291	C	-2.60286e-05
rs11119918	A	-0.000664508
rs2120770	A	8.69754e-05
rs701907	A	-2.78759e-05
rs701908	T	-3.46342e-05
rs14123	T	-0.000241344
rs3767861	G	0.000112823
rs3767862	G	0.000114902
rs12073615	T	0.000622854
rs12073991	A	6.88924e-05
rs12136095	G	-0.000317149
rs12145484	C	-0.000312047
rs11590242	C	5.86249e-05
rs3767867	T	-0.000182436
rs1086892	G	-7.07482e-05
rs6676208	A	4.44387e-05
rs12060029	T	0.0001828
rs1473321	T	-0.000160503
rs1539206	G	-0.000153811
rs17018997	C	1.88722e-05
rs12403586	T	-0.000337279
rs6697910	C	6.72688e-06
rs7533689	G	1.25096e-05
rs512458	T	-0.000100944
rs791721	G	-0.000105388
rs791720	T	-1.45054e-05
rs12567517	T	-0.000108231
rs4804	T	-8.64097e-05
rs4951446	A	-0.000267534
rs11119940	C	-0.000251952
rs12568314	A	0.000313635
rs4951447	G	-0.000254381
rs731075	C	-0.000214411
rs6657001	G	0.000238752
rs11577176	G	1.52009e-05
rs675065	A	9.3593e-06
rs6698327	G	8.18588e-06
rs4951448	A	-0.000267035
rs902437	A	-0.000313264
rs6660931	T	-0.000255431
rs6697091	C	-0.000300985
rs12141407	C	-0.000104571
rs611108	A	-0.000379768
rs7544479	A	-0.000404412
rs12729438	C	-0.000149439
rs12568048	C	-0.000351816
rs6540742	G	-0.000210527
rs11119953	T	-0.000255888
rs10779581	C	5.50872e-05
rs1021379	C	-0.000208929
rs1021378	A	-3.04421e-05
rs1331060	A	0.000125065
rs11805307	C	0.000129071
rs12079249	C	-0.000183836
rs650229	C	-5.78184e-05
rs1512847	T	0.000127537
rs1388032	T	0.000172976
rs11119964	A	-0.000150057
rs11802726	A	8.55799e-05
rs585428	A	2.67246e-05
rs599028	T	1.46724e-05
rs616408	G	-7.59148e-05
rs17666978	T	-0.000210186
rs11119967	G	-0.000152784
rs631569	G	1.44214e-05
rs678640	A	0.00010745
rs3806460	G	-0.000224027
rs1195472	T	2.04824e-05
rs10158543	G	-5.23759e-05
rs2137424	T	0.000141814
rs10863981	G	-0.000174123
rs11811628	G	-5.42018e-05
rs17019384	C	-0.000361036
rs10494952	G	-0.000203567
rs10494953	A	0.00022074
rs12096612	G	0.000232597
rs12097749	G	0.00022005
rs6682064	T	0.000234615
rs11119983	A	0.000244999
rs6670396	C	-0.00030126
rs6691852	T	0.000858398
rs3122710	G	0.000584945
rs17019442	T	-0.000506368
rs4951625	G	-0.000879097
rs12564392	C	-0.000877646
rs10494954	T	-0.000155135
rs11571515	C	-0.000636245
rs11571516	G	-0.000639399
rs4951628	G	-0.000724667
rs6666492	T	-0.00103946
rs11571530	G	-0.000861604
rs4951629	T	-0.000885333
rs11571537	T	0.000254031
rs11571538	A	-0.000819761
rs11571552	A	-0.000786211
rs10475	T	-0.00030382
rs1126700	A	0.00104923
rs17019481	C	-0.000441451
rs3122712	A	-0.000120842
rs3122713	A	-0.000178066
rs3795842	C	-0.000225353
rs3125297	G	-0.000174036
rs3123534	C	4.90885e-05
rs3123536	C	0.000331909
rs3123537	C	0.000117587
rs3890801	C	-0.000558231
rs6674102	G	5.50669e-05
rs1553626	T	0.000532429
rs2501841	A	0.00052194
rs2492789	G	8.81875e-05
rs2501857	A	0.000123683
rs17019573	G	-7.06355e-05
rs906363	T	3.9303e-05
rs2221593	C	-0.000276804
rs4951458	C	7.86245e-05
rs7555918	A	0.000577051
rs12753524	A	0.000108501
rs11120002	C	5.51488e-05
rs10863988	G	3.93635e-05
rs11800991	C	0.000241355
rs6678961	G	0.000102738
rs2244935	A	0.000359734
rs12747251	G	5.23598e-05
rs11800642	A	8.99836e-05
rs15702	T	0.000114641
rs2271148	T	4.57571e-05
rs6702101	C	1.12826e-05
rs12125867	G	1.22128e-05
rs2262891	A	0.000786444
rs2174780	G	6.06819e-05
rs1507358	T	1.29904e-05
rs1507357	C	7.42285e-05
rs6540762	C	1.23258e-05
rs12404618	A	1.11772e-06
rs12404885	A	1.63786e-05
rs7535608	A	0.000112903
rs11120012	A	6.78123e-05
rs4951638	T	0.000106318
rs11120014	A	1.25548e-05
rs11808846	A	1.23512e-05
rs10863997	G	7.77457e-05
rs11120024	C	7.12787e-05
rs1007036	A	0.000111715
rs11120025	A	2.85698e-05
rs3738803	A	8.60573e-05
rs3738800	C	-0.000149429
rs11120027	A	8.83236e-05
rs3738798	C	1.36652e-05
rs11120029	G	8.08771e-05
rs2359321	A	0.000387788
rs12128410	C	7.90754e-05
rs2940085	T	0.00075042
rs4951639	C	0.000109776
rs1532951	T	9.47726e-05
rs3006239	A	0.000371782
rs7515115	T	7.90569e-05
rs12744555	T	0.000108022
rs10864001	T	8.55439e-05
rs10864002	T	0.000108464
rs10746436	C	1.19906e-05
rs2884675	G	0.000107544
rs10864004	A	0.000327743
rs11120043	C	0.000181993
rs2497959	C	0.000319931
rs2644548	T	0.00030934
rs2279692	C	0.000223218
rs1047881	C	0.000182306
rs2252377	A	0.000558877
rs3768548	T	-0.000210308
rs963328	G	0.000223044
rs2792561	G	0.000227675
rs7544198	C	-0.00022737
rs17019818	A	-0.000211118
rs1874420	A	-0.000211624
rs1890932	G	-0.000211725
rs6674933	G	5.43156e-05
rs7528119	A	4.70285e-05
rs12756625	G	0.000183832
rs2644546	G	0.000561379
rs4951649	C	4.04749e-05
rs2291773	G	0.000187571
rs2047291	A	-0.000339398
rs7553536	C	0.000248437
rs1390501	G	-2.32442e-05
rs12408694	C	-2.30541e-05
rs17019870	T	-0.00022986
rs3207090	C	0.000130456
rs6679775	A	0.00024987
rs12567713	C	-0.000224018
rs12567728	C	-0.000222275
rs1284851	G	0.000368264
rs11120063	C	0.000392438
rs4951651	C	-7.77226e-05
rs12760321	T	-6.64636e-05
rs870547	C	0.000156176
rs6679848	T	0.000125044
rs6679938	T	0.000128335
rs6679951	T	0.000122551
rs11120067	A	0.000124906
rs7523329	T	0.000119379
rs6663614	C	-0.00011622
rs11120069	C	0.00014656
rs3124665	G	0.000146524
rs3104212	C	0.00013745
rs6656706	C	-0.000197174
rs6656738	C	-0.000264427
rs6667192	C	-0.000214846
rs17020062	A	0.0010069
rs11586518	G	-7.27548e-05
rs11809007	G	0.00110008
rs11802593	C	0.00126645
rs11120070	G	-0.000120198
rs6688043	T	-0.000161559
rs10864032	T	-0.000117107
rs3010779	G	-1.77737e-05
rs10864033	A	-0.000124458
rs3010780	G	2.40982e-05
rs2132428	A	-4.20631e-05
rs6540772	A	-0.000218201
rs3738806	C	-0.000106901
rs11120076	G	-0.000114927
rs3010787	G	-1.81872e-05
rs3002284	T	-1.13642e-05
rs3124668	T	-1.00135e-05
rs7540350	T	-0.000107109
rs2936011	C	-2.98285e-05
rs11120082	T	-0.000112598
rs4951477	A	-0.000106124
rs12065249	T	0.000622721
rs1566248	A	-0.000109159
rs6691488	A	4.23755e-05
rs6666814	A	3.13817e-05
rs6540776	A	-0.000114566
rs10864034	C	3.5954e-05
rs6540777	T	-9.37209e-05
rs6692056	T	4.327e-05
rs6692144	T	3.53663e-05
rs6671872	G	3.98808e-05
rs4951677	T	3.7372e-05
rs7547274	A	3.70154e-05
rs6540782	A	3.59403e-05
rs6700169	G	3.57349e-05
rs7517229	G	-0.000118644
rs2841425	A	0.00013753
rs1391549	C	9.7744e-05
rs2817978	G	5.21048e-05
rs2647387	A	5.87271e-05
rs2817981	C	5.68928e-05
rs1498356	T	-8.22092e-05
rs12082134	C	0.000620618
rs3924768	T	-7.86531e-05
rs2841433	C	0.000697766
rs9645358	A	-7.37275e-05
rs2494767	G	5.69086e-05
rs2817985	T	0.000656054
rs10494957	T	-0.000187663
rs9308430	T	-7.63811e-05
rs17020338	C	-5.70364e-05
rs9429902	A	-5.7862e-05
rs4130132	A	-0.000164012
rs4655415	G	-0.000700647
rs10779599	G	-7.91174e-05
rs9430123	T	-5.71663e-05
rs9429904	G	-0.000687654
rs10864039	A	-5.35747e-05
rs1628854	G	-0.000803359
rs1187806	T	-0.000886309
rs1187802	A	-0.000964152
rs1434889	G	0.000395329
rs11580058	G	0.000527457
rs10864043	A	0.000352927
rs17020510	T	-0.000229293
rs1187767	T	-0.000448288
rs7543981	A	-0.000145535
rs965779	C	0.000251495
rs753369	T	0.000194927
rs1187784	T	0.000312274
rs1187780	C	0.000188854
rs2359700	C	-0.000272832
rs2033597	T	-0.000303103
rs11120116	G	0.000252207
rs4655360	T	-0.000314633
rs1434890	G	-0.000197713
rs1187773	C	-0.000167019
rs11809986	A	-0.000165581
rs1187770	C	-0.000125717
rs11120124	A	0.000146624
rs320463	G	-6.56163e-06
rs320464	T	-1.72996e-05
rs12035134	T	0.000119257
rs12035193	T	0.000118723
rs320413	T	0.000276681
rs161441	A	0.000273205
rs320410	T	0.000227867
rs12049265	G	0.000233497
rs616311	G	0.000223779
rs320453	T	0.000186891
rs320451	C	0.000206245
rs182665	T	0.000222741
rs320449	C	0.000191912
rs320447	G	0.000365312
rs320442	A	0.000195744
rs4655282	T	-2.9633e-05
rs320439	G	0.000234892
rs1158048	G	4.31322e-05
rs17020745	T	0.000226862
rs12036568	C	1.28489e-05
rs973155	C	0.000188688
rs12035170	T	0.000369204
rs320476	C	-0.000125586
rs118002	T	-7.79287e-05
rs118003	G	-7.52528e-05
rs965121	G	-7.50144e-05
rs320379	C	-0.000101965
rs430997	T	0.000112135
rs320385	T	0.000135827
rs320386	A	0.000145411
rs2165131	T	5.75776e-05
rs4655294	C	4.73791e-05
rs320425	T	3.08867e-05
rs320424	T	9.63013e-05
rs11120153	A	6.43669e-05
rs11120154	G	5.63402e-05
rs10864049	T	6.29403e-05
rs320422	A	0.00010855
rs320419	C	2.92696e-05
rs320418	C	3.27986e-05
rs17020918	G	-0.00111788
rs10864051	T	-0.000286528
rs1561499	C	-2.06614e-05
rs320414	A	9.00491e-05
rs17703791	T	-1.15954e-05
rs6680294	G	1.13864e-05
rs11120158	T	2.10774e-05
rs320397	A	0.000129544
rs320394	T	8.79404e-05
rs2218115	G	-5.7947e-05
rs7530543	C	0.000190487
rs415545	T	-4.52809e-05
rs12044697	A	0.000135331
rs4297263	A	5.70528e-05
rs6688254	T	5.34318e-05
rs12021535	T	5.88579e-05
rs12024015	G	6.18883e-05
rs11120162	G	5.64851e-05
rs12062324	A	-0.000664951
rs6661042	A	-0.000618695
rs6697109	C	-0.00146817
rs4539108	T	1.30455e-05
rs4655302	C	0.000260389
rs12077007	C	0.000254
rs11120167	G	6.43603e-05
rs4561011	A	9.69215e-05
rs6692095	C	-0.000166258
rs10779604	T	7.73375e-05
rs17021094	A	0.00074452
rs12097216	A	9.27556e-05
rs12023700	G	-0.000264406
rs7555143	G	1.59802e-05
rs10779605	G	-0.0001598
rs17021189	C	0.000456644
rs12406454	C	0.000510721
rs12122418	T	4.21527e-05
rs7526094	G	2.33515e-05
rs17021198	T	-0.000880565
rs2884830	A	2.04806e-05
rs10779607	G	-0.000228177
rs1396992	A	0.000120241
rs1509876	C	-0.00025139
rs6540799	G	0.000254201
rs12565426	A	-0.00066864
rs12035846	G	-0.000235966
rs17706439	G	-0.000333823
rs6690233	T	0.000103061
rs10465695	G	-0.000314797
rs12759209	T	-0.000383226
rs11120203	A	-0.000157814
rs1876908	G	-0.000164928
rs1509871	A	-0.000132494
rs6657203	G	-0.000327668
rs2359924	T	-0.000177227
rs830334	T	0.000164703
rs861229	C	0.000385062
rs6656102	G	-0.000156193
rs10494962	A	-0.000195292
rs1771901	C	-0.00037568
rs1704199	A	-0.000349531
rs11581727	G	-0.000144486
rs2664685	A	-0.000319986
rs1771897	A	-0.000335035
rs12565909	G	-0.000100331
rs12041173	T	-6.83677e-05
rs1891058	G	-0.000242938
rs12141140	A	-0.000216144
rs10864069	A	-0.000318077
rs4233314	T	-0.000226973
rs2359936	T	-0.000325668
rs2884837	G	-0.000203363
rs10864071	T	7.09932e-05
rs10864072	T	0.000151256
rs2282386	C	0.000133374
rs12058083	A	6.84576e-05
rs12023908	A	0.000282184
rs6540802	G	0.000156845
rs12403122	T	0.00016881
rs11120217	T	0.00020043
rs17021481	A	0.000161232
rs10494965	G	-0.000149028
rs12758106	T	0.000204086
rs12747517	A	2.58782e-05
rs1341152	G	-4.08585e-05
rs12084751	G	-0.000381055
rs10494967	G	-0.000167174
rs6693625	C	-0.000421822
rs7553890	T	-0.000165216
rs6540803	C	-6.60627e-06
rs11120222	A	-1.48819e-05
rs10864074	C	8.48851e-05
rs11577654	G	-0.000123311
rs12118140	T	-0.000199872
rs2236580	C	-4.38009e-05
rs12760724	C	4.15838e-06
rs2359937	C	-1.09299e-05
rs853751	T	-0.000416458
rs853750	A	-9.78504e-05
rs853748	T	-0.000110395
rs853747	T	-9.27674e-05
rs12034510	G	9.53654e-05
rs1123419	G	-1.72488e-05
rs2570565	T	-1.63204e-05
rs853736	T	9.65253e-05
rs17710111	A	-4.21708e-05
rs853733	C	3.87933e-05
rs1771908	T	-1.42895e-06
rs10864077	G	-6.21516e-05
rs12089197	A	-9.5389e-05
rs701894	T	-4.21719e-05
rs12087028	T	-9.29252e-05
rs11120227	A	-2.46768e-05
rs6681892	T	1.45592e-05
rs17021615	T	-0.000689275
rs1073569	T	-0.000153559
rs1991880	A	6.75144e-05
rs11120230	G	0.00107635
rs1159179	T	-0.000296484
rs11120231	C	-0.000220849
rs7554135	C	0.000169175
rs7554295	C	-0.000289411
rs340850	T	0.000145547
rs6540809	G	0.000131298
rs340846	T	-0.000236561
rs17762150	C	0.000145564
rs1367951	A	0.000147778
rs2075425	A	3.44172e-05
rs340840	G	-4.7608e-05
rs340870	C	-4.68185e-05
rs6698217	A	-0.000537145
rs7556325	T	-0.000102818
rs7548778	C	3.84616e-05
rs6697742	A	2.52121e-05
rs340853	G	-9.29432e-05
rs12567631	T	0.000114783
rs17021745	A	-0.000494121
rs7529073	T	-0.000219352
rs1431983	G	-0.000164089
rs17021749	C	-0.000534637
rs3754138	G	-4.51022e-05
rs726334	G	-5.72209e-05
rs4655480	G	-4.64893e-05
rs399887	C	-2.43127e-05
rs378414	G	-1.56043e-05
rs6686424	T	0.000253535
rs7543057	T	0.000302401
rs11120242	A	0.000359776
rs12089523	G	0.000414617
rs6701215	G	5.05503e-05
rs4655316	C	3.37095e-05
rs12058196	A	2.3287e-05
rs4655317	T	5.82736e-05
rs1223757	C	-0.000177305
rs1223755	C	-0.000179966
rs1223751	T	-0.000280063
rs1223744	C	-0.000191943
rs1795040	A	0.000199181
rs1660383	G	0.00056257
rs1660380	A	0.00026713
rs1660378	T	0.000169982
rs1795037	G	0.000164496
rs1795036	G	0.000139542
rs1660375	G	0.000234172
rs1795031	C	0.000258367
rs7540655	C	-0.000316026
rs10864086	C	5.94472e-05
rs1223792	T	-0.000244854
rs1228534	A	-0.000206901
rs1223795	A	-0.000158934
rs893976	G	-0.000398205
rs12747137	A	0.000182716
rs13376232	G	-0.000334791
rs1223817	C	-0.000440419
rs1223798	A	-0.000244862
rs1223799	T	-0.000242877
rs12123993	C	-0.000715479
rs2218196	A	0.000135219
rs11589520	A	0.000135266
rs2196943	G	0.000130766
rs11120266	T	-0.000263583
rs4655319	T	-0.000426862
rs2919490	A	-3.91917e-05
rs12026597	T	-0.000541049
rs17022161	T	0.000243089
rs17022165	G	-0.00029558
rs12048651	T	-0.000543933
rs17022178	C	-0.000544111
rs11120269	T	-0.000551098
rs11120271	A	-0.000522509
rs1223766	C	-6.23573e-05
rs7546551	T	-0.000454557
rs2033923	C	-0.000471393
rs1866802	C	-0.000219151
rs11120274	C	-0.000213985
rs10494969	G	0.000206974
rs1147667	G	-0.000401226
rs17022235	T	0.000123769
rs1498359	C	-0.000197275
rs12134227	G	0.000130407
rs1223676	A	0.000142817
rs1223777	G	0.000145733
rs7539006	A	0.000248126
rs1223782	C	0.00014467
rs11120281	A	-0.000138229
rs1223672	T	-0.000344889
rs4655320	G	-0.000398665
rs1795065	G	5.06551e-05
rs1660367	T	0.000252076
rs1660368	C	4.96327e-05
rs1795060	C	3.84471e-05
rs1147677	G	-8.37285e-05
rs6682783	G	-0.000185626
rs2119335	C	0.000178569
rs4265402	A	0.0001791
rs10453834	A	-0.000617098
rs6682161	C	-6.01684e-05
rs6688979	C	-5.79671e-05
rs7519743	C	-7.35469e-05
rs4655330	G	-1.51434e-06
rs6701764	G	-0.000473411
rs1391553	T	-0.000173924
rs6540817	A	-0.000148682
rs10779613	C	-0.0001518
rs6540819	G	-0.000149639
rs6700976	C	-0.000147884
rs6665343	A	-0.000157121
rs2133175	T	9.68919e-06
rs11120292	T	-0.000524588
rs6676709	T	-0.000103079
rs6677732	A	-0.000260374
rs4655332	G	-0.000173986
rs12124666	C	-0.000389465
rs1134647	G	-0.000370298
rs4655333	T	-0.000171724
rs12737638	C	-0.000148864
rs6687629	G	-2.16762e-05
rs11120295	T	-0.000158067
rs3767843	C	-0.000143775
rs11800749	G	-0.000169396
rs17022608	A	-0.000168325
rs3754136	C	-0.000141534
rs7419021	T	-0.000400237
rs4655245	T	-0.000498815
rs2270704	T	-0.00041611
rs1874804	C	-0.000219728
rs6419474	T	-0.000221625
rs870117	T	-0.000201171
rs7512745	T	-0.00050986
rs12127760	G	0.000413381
rs4655339	C	-0.000372911
rs17022700	G	0.000110208
rs1566249	C	-0.000392634
rs6677193	C	0.00029453
rs3002297	A	-0.000250379
rs11120303	C	-0.000379021
rs3002303	T	-0.000350078
rs3013454	A	0.000203029
rs12118555	C	0.000426053
rs1135352	T	-0.000357735
rs3738425	A	-0.000373756
rs12086431	T	-4.76302e-05
rs3002307	G	-0.000341743
rs7532953	G	-0.000393368
rs2936017	G	-0.000372167
rs1125452	C	0.000223531
rs3013451	G	-0.00039075
rs3013450	G	0.000164369
rs1472444	C	0.000419897
rs3013444	C	0.000389571
rs4129186	T	0.000347345
rs4604670	G	-9.08826e-06
rs11120315	C	0.000245868
rs12078874	A	7.73008e-05
rs10779614	A	4.19165e-05
rs4540625	A	7.52076e-05
rs11120316	G	5.7419e-05
rs17732074	G	-0.000233022
rs17788590	A	-0.000204233
rs4475717	T	0.000620096
rs12047119	G	0.000263879
rs10494975	G	-0.000257394
rs4253890	C	0.000430943
rs17022944	A	-0.000255934
rs10864096	G	-1.3272e-05
rs11120323	G	5.63612e-06
rs4472734	C	0.000374193
rs17022965	A	-0.000606364
rs4379654	C	-0.000603066
rs11120324	T	-6.23195e-06
rs10494976	G	-0.000604307
rs10494977	C	0.000380305
rs4394613	A	0.000220064
rs6698007	T	0.000211061
rs10494978	C	-0.000584012
rs6668558	G	-0.000609882
rs12072845	G	0.000387878
rs17733405	T	-0.000648318
rs7531610	G	0.000380271
rs4474219	C	0.000372164
rs4269744	C	0.000376488
rs4233302	T	0.000368278
rs4233304	C	0.000367098
rs4284238	G	0.0003646
rs7525020	A	0.000408817
rs4655259	C	0.000376538
rs17733739	C	-0.000626274
rs7540188	T	0.000344241
rs10864103	T	0.000321516
rs10158490	C	-0.00012699
rs4655351	C	0.000391012
rs17790562	G	-0.000173484
rs7555415	T	0.000433712
rs7537274	C	0.000471234
rs6540839	C	0.000424209
rs10494980	C	0.000327548
rs4233307	A	0.000463124
rs10864105	C	0.000326241
rs10746446	A	0.000467079
rs10864106	C	0.000322502
rs11120342	T	-0.00030071
rs11120345	A	-0.000555174
rs17734758	T	0.000108989
rs4077549	G	0.000108234
rs6690349	G	-0.000477333
rs6540846	C	0.000105569
rs6540847	C	-4.09323e-05
rs6693492	G	5.2219e-05
rs17023132	T	0.000176316
rs34952927	T	0.000202832
rs17023155	G	-9.7249e-05
rs11120350	G	-7.46813e-05
rs12117833	C	-6.83194e-05
rs11120353	G	-8.70749e-05
rs35329321	T	0.000145662
rs10864111	G	-0.00038479
rs7535253	T	-0.000138186
rs7523691	C	-0.000579472
rs17735873	A	0.00023833
rs2011467	G	-0.000552979
rs12737021	T	0.000218282
rs17735992	G	0.000218031
rs12563397	G	0.000218975
rs12563432	G	0.000218853
rs2666850	T	-0.000474968
rs2807650	C	-3.92575e-05
rs1877150	G	-0.000461501
rs1877149	A	-0.000478322
rs1877148	C	-0.000464613
rs2807651	T	-9.07684e-06
rs2666848	G	-0.000462239
rs2807652	T	-0.000498329
rs2807653	T	-0.000480009
rs11806558	C	0.000221326
rs2362215	G	0.000435991
rs1511049	T	-1.60589e-05
rs2807663	A	1.17389e-05
rs17736398	A	-0.000193288
rs2666834	T	5.83151e-05
rs2292379	C	-0.000319891
rs12408153	A	-0.000264337
rs12121403	C	1.65203e-05
rs2280049	G	-6.61855e-05
rs17023299	A	-0.000131728
rs2070066	A	-0.000107818
rs3795522	G	-4.83691e-05
rs3795521	C	3.02622e-05
rs3795519	T	-4.50759e-05
rs12067133	C	-4.93486e-05
rs3795517	T	-4.59577e-05
rs3795516	T	-5.0992e-05
rs2666839	G	0.000162929
rs3795514	A	-4.5985e-05
rs17023338	G	-5.00768e-05
rs12097854	T	-7.34639e-05
rs7533166	C	-0.000565023
rs3748695	G	-6.9354e-05
rs12058704	A	-6.89847e-05
rs3748698	A	-6.86774e-05
rs3790648	G	-3.61466e-05
rs3790649	T	-7.0355e-05
rs17023380	A	-7.09971e-05
rs17023384	A	-6.49449e-05
rs335523	G	-0.000104338
rs374934	T	5.99005e-06
rs435043	A	1.10716e-05
rs369801	T	9.95532e-06
rs438034	A	1.50459e-07
rs2290199	G	-0.000157046
rs335546	T	-3.11717e-06
rs7542458	C	0.000345494
rs430311	T	-3.4475e-05
rs441318	C	0.000258482
rs374482	A	-6.35485e-05
rs335555	T	-3.57875e-06
rs335559	A	-8.86184e-06
rs11803213	A	-7.81633e-05
rs6687999	G	-3.18598e-05
rs6659655	G	-6.33895e-05
rs6699978	A	-6.92464e-05
rs12087012	A	-0.000463629
rs11800020	A	-0.000277301
rs6695352	T	-0.000204215
rs4655374	C	-0.000206178
rs6661156	A	-0.000137804
rs10779621	T	-0.00020064
rs11120404	T	-0.000135239
rs12747547	G	-0.000128832
rs12734277	T	-0.000194322
rs2154119	T	-0.00018484
rs1450599	G	-0.000193554
rs12026786	A	-0.000221718
rs2885632	G	-0.000211241
rs4366292	C	-0.000215827
rs4655264	A	-0.000208851
rs17023499	C	-0.000418145
rs1450607	T	-0.000216726
rs4422979	T	-0.000208077
rs10465698	T	-0.000196841
rs11120418	A	-0.000142479
rs5003021	G	-0.000202326
rs726952	A	-0.000207363
rs11120421	G	-0.000207429
rs1272551	G	1.09908e-05
rs1245005	A	0.000107981
rs1245002	C	-1.28488e-05
rs1245001	T	0.000179035
rs1856050	A	0.000176322
rs11587867	T	-3.18757e-10
rs9429920	T	1.08613e-05
rs1261868	T	-2.33718e-07
rs4359011	C	1.46541e-05
rs4596850	C	1.49025e-05
rs1779665	T	0.000102323
rs7414883	C	-0.000701289
rs1892080	T	-0.00102242
rs12128520	C	0.000259119
rs869380	A	-4.48921e-05
rs1244981	G	7.65173e-06
rs7547989	T	6.94942e-05
rs1244977	A	0.000116574
rs12083464	T	-0.000132056
rs12083512	T	-0.000137797
rs12087213	G	-0.000119761
rs1268910	C	9.51985e-05
rs17023610	T	-0.000714892
rs11807086	G	-9.6898e-05
rs12097307	C	1.49258e-05
rs1336948	C	-0.000681187
rs10864138	C	-0.000268024
rs12750128	C	-0.000206959
rs557765	C	-0.000214369
rs7524233	C	6.21096e-05
rs10779629	A	4.37151e-06
rs473439	G	-0.000199253
rs12125537	C	-1.50014e-05
rs10399921	C	-0.00020971
rs17601260	A	-0.000191271
rs11120444	A	-0.000126536
rs554343	A	-0.00023784
rs6540871	T	-1.54785e-05
rs477485	G	-0.000246377
rs10494986	G	-0.00020558
rs523201	T	-0.000115451
rs12032478	G	-0.000265252
rs7534785	G	-0.000159896
rs573277	T	0.000119709
rs12125500	T	6.44705e-05
rs547056	T	-0.000134145
rs505614	A	0.000273751
rs530931	C	-0.00014085
rs7527056	C	-0.000173005
rs497870	G	-0.00012619
rs6684902	G	-0.000330005
rs17042163	T	-0.000315403
rs498942	T	7.23646e-05
rs12129514	A	-0.000351697
rs6690944	T	-0.000329775
rs1377185	C	-0.000134269
rs11120453	C	0.000189295
rs755576	G	0.000147362
rs6667184	T	-0.000455838
rs1901620	A	-0.000468477
rs10494987	T	-0.00044569
rs476557	A	-0.000206039
rs507072	T	-0.00022373
rs487208	G	-0.00020604
rs17544023	T	6.14212e-05
rs2077982	C	-0.000418003
rs495296	T	-0.000188253
rs1452632	C	-0.000203757
rs1452623	A	-0.000138205
rs2841622	C	-4.98534e-05
rs12119060	A	6.11256e-05
rs1545504	G	-9.87738e-05
rs12025854	A	-0.000109454
rs12031300	G	-0.000138484
rs1869201	G	-0.000115353
rs11120462	G	5.88572e-06
rs2841612	C	3.62206e-05
rs2601640	T	4.63177e-05
rs10494989	G	2.98488e-05
rs2601607	G	3.21302e-05
rs2601618	T	3.35976e-05
rs1452607	G	-4.83487e-05
rs11120466	A	0.000113928
rs1452612	G	-5.33212e-05
rs2802644	C	-2.14364e-05
rs2601624	T	-1.98784e-05
rs2841590	T	-4.87799e-05
rs2841586	G	-7.07904e-05
rs12141327	G	-0.000102797
rs2841578	T	-6.96258e-05
rs2841575	A	-3.42604e-06
rs1452617	G	-9.07275e-05
rs1452619	G	-6.72715e-05
rs12026832	C	-9.45195e-05
rs12064317	G	6.77849e-05
rs6665177	A	-8.61323e-05
rs12028008	A	-0.000204851
rs10864148	G	0.00020682
rs12038094	C	0.000213048
rs11802959	T	0.000178687
rs1157492	C	0.000195965
rs1157493	G	0.000186917
rs11120481	C	-0.000213201
rs12088480	C	0.000124159
rs12136349	G	7.89055e-05
rs7516689	A	-5.18041e-05
rs12133857	G	0.000205942
rs7547655	A	-5.35156e-05
rs4634877	T	4.8855e-05
rs10864152	C	4.37986e-05
rs12039875	A	-8.21708e-06
rs6703032	C	-6.10258e-07
rs6699161	C	-1.93944e-05
rs4271184	A	4.35859e-06
rs2363564	G	5.59125e-06
rs4411107	C	-1.45806e-06
rs6662353	G	-6.99939e-05
rs7541543	A	-3.2542e-05
rs10127656	G	-3.2396e-05
rs11120499	T	9.52157e-06
rs11120504	G	-5.25329e-05
rs12069967	T	-0.00108753
rs11120508	G	5.85748e-06
rs4303048	A	-5.87747e-05
rs2363557	A	-7.53787e-05
rs12567520	G	-0.000276851
rs10779649	T	-6.95501e-05
rs4655394	A	-3.19658e-05
rs11120513	C	1.73434e-05
rs2363565	G	2.1291e-05
rs2363566	A	-7.93018e-05
rs2363567	T	-6.64959e-05
rs6672978	A	2.04676e-05
rs17024342	C	-0.000644011
rs10779651	C	-0.00013629
rs1339407	C	0.000262477
rs1339408	G	0.000818364
rs17024410	A	0.000804058
rs10159003	G	0.00084209
rs12038695	C	-4.31367e-05
rs2027320	G	-3.56266e-05
rs4233309	C	-7.3911e-05
rs11120519	A	-9.05117e-05
rs12143625	C	2.687e-05
rs12080135	T	8.81127e-05
rs6540886	A	-0.000108466
rs41422647	C	0.000676114
rs11120527	G	-6.42392e-05
rs4384204	G	1.86197e-05
rs12094438	G	-1.85373e-05
rs1416659	A	7.9186e-06
rs10864169	A	-9.79675e-05
rs4655397	G	-7.18414e-05
rs4655398	T	-8.76117e-05
rs3933352	T	9.93279e-05
rs6694364	A	0.000167635
rs6540890	G	0.000160654
rs1538544	T	-8.28354e-05
rs4615816	C	-0.000151915
rs11120538	A	-8.33856e-05
rs9662592	A	-9.01192e-05
rs12409636	C	6.33327e-06
rs1339400	T	4.87458e-05
rs11120540	T	-0.000151207
rs17024638	T	1.01882e-05
rs10494997	G	0.000156155
rs1416651	C	-0.000139998
rs4655404	T	-9.26232e-06
rs1416656	G	-0.000143273
rs1339411	C	1.42266e-05
rs1339412	C	2.64352e-05
rs41450145	T	-6.99911e-06
rs2211127	T	5.36379e-06
rs6540891	C	0.000170942
rs6680776	T	0.000143651
rs952844	G	0.000110145
rs6674743	C	0.000112572
rs1319603	T	0.000139398
rs1911546	C	9.46479e-05
rs1124524	A	-0.000131442
rs1557174	T	-0.000123209
rs11120592	C	-8.01435e-05
rs4655284	A	-7.05928e-05
rs10495002	T	0.000318745
rs11803705	T	-0.00011629
rs17024959	T	0.00030402
rs17024966	A	0.000330338
rs2677117	A	-7.40282e-05
rs2677118	G	-2.33216e-05
rs6667509	T	0.000253095
rs17024993	A	0.000469664
rs4655413	C	-1.43664e-05
rs17025030	A	-6.54206e-05
rs11578710	C	0.00010693
rs12140451	A	0.000112259
rs1342765	C	0.000100556
rs11120598	T	0.000103709
rs2820673	A	-2.96573e-05
rs2797239	T	0.000370927
rs2797245	T	0.00037931
rs2820688	C	-3.64718e-05
rs12123457	C	-0.000409232
rs2797249	A	-4.52519e-05
rs2820695	T	0.000420217
rs1418693	A	0.000394514
rs2820699	G	-3.04082e-05
rs11120605	G	0.000128887
rs11120606	G	0.000129454
rs12408717	A	0.000123383
rs4655420	A	0.000251743
rs2886199	T	7.86639e-05
rs3845527	T	7.42176e-05
rs6656554	T	-0.000287172
rs6665313	G	5.57287e-05
rs12403674	G	7.46529e-05
rs4655423	T	0.000362786
rs4655426	C	0.000262535
rs4449992	A	-0.000396149
rs2820710	T	-2.0693e-05
rs17025239	G	0.000197112
rs2820716	T	-4.1676e-05
rs2797213	G	0.000246209
rs11120613	G	0.00019413
rs2820718	C	-9.24283e-06
rs2797261	G	0.000352663
rs17025267	C	0.000281934
rs2797260	C	0.000376493
rs4330896	G	2.38126e-05
rs6666832	C	2.10419e-05
rs2797257	A	0.000122459
rs4233312	C	5.10902e-05
rs2797221	T	0.000554641
rs2797222	C	-0.000346042
rs11811012	C	0.000312082
rs11120616	G	-0.000328281
rs6656366	T	-0.000329094
rs2820724	T	-0.000115967
rs12141500	G	-0.000359718
rs10864192	C	-0.000252859
rs10495005	A	0.000310739
rs12748877	A	-0.000216551
rs17025393	G	-0.000432577
rs17025395	G	0.000300584
rs11120623	A	-0.000380276
rs4308955	C	0.000249997
rs7549052	C	-4.27886e-05
rs17025414	G	0.000284921
rs17025416	C	0.000220937
rs6665799	T	-4.03673e-05
rs7518466	A	-3.13283e-05
rs7527334	T	-0.000244975
rs17025421	G	0.000199569
rs10864198	T	-2.9635e-05
rs11120628	A	-5.78029e-05
rs4462116	G	-0.0002235
rs11120629	G	-8.66358e-05
rs17025432	T	0.000203766
rs12132110	G	-0.000345901
rs12130746	T	-3.1748e-06
rs10779660	A	5.95291e-05
rs7540798	A	0.000228413
rs11120641	T	-0.000115374
rs4129843	T	0.000147205
rs11120645	C	-0.000356246
rs4353061	G	-0.000445804
rs7536020	G	3.95328e-05
rs7514073	C	2.52966e-05
rs17025482	T	-0.000600344
rs12402107	A	-0.000365308
rs11120675	C	-0.000131994
rs11120677	T	-3.51209e-05
rs12126127	T	-5.27508e-05
rs1006236	C	-0.000405258
rs17025517	A	-0.000754288
rs2147912	T	-0.000115505
rs1325526	A	-0.000126523
rs6656688	T	0.000174471
rs11120682	G	0.00013494
rs975994	G	-0.000146193
rs721098	G	0.000145715
rs10746459	A	-0.000147777
rs17025539	T	-0.000798338
rs5022147	T	0.000128736
rs12091359	T	2.34904e-05
rs6682313	A	7.26674e-05
rs10495009	T	6.94069e-05
rs11120693	C	-4.10086e-05
rs17025561	A	-2.17132e-05
rs11587674	T	6.31342e-05
rs6540916	C	5.37234e-05
rs12058026	G	6.07332e-05
rs7528148	A	4.88435e-05
rs1325523	C	-0.000137218
rs7531943	A	9.06155e-06
rs2365631	C	2.62423e-05
rs12403949	C	7.0639e-05
rs10746460	T	0.000236211
rs6661521	T	-4.6271e-05
rs7519354	A	5.98865e-05
rs927744	T	0.000125078
rs1022914	G	-0.000157383
rs17642493	C	6.19664e-05
rs11581300	A	0.000181427
rs513746	T	2.93971e-05
rs498911	A	1.2416e-05
rs2764951	T	0.000136494
rs492474	T	-3.0406e-05
rs772713	A	-3.22792e-05
rs17025659	T	-0.000281227
rs17582332	A	0.00020082
rs17025707	T	6.05893e-05
rs11589059	T	4.00989e-05
rs12410350	A	5.07918e-05
rs6540923	A	5.05609e-05
rs4100655	G	-0.000111131
rs3845529	T	-0.000115195
rs6686550	T	4.92778e-05
rs6690523	A	4.76117e-05
rs17025799	G	0.000344385
rs11120703	T	-1.95638e-05
rs11120704	G	-1.8772e-06
rs11120705	G	8.54319e-06
rs12404098	G	7.68133e-05
rs12403934	T	0.000203232
rs41445044	C	2.82788e-08
rs3856186	G	6.62344e-05
rs1992099	T	0.000115463
rs10864219	A	-6.62902e-05
rs12128250	A	4.07806e-05
rs7529957	T	0.000101562
rs1436779	G	0.000274286
rs12126638	T	5.13383e-05
rs7541086	G	-6.48127e-05
rs4471233	A	4.62686e-06
rs7531584	C	-4.02367e-05
rs4537521	C	0.000104449
rs12084647	G	1.47486e-05
rs7519838	G	4.87533e-05
rs10779662	T	1.15311e-05
rs2317936	A	4.6108e-05
rs7531706	G	-2.46374e-05
rs10449307	T	7.65329e-05
rs11120721	C	6.77117e-05
rs12120923	C	7.77168e-05
rs12125142	C	0.000300892
rs17025909	A	3.83541e-05
rs11120726	A	0.000225147
rs17025913	C	0.000284558
rs7553966	T	0.00029398
rs12067972	A	5.11575e-05
rs1436776	C	0.000130858
rs6419476	C	0.000139367
rs17647012	A	-0.000855089
rs11587260	G	0.000300889
rs1544298	A	-0.000168532
rs17026081	C	0.000331965
rs2147477	A	0.000107098
rs4971263	T	-1.45447e-05
rs4511139	G	0.000631225
rs301733	G	9.73139e-05
rs301734	G	0.000239356
rs4971264	G	-0.000124061
rs1830857	G	0.000434779
rs1811900	A	-0.0001332
rs9728510	G	-0.000133781
rs9727182	A	-0.000133429
rs2199101	G	-0.000132568
rs10495017	G	0.000409843
rs446247	C	0.000317092
rs1115436	C	8.71561e-05
rs301737	C	9.38565e-05
rs301745	A	0.00010161
rs448588	G	0.000251172
rs594799	T	0.000240944
rs17026174	A	0.000523525
rs452747	A	0.000418552
rs1805049	C	-0.000188977
rs2274117	G	-0.00016022
rs400358	T	0.000705128
rs407590	T	0.000485465
rs386851	T	0.000373549
rs415508	T	0.000494336
rs646094	A	0.000487945
rs3754064	G	-0.00023789
rs700015	G	-0.000213159
rs659875	A	0.000479464
rs2669057	C	0.000460045
rs773498	C	-0.000159977
rs588516	A	0.00046736
rs600535	A	0.000488405
rs378340	C	0.000512503
rs7413858	C	0.000496754
rs62906	T	0.000505454
rs2926178	C	0.000500308
rs682319	T	0.000692417
rs10779667	G	-4.19389e-05
rs1159143	T	-0.000463194
rs10864237	C	-6.59189e-05
rs17651066	A	-0.000510721
rs17042212	A	0.000351236
rs1355630	T	-5.60612e-06
rs10864238	T	4.30077e-05
rs11120760	T	-0.000627521
rs11801737	A	0.000356366
rs2089947	A	0.000343845
rs1805050	G	0.000354453
rs7532570	A	-0.000836865
rs12030122	T	-0.000867959
rs10864239	G	3.27578e-05
rs11120762	A	-9.78582e-06
rs7534889	C	-0.00103609
rs7539597	A	1.50373e-05
rs6604658	A	1.16943e-05
rs2669050	T	-0.000259482
rs10495022	A	0.000701903
rs2669052	G	-0.000240617
rs2669053	C	-5.68273e-05
rs17026635	C	0.000696381
rs2809295	T	-0.000231375
rs1538691	G	-0.000256144
rs17658056	A	-0.000675307
rs4420153	C	-0.000200373
rs7550759	A	-0.000268591
rs4488081	T	2.61873e-05
rs6682779	T	0.000869023
rs4253963	T	-6.54727e-05
rs10779261	C	-0.00016648
rs4323773	G	-4.85376e-05
rs12723493	C	-2.09076e-06
rs12127106	G	-0.000224391
rs7540355	G	9.36275e-05
rs11582099	G	-4.29504e-05
rs10746361	C	0.000506417
rs11117581	T	9.63929e-05
rs6665245	T	5.72069e-05
rs12043707	T	5.45856e-05
rs11117582	A	0.00014051
rs12142867	G	-0.000175123
rs4520477	G	-0.000168369
rs4579828	A	-0.000170206
rs4338426	C	-0.000192124
rs4256876	C	-0.000181598
rs4265493	C	-6.11143e-05
rs11117589	T	-0.000195023
rs6660708	T	-0.000111788
rs6691953	G	0.000179394
rs7554439	C	-5.24701e-05
rs7548662	G	-5.72582e-05
rs4240923	G	-2.36068e-05
rs4348785	G	-3.77778e-05
rs12031665	A	-2.48259e-05
rs12041726	C	-0.000163484
rs6604626	A	6.59244e-05
rs6673734	C	6.63245e-05
rs10746363	G	6.46711e-05
rs10779265	C	6.69945e-05
rs945453	C	8.89186e-05
rs2376831	T	8.16476e-05
rs1833037	A	-0.000376361
rs6694260	C	6.29025e-05
rs17042779	C	-0.000480466
rs2377098	G	-7.18883e-05
rs12145418	G	8.34206e-05
rs12757165	A	6.85828e-05
rs4147269	T	0.000107887
rs4147271	G	5.6266e-05
rs3929399	T	6.7193e-05
rs6604634	A	9.67532e-06
rs6658528	C	-4.29045e-05
rs11117612	T	3.73107e-05
rs11117613	G	6.06627e-05
rs10495027	G	8.36418e-05
rs17611421	G	8.50338e-05
rs10495029	T	0.000108431
rs17668665	A	0.000228976
rs7520795	G	0.000213134
rs7546236	A	1.89348e-05
rs7542567	G	0.000315158
rs11572766	C	0.000217213
rs11117625	C	-8.03455e-05
rs1984137	A	0.000109252
rs10495030	T	0.000196253
rs17042922	C	-0.00106705
rs10863257	G	-4.97614e-05
rs1335964	A	0.00046706
rs17669502	A	-3.86588e-05
rs11572745	C	0.000167278
rs10218694	C	9.18706e-05
rs1857401	T	0.000101663
rs11117629	T	0.000178741
rs11117630	A	0.000167475
rs12087642	G	9.41507e-05
rs12088947	G	0.000108957
rs2201838	A	0.000387392
rs1833039	C	0.000181014
rs1826977	G	0.000121136
rs11572727	T	-4.01938e-05
rs7553463	G	-3.34588e-05
rs1498276	T	-2.39909e-05
rs6673566	T	-3.48965e-05
rs6673588	T	-3.53438e-05
rs6673703	T	0.000129274
rs1857407	A	0.00010365
rs2173371	T	-4.31373e-05
rs12122051	T	-4.35357e-05
rs11577585	G	0.000171749
rs4567343	G	-4.11054e-05
rs1414529	T	0.000239691
rs1414530	G	-3.93338e-05
rs12089054	C	-0.000542413
rs1419244	G	0.000256749
rs11117637	G	-6.89184e-05
rs1846228	C	9.81996e-05
rs1419243	T	0.000100286
rs1857413	C	0.000215432
rs1817998	C	0.000102145
rs4846609	T	0.000226374
rs2050526	G	9.74783e-05
rs2047429	G	-6.8084e-05
rs1353706	G	0.000110498
rs11117642	C	-0.000297591
rs11572706	T	0.00015969
rs11117643	T	-0.000225203
rs7543361	T	0.000104633
rs7538424	C	0.000102017
rs10779271	A	-5.39891e-05
rs946468	A	9.39283e-05
rs4532915	G	-5.48101e-05
rs946465	C	8.35608e-05
rs12027901	A	-0.000250127
rs1416613	T	8.39608e-05
rs10779275	C	9.16107e-05
rs10127480	T	8.98553e-05
rs2133123	C	0.000207617
rs17627111	A	0.000226726
rs1339343	A	0.000288906
rs12028510	A	-0.000292731
rs12121367	T	-6.39248e-05
rs6695824	C	-0.000124215
rs6703796	T	-0.000126445
rs10779276	A	-0.000118861
rs17043350	A	-0.000141085
rs12034601	A	-0.000156388
rs10495033	A	-0.000144729
rs17043436	G	-5.76662e-05
rs2066108	A	7.03801e-05
rs1416611	T	-0.000120207
rs17043466	G	-7.03964e-05
rs2999503	G	7.40777e-05
rs2813711	A	0.000104151
rs2789721	C	7.75182e-05
rs11572672	G	-0.000119529
rs2820879	C	3.58544e-05
rs17679570	T	-4.25022e-05
rs2789718	G	6.83885e-05
rs10495034	C	-8.85273e-05
rs1416618	G	-0.000161546
rs17629008	T	-0.000112357
rs1416617	G	4.7686e-05
rs954276	G	-0.000436591
rs871557	C	-0.000420161
rs12077706	C	-8.91054e-05
rs2813704	C	-0.000417646
rs2813703	G	-0.000186956
rs11572659	T	-8.51832e-05
rs2813702	A	-0.00019079
rs1339352	T	-0.000416401
rs12120908	T	-2.6919e-05
rs11117669	T	-0.000194173
rs12070175	A	-0.000182796
rs6671659	C	-0.00041269
rs10863269	T	-0.000187875
rs12124089	T	-0.000484797
rs17043730	G	0.000219864
rs11572646	A	-0.000166268
rs11572643	C	-8.45768e-05
rs12755597	G	0.000184521
rs7544193	T	0.000160638
rs17681575	T	0.00026236
rs2813694	A	0.000409507
rs11117671	G	-4.26235e-05
rs6683574	A	-7.81932e-05
rs6687061	G	-3.68525e-05
rs6658214	T	-0.000544427
rs9970445	T	0.000296602
rs11572622	A	-7.00465e-05
rs10863270	T	-4.82726e-05
rs1572738	G	0.000170366
rs946469	G	-8.96288e-05
rs6702277	C	-0.000105655
rs7522593	T	0.000694486
rs11117675	A	0.000150477
rs12048695	T	0.000194371
rs10157225	G	0.000259872
rs12023645	C	0.00128886
rs2789726	G	-0.000165371
rs17631197	C	0.00043074
rs2813663	C	-0.000322887
rs2813672	A	-0.000130884
rs2813673	T	-0.00011242
rs2789716	A	0.000188034
rs2576238	C	0.000210274
rs1339337	A	0.000163176
rs1339358	A	-0.000329172
rs1339356	T	0.00018912
rs2813675	C	-0.000185492
rs2576234	T	0.0001782
rs766159	C	0.000275423
rs2032028	T	-0.000234136
rs6604647	C	-0.000207205
rs11117688	T	-1.98834e-05
rs12086610	C	-2.15032e-05
rs17044026	C	0.000168219
rs4575149	C	-0.000229182
rs17650566	G	-6.06014e-05
rs1561186	C	-0.000317793
rs1561182	C	0.000135634
rs7552492	T	-0.000214705
rs7537081	G	-0.000102776
rs10492953	A	-0.000228029
rs10492952	T	-0.00020857
rs1370148	C	-0.000202367
rs11572578	A	-0.000226673
rs11572574	T	-0.000207999
rs2576258	C	-0.000183403
rs7516551	A	-0.000111628
rs1542003	T	-0.00032714
rs1156007	G	5.03488e-05
rs12086903	T	-0.000219981
rs11117697	G	-0.000222743
rs11810390	A	6.47968e-05
rs17044175	G	7.99189e-05
rs17044178	T	-0.000319746
rs12083048	G	-0.000485379
rs11117701	C	-0.000235419
rs12402871	C	-0.000335082
rs6656008	G	-0.000262301
rs4338425	G	-0.000164999
rs10779283	T	-0.000246603
rs17044214	A	-0.000327845
rs7537872	T	5.18461e-05
rs2576254	T	-0.000114571
rs2813683	C	-9.81801e-05
rs7532370	C	-0.000267334
rs2818802	A	-6.99348e-05
rs10157291	T	0.000875802
rs11572547	A	0.000127095
rs1436899	A	7.96972e-05
rs2576267	A	9.8234e-05
rs3795704	G	0.000241218
rs4436447	A	0.000101458
rs2576206	G	0.000246619
rs2576203	A	0.000240474
rs11117722	C	1.06067e-05
rs4348786	C	1.20972e-05
rs1436879	C	0.000151028
rs2818747	A	-0.000344139
rs2576253	A	0.00024888
rs10779284	T	0.000420454
rs11572513	G	-0.000116269
rs11572510	A	-0.000108182
rs10779286	T	0.000417323
rs2576241	C	0.000412225
rs11572504	A	-0.000480564
rs11572496	T	-0.000490087
rs2818753	G	-0.000413273
rs1960901	G	0.000291482
rs1030845	G	0.000318045
rs2576197	A	0.00027693
rs2818801	A	0.000328051
rs2576200	T	0.000340471
rs2576226	C	0.000320674
rs4846798	G	0.000283459
rs1561189	A	8.57283e-05
rs2576222	T	7.86072e-05
rs2576221	C	9.38658e-05
rs2576220	A	9.72994e-05
rs2576213	G	-0.000166948
rs2818778	A	9.10445e-05
rs2576212	T	0.000102037
rs2576211	T	8.50416e-05
rs2576210	T	6.40039e-05
rs2789561	A	-7.89701e-05
rs1025647	T	0.000162856
rs867409	C	0.000207882
rs2789557	G	-0.00036306
rs867410	G	0.000209062
rs2789559	C	0.00017384
rs17044788	A	0.000224217
rs3000609	G	-0.000351584
rs2818767	T	0.000184035
rs2818766	T	0.000284846
rs5017053	G	0.000186657
rs1556891	A	-2.99636e-05
rs2818765	T	-0.000471139
rs12043713	T	0.000201383
rs1339219	C	0.000188351
rs1339221	T	0.000298583
rs2185226	A	6.81414e-05
rs2789567	C	0.000108754
rs2789573	T	-2.47958e-05
rs12741457	T	0.000350223
rs12759584	A	0.000349983
rs11117750	T	9.30143e-05
rs10863288	T	0.00012333
rs11117752	C	7.94915e-05
rs2789551	G	0.00025462
rs17044977	G	0.000377778
rs6604651	A	0.000323515
rs11572424	G	0.000109701
rs7523193	G	0.000315434
rs6684076	C	0.000408542
rs4846803	T	-8.23293e-05
rs7527281	C	-7.32206e-05
rs13374296	G	-6.92531e-05
rs12723476	C	0.000357629
rs10863290	G	0.000108576
rs2377361	C	0.000162327
rs17045141	T	-0.000509069
rs4537652	C	-0.000491685
rs4539203	T	-0.000272538
rs4846809	G	-9.29855e-05
rs1166345	T	-0.000570973
rs830331	C	-0.000603246
rs12402289	A	-0.000449635
rs17689429	A	-6.14655e-05
rs12127523	A	-5.78715e-05
rs6660872	C	-5.23293e-05
rs7525450	T	2.23921e-06
rs946434	T	-0.000165209
rs2252089	G	0.000109275
rs830307	A	0.000111505
rs12033461	T	-0.00022417
rs7532682	C	-0.000136823
rs1166350	T	2.36346e-05
rs1890550	C	-0.00017125
rs1166351	T	5.28699e-05
rs11587946	C	-0.000208047
rs6604654	T	9.83193e-05
rs17695327	G	-8.63523e-05
rs12565946	T	-0.000296045
rs987445	G	-0.000168531
rs17045257	C	0.000287509
rs6678558	G	7.14894e-05
rs1502356	C	-8.28589e-05
rs7549246	T	8.65685e-05
rs12071371	G	9.16374e-05
rs11576806	C	-2.93915e-05
rs12040162	G	-0.000156023
rs12131437	G	0.000362827
rs1166340	T	0.000166112
rs10495041	A	-3.66735e-05
rs830320	G	0.000163959
rs1553349	G	-0.000196893
rs12119765	T	-0.000218614
rs7550505	G	0.000273762
rs11579927	A	9.24719e-05
rs11576172	G	-1.3028e-05
rs1502358	G	-9.77269e-05
rs11117778	G	-0.000223464
rs12732971	A	9.89865e-05
rs11117780	G	-0.000184798
rs1502352	A	-0.000214233
rs1553346	A	-0.000169032
rs1354220	T	-0.000153758
rs1892259	C	-0.000135467
rs11117785	T	-0.000157449
rs17696625	G	1.94218e-05
rs12042678	T	-0.000151151
rs17045404	C	0.0013719
rs17045418	C	0.000657465
rs12038637	G	-0.000205109
rs11117794	A	-0.000232346
rs12090678	T	-0.000202034
rs12096746	A	-0.000281059
rs1502349	G	-0.000199453
rs17045459	A	-0.000227918
rs950614	G	-0.000103471
rs1553345	C	-0.000513515
rs2134314	T	-1.9301e-05
rs12728997	T	-0.000465869
rs1910147	T	-5.91156e-05
rs1502343	G	-5.99259e-05
rs1502342	T	-2.24639e-05
rs12049223	A	-1.85066e-05
rs12049257	A	-2.44707e-05
rs1604525	T	2.76459e-05
rs4846819	T	6.01743e-05
rs10429948	T	5.02874e-06
rs12118525	T	-2.47704e-05
rs10863308	A	3.84331e-05
rs11579262	T	-0.000208015
rs17045519	G	0.000629862
rs1502365	G	-0.000117202
rs17045558	G	6.16955e-05
rs11117808	C	-8.82363e-05
rs10863310	A	-2.25712e-05
rs11117814	G	-4.42179e-06
rs4846403	T	5.79017e-05
rs4332417	T	-2.11819e-05
rs2068959	G	-0.00048644
rs7535579	G	-0.000455395
rs7542498	G	-5.14354e-06
rs12085534	A	4.46405e-06
rs4846824	G	8.50923e-06
rs17045679	T	0.000821709
rs11117821	T	-0.00019533
rs12723457	C	9.72621e-05
rs17045722	A	0.000447342
rs11586825	T	-5.05822e-05
rs4376797	G	6.18055e-05
rs4603188	T	-4.79315e-05
rs4846827	G	-0.000409669
rs7513661	C	8.8936e-05
rs11588002	A	0.00012846
rs10495047	A	9.81941e-05
rs4606361	C	9.79022e-05
rs17698963	C	0.000107411
rs17653435	T	8.98608e-05
rs17045771	G	6.14567e-05
rs4146799	G	-4.33439e-06
rs12753060	G	0.000101413
rs7541546	C	-2.49968e-06
rs4498862	A	6.24496e-05
rs7538095	C	-7.57094e-05
rs7549926	A	4.41478e-05
rs4436446	C	5.50498e-05
rs11117829	A	4.50796e-05
rs10863316	T	4.60333e-05
rs11117831	A	8.85307e-05
rs7540354	G	5.74828e-05
rs7518401	C	-3.79307e-05
rs6666935	C	4.95912e-05
rs4846407	C	8.85109e-05
rs10158471	A	9.55641e-05
rs7535028	T	9.82324e-05
rs2377567	C	-0.000111856
rs12758898	C	7.58509e-05
rs12139119	C	7.63529e-05
rs2815259	A	-0.000276649
rs1909065	G	-3.25873e-05
rs2815205	C	-0.00013852
rs11117853	C	-8.87426e-05
rs2815206	G	-3.88396e-05
rs1909066	A	-8.6838e-05
rs2815209	C	3.66673e-05
rs2815211	C	-4.61317e-05
rs2060	G	-8.92112e-05
rs1609816	T	-2.78495e-05
rs2815217	G	5.41713e-05
rs2646803	G	-7.97667e-05
rs2646810	A	-0.000129652
rs2646814	T	-6.92868e-05
rs1353666	G	-7.02007e-05
rs2646817	T	-8.12189e-05
rs2646821	C	-8.21509e-05
rs2646822	A	-5.83642e-05
rs2646828	C	9.50056e-05
rs1007736	C	6.99577e-05
rs2132994	C	7.75495e-05
rs2818975	T	6.91353e-05
rs2810777	T	8.53338e-05
rs2815245	A	4.50965e-05
rs2815246	T	8.14216e-05
rs1497835	C	4.89691e-05
rs1497836	T	4.25143e-05
rs2810770	G	3.41645e-05
rs1013386	C	2.86757e-05
rs2815249	A	5.86787e-05
rs2815251	G	-0.00013407
rs2646848	G	-0.000124921
rs2646847	T	-0.000118831
rs4543873	T	-0.000131036
rs557114	A	-0.000219075
rs561609	A	-0.000235533
rs265119	C	-0.000188477
rs187286	T	-0.000159552
rs12127692	T	-7.47845e-05
rs11584763	A	-7.87981e-05
rs628962	A	-0.000154853
rs13375612	T	-0.000109355
rs265140	C	-0.000219953
rs166449	T	-0.000131491
rs7520483	G	-5.79816e-05
rs265137	T	-7.40194e-05
rs265130	T	1.02655e-05
rs265129	G	2.21174e-05
rs265125	G	-2.23341e-06
rs10495057	T	0.000213741
rs7522803	G	0.000192326
rs7553043	G	8.29271e-05
rs11808269	C	9.50974e-05
rs11805518	G	0.000647378
rs4846415	C	0.00027763
rs12408341	C	-0.000243827
rs17666128	A	-0.000287282
rs2042525	T	0.000189303
rs17046617	T	0.000550426
rs12078137	C	0.00042883
rs17723132	C	-0.000111214
rs17666678	G	0.000219723
rs11117896	A	0.000171018
rs10495061	A	0.000235733
rs12749938	C	-8.84961e-05
rs17666909	T	0.000591655
rs3818718	T	0.000163311
rs12124165	G	0.000364021
rs3790732	T	0.00020967
rs3790733	T	0.000333149
rs10495062	T	-9.76871e-05
rs12137341	T	0.000206774
rs17724048	G	0.000564729
rs7527314	C	0.00025803
rs10863333	A	-4.40892e-06
rs7555851	A	-0.000116895
rs10495066	G	-2.06691e-05
rs6692477	A	-3.7578e-05
rs17724806	C	0.000321046
rs10779301	A	-3.7411e-05
rs6680439	T	-3.96473e-05
rs7521800	C	-0.000133836
rs11117910	C	-0.000157247
rs12075053	G	-1.73213e-05
rs4307613	A	-2.35963e-05
rs4347270	A	0.000411213
rs17725494	A	-8.2793e-05
rs10495071	A	-0.000167894
rs10495072	T	0.000426873
rs17674751	T	-8.62149e-05
rs6703319	A	4.83988e-06
rs4846431	T	8.63777e-05
rs12120516	T	-0.000309931
rs6604556	G	-0.000384584
rs11117919	A	9.73527e-05
rs6673733	A	-0.000316719
rs10863340	T	0.000101945
rs4344379	A	-0.000146307
rs7525422	C	-0.000164403
rs11117924	T	0.000107666
rs10495074	A	-0.000348935
rs11117926	A	-0.000169013
rs6604558	C	0.000112924
rs4846245	T	0.000337016
rs11117928	C	0.000126573
rs17726462	A	-0.000335943
rs10863348	G	-0.000430601
rs4846440	G	0.000346607
rs4532916	C	0.000116935
rs17675600	T	0.00116227
rs6694862	T	0.000123711
rs10495076	T	0.00116746
rs11578620	T	-5.25302e-05
rs4846441	A	5.47582e-05
rs1159647	G	-3.7382e-05
rs17046884	C	4.69655e-05
rs8179429	A	0.000136312
rs4332416	G	-0.00018912
rs1158175	C	-3.63207e-05
rs12038214	A	6.0981e-05
rs6674883	G	3.2293e-05
rs6669690	T	-0.000349699
rs1510257	A	5.49966e-05
rs12409486	A	-7.35519e-05
rs1567448	G	-0.000195967
rs12048425	A	0.000382268
rs11117953	G	-8.07694e-07
rs12756739	A	-6.0427e-05
rs11117958	G	-3.82982e-05
rs12405333	A	-1.1397e-06
rs10495082	T	-1.19111e-05
rs11117962	T	-7.82666e-05
rs17739539	C	-0.000263159
rs1510252	C	9.88756e-05
rs1510251	G	-0.000168362
rs1397176	C	-0.00103859
rs872171	G	9.81631e-05
rs7530786	C	4.37072e-05
rs10863354	C	-0.000127207
rs7546839	T	0.000727833
rs7544511	A	0.000745472
rs6679330	C	-0.000129381
rs7538903	C	-0.000159761
rs11117970	A	-0.000143039
rs12038531	T	-0.000150848
rs4846446	G	-0.000144999
rs1995873	G	-0.000141668
rs1983200	C	-0.000147358
rs4573568	G	-0.000126239
rs2377710	T	6.04395e-05
rs7515121	C	-7.29705e-05
rs17678414	A	0.000704691
rs871379	C	9.44393e-05
rs12081724	G	0.00147579
rs10779305	C	1.00791e-06
rs1416684	T	5.99464e-05
rs2136685	G	-0.000110389
rs966209	T	5.29917e-05
rs17047046	G	0.000541532
rs907058	T	-0.000213851
rs17047074	C	0.000490048
rs10495088	C	-0.000214996
rs1416681	C	-0.000144466
rs1890608	A	0.000293586
rs4846450	G	0.000226058
rs1567445	G	3.91875e-05
rs4846249	C	4.01784e-05
rs12031059	G	-2.03007e-05
rs1832544	G	-0.000180019
rs7555731	A	-3.66679e-05
rs7513558	T	0.000103071
rs2225975	T	4.89344e-05
rs10863361	G	0.000137529
rs1610022	T	3.27443e-05
rs1339449	G	-0.000148159
rs12138159	T	-9.66975e-05
rs11577597	C	0.000227608
rs6677498	C	-0.000161638
rs4475815	G	-0.000145978
rs17742354	C	0.000201722
rs7546902	C	0.000475068
rs4846453	G	2.8556e-05
rs1339448	C	-0.000211142
rs12748039	G	0.000201366
rs7520319	A	-5.2992e-06
rs1335006	C	-3.67373e-05
rs17047145	A	0.000678674
rs11803520	C	0.000238676
rs1156849	G	-0.000338229
rs2171963	G	-0.000254657
rs12732717	A	-0.000199711
rs6679363	G	0.000171046
rs6679447	G	0.00016634
rs4282881	C	-0.000179317
rs17047227	C	0.000546789
rs17047242	C	-0.000642859
rs902351	A	-0.000284843
rs12138324	A	-0.000293664
rs4846458	A	-0.000261767
rs11118017	C	-0.000267383
rs17693785	A	0.000320643
rs11118020	T	-0.000276765
rs10465668	C	-0.000116393
rs10495092	C	0.000332468
rs7539900	T	4.61016e-05
rs994382	G	-0.000117461
rs11118024	C	0.000157487
rs11118025	C	0.000151619
rs12729245	G	0.0001383
rs992010	A	-0.000280439
rs6678226	C	-0.000283218
rs4846459	C	-0.000380926
rs970138	G	0.000132449
rs17751108	T	0.000297727
rs12405427	C	-0.000133577
rs6668055	A	0.000112749
rs1981212	A	-0.000278915
rs17047306	C	0.000147859
rs12565664	C	-0.00035651
rs17047340	C	5.56481e-05
rs17047350	G	0.000220078
rs2067836	A	0.000224427
rs2067837	G	0.000166649
rs11118029	A	0.000151119
rs2046842	A	0.000144337
rs2130586	A	0.000468846
rs7539193	T	0.000475256
rs877850	A	0.000314457
rs10157529	T	0.000575806
rs6670238	C	0.000184047
rs6604589	C	0.000259946
rs11118031	A	0.000317902
rs6699736	G	0.000243682
rs17701358	A	0.000156285
rs7550557	A	-0.000304597
rs10863375	G	0.000568216
rs1844573	G	0.000317137
rs17047439	G	0.000154596
rs527213	A	1.87517e-05
rs517126	A	-9.06175e-06
rs521009	C	2.51879e-05
rs11805614	A	-0.000460856
rs10159092	C	0.000255128
rs11118045	C	-0.0004626
rs12133828	T	-0.000468401
rs12126548	G	-0.000460584
rs6658076	T	9.34605e-05
rs10495096	T	-5.94665e-05
rs1338449	T	0.000139076
rs12569076	A	8.18572e-05
rs1338451	G	-4.89158e-05
rs6694166	C	-0.000234728
rs1953756	A	-5.99263e-05
rs6661635	A	-3.85613e-05
rs12116939	T	-7.40671e-05
rs1338452	A	-4.58577e-05
rs1416153	A	-3.65181e-05
rs12757063	A	-0.000228166
rs6604597	T	0.000186354
rs7553207	T	-0.000128574
rs7556454	T	0.000118951
rs4846265	C	-0.000114622
rs11118050	A	-0.000199373
rs3920808	G	-3.25567e-05
rs10779327	A	1.01499e-05
rs10779328	C	9.34076e-06
rs11118065	G	-3.70432e-05
rs12087406	T	-0.00029264
rs12569289	A	-0.000445689
rs12567609	G	-0.000193056
rs12082932	G	-0.000301608
rs10863384	A	0.000503442
rs1416152	A	0.000494275
rs12095388	T	-0.000208939
rs12128367	C	-0.000217483
rs1933639	G	-0.000128188
rs35231305	T	4.87981e-05
rs12034536	C	-0.000287806
rs1338445	T	0.000113382
rs3753592	T	0.000149366
rs17047574	A	-0.000225466
rs17047577	C	-0.000308902
rs6659949	A	-0.000237317
rs11118070	A	-0.000199948
rs10863387	T	0.000150999
rs11118073	G	-0.000262391
rs11118082	C	-0.000350943
rs3902857	T	-0.00017623
rs6604604	C	-0.000244028
rs11581605	A	0.000193718
rs17047703	C	0.00019476
rs6662137	T	-7.41963e-05
rs17558745	C	-4.21236e-06
rs3892225	A	-0.000167868
rs4335431	T	-0.000262191
rs2027566	C	-3.46448e-05
rs11466383	A	-1.65908e-05
rs2027567	G	-0.000105247
rs10863396	G	-3.48942e-05
rs12058490	A	-0.000301333
rs12029576	C	-3.42666e-05
rs10482766	C	7.89123e-05
rs10779329	T	0.000282639
rs6703224	C	7.95931e-05
rs11118103	G	-5.53343e-05
rs10863397	C	-5.20055e-05
rs6657275	A	-0.000109813
rs1342586	C	-6.78453e-05
rs4846479	G	-0.000125375
rs7554934	C	-0.000220145
rs1890995	G	-0.000120235
rs10482791	T	-0.000221937
rs10482792	G	-0.000116701
rs10482795	G	-0.000105766
rs10482796	T	-8.30604e-05
rs1418553	C	-0.000117905
rs1342590	C	-0.000165412
rs6657698	G	-0.000157122
rs10429950	T	-0.000198505
rs17047888	C	-0.000395335
rs4846483	C	-0.000161899
rs725033	C	3.472e-05
rs7526672	T	0.000234462
rs6604616	C	-0.000270079
rs11118111	C	0.00011538
rs12406058	G	0.000429304
rs12042727	A	-0.000266455
rs882252	A	0.000137491
rs6690726	G	0.000100833
rs6604618	T	0.000118956
rs7536603	A	0.000122653
rs6604619	A	0.000173326
rs6691685	A	6.57182e-05
rs550238	G	-8.29544e-05
rs12033060	C	0.000125012
rs12034138	C	6.94884e-05
rs11118119	A	6.72808e-05
rs4846486	C	0.000128422
rs512589	A	-0.000225023
rs2047163	C	8.01679e-05
rs11118121	T	7.98142e-05
rs11118123	G	8.36554e-05
rs1932971	G	4.37593e-05
rs259464	G	-9.89845e-05
rs1337110	T	0.000294642
rs259474	A	0.000448458
rs259475	C	2.68415e-06
rs259477	A	0.000446628
rs2965004	T	0.000498112
rs2993033	C	0.000521251
rs1481364	G	0.000526706
rs17048282	A	-2.10379e-05
rs2965011	C	0.000144377
rs2965012	A	0.000490912
rs3009943	C	0.000203384
rs996221	A	0.000520401
rs2965015	G	0.000160953
rs729283	A	-0.00012387
rs9725822	G	-9.72108e-05
rs1481358	C	0.000496516
rs1481345	T	-1.6792e-05
rs11485142	A	6.68435e-05
rs17048367	A	-1.58687e-05
rs11583395	A	-3.91122e-05
rs28646156	A	-2.16871e-05
rs1159268	G	-6.40053e-05
rs6684868	G	-6.73513e-05
rs4601642	G	7.53202e-05
rs17505041	A	-7.61389e-05
rs922716	C	-7.3845e-05
rs1383756	C	0.000356621
rs17512052	C	0.000184458
rs17048428	G	0.000168811
rs17048431	G	-0.000235816
rs17048442	A	0.000140609
rs2127977	T	0.000337211
rs6604859	A	0.000193341
rs6683499	T	0.000180709
rs1031961	C	0.000280327
rs1031960	T	0.000196988
rs1481356	A	-0.000240221
rs716049	A	-0.000265752
rs28445474	A	-0.000143665
rs1552122	T	-0.000344958
rs1552121	G	-0.000328679
rs1383753	G	0.000385858
rs2378003	A	0.000156683
rs2378002	G	-0.000501815
rs12037343	G	-9.831e-05
rs6692647	C	-0.00011718
rs7552931	T	-0.000128383
rs9431469	G	0.000174709
rs17048517	C	-3.87327e-05
rs9431471	G	-0.000382516
rs12729755	G	-0.000566969
rs9431473	G	1.68408e-05
rs12746518	G	-0.000201729
rs12026846	C	-0.000188441
rs2378005	G	0.000358262
rs2378007	T	0.000285854
rs6692396	G	8.43452e-05
rs2889809	A	0.000237746
rs10495106	T	-0.000498251
rs2378013	G	0.000103687
rs2378014	T	0.000104494
rs2378015	G	2.18257e-05
rs6675497	C	0.000223602
rs6683441	T	0.000244722
rs12061870	T	0.000284634
rs7514276	T	0.000273878
rs6541219	T	0.000365821
rs11118154	A	0.000283554
rs10495107	G	0.00023279
rs11118155	G	-0.000653646
rs11581419	T	0.000370942
rs7415744	T	0.00036363
rs17573804	G	0.000211928
rs17514738	T	0.00038367
rs12036408	A	0.000275165
rs12741689	G	-2.73939e-05
rs12033283	G	2.45544e-05
rs2378023	G	0.000382793
rs11118161	A	0.000123419
rs10746380	C	0.000401649
rs12022698	C	1.45482e-05
rs2133045	A	-0.000482161
rs11118165	G	7.99585e-05
rs2255054	A	0.000403789
rs618413	T	-0.000418454
rs653734	A	-0.000303558
rs12045234	G	0.000100251
rs642836	G	-0.000303815
rs642762	G	-0.000286413
rs17574573	T	-0.000491758
rs1391388	C	0.000100172
rs617385	A	2.04536e-05
rs617696	T	-0.000138811
rs17048750	T	0.000424204
rs6690795	T	0.000602491
rs17515844	T	0.000162365
rs17048758	C	0.000200734
rs1909099	A	9.54272e-05
rs650681	T	-0.000326374
rs11585361	T	0.000181584
rs3897852	G	1.89396e-05
rs17048803	T	4.37653e-05
rs1498030	A	3.01025e-05
rs1391387	T	1.4979e-05
rs11118172	A	-7.13448e-05
rs12408606	T	2.99211e-05
rs7528753	C	-0.000480397
rs6541146	T	1.29276e-05
rs17576190	A	0.000118649
rs2275335	T	1.91766e-05
rs17517067	G	3.31722e-05
rs10495112	C	5.12154e-05
rs10495114	T	4.57442e-05
rs11118175	A	3.70702e-06
rs17576663	C	3.05873e-05
rs626518	C	0.000155009
rs687417	T	0.000161352
rs6541157	C	-0.00132983
rs12124340	A	-5.44982e-05
rs17048875	C	-0.00124765
rs2788271	T	9.07876e-05
rs11118180	A	0.000138107
rs17048887	T	-0.00129501
rs10495117	C	-5.73577e-05
rs11118183	G	0.00055527
rs17518342	G	-7.45219e-05
rs10495118	G	9.23172e-05
rs629222	T	0.000140489
rs12024577	C	0.000823019
rs618171	A	7.34171e-05
rs6703753	C	-6.42969e-05
rs11118191	G	0.000220825
rs7556027	A	0.000215284
rs2184887	A	0.000213485
rs7540160	A	-0.000156053
rs12030816	A	-0.000154866
rs10495129	C	-8.10231e-05
rs10495128	G	-0.000202062
rs17048976	G	-0.000723123
rs17048992	C	-0.000799246
rs10863419	T	-6.36451e-05
rs1256584	T	0.000196678
rs10495127	T	-0.000216302
rs1256670	G	0.000266124
rs6667536	G	-3.11909e-05
rs1625084	C	-5.15503e-05
rs11118200	T	0.000195909
rs1700853	C	0.000195974
rs1256682	A	-5.37541e-05
rs17041707	T	0.000108572
rs871107	T	-8.56501e-05
rs1890053	C	-5.42514e-05
rs12032351	C	0.00011129
rs12032394	C	0.000134572
rs12128850	C	-0.000117269
rs7349141	C	-0.000107825
rs1256605	T	0.000252825
rs1256603	A	9.89905e-05
rs1764844	T	9.27255e-05
rs6670221	C	-0.00108413
rs12037440	A	0.000176087
rs2062922	C	-0.00014828
rs12141207	A	-0.000135486
rs12024289	C	-0.000130741
rs6693436	C	0.000210271
rs10863428	T	-0.000149153
rs6688817	G	-0.000118112
rs7545152	G	-2.63081e-05
rs10863429	T	-0.000128842
rs12119171	T	0.000205701
rs12119303	G	0.00022454
rs7527419	T	-0.000250245
rs7539768	T	-0.000154039
rs12079503	T	-0.000171599
rs4846532	G	-0.000185534
rs6660443	T	-0.000183712
rs11118229	C	-0.000135863
rs6541205	C	-0.000196396
rs11590608	C	-7.28904e-05
rs1847661	C	-7.38512e-05
rs1524633	T	-0.000190618
rs7533619	C	-0.00011313
rs7536671	T	0.000187868
rs7536586	A	-7.21902e-05
rs6699816	A	-0.000150647
rs2049423	T	-0.000190913
rs11118234	A	0.000185477
rs10863436	A	-0.000238174
rs12402039	G	-3.37021e-05
rs10746384	A	-0.000199107
rs1474374	C	-5.41132e-05
rs6692892	T	-0.000116577
rs10863438	C	-0.000219215
rs1568804	T	-0.000206551
rs6704354	C	-0.000203233
rs10863439	A	-6.91067e-05
rs12405108	T	-3.09706e-05
rs6670457	A	0.000240403
rs11118243	T	-0.000223373
rs12080294	G	-2.78197e-05
rs17588395	G	8.93556e-05
rs885533	A	-6.44399e-05
rs1474372	C	-7.4776e-05
rs17049199	G	-0.000100716
rs12124606	A	0.000240184
rs7524519	A	0.000254019
rs12137855	C	0.000317536
rs17589268	A	-8.35613e-05
rs2186258	T	0.000540747
rs12080335	T	-0.000141568
rs4846545	C	-0.000106486
rs17005234	C	-0.000113405
rs6665677	T	0.000125543
rs2096446	A	-9.67688e-05
rs11118261	C	-9.21453e-05
rs9943060	G	0.000106663
rs12086585	T	-0.000128081
rs6688793	T	0.000176309
rs10157397	G	-0.000142828
rs4846294	G	-0.000138679
rs12122774	C	-0.000110763
rs1455703	C	-0.000143154
rs17525033	C	0.000238076
rs7552153	A	-0.000188659
rs12036037	C	9.0329e-05
rs4846295	T	9.9168e-05
rs1340091	A	0.000197571
rs17591257	C	0.000124995
rs12127177	G	0.00012683
rs12137276	A	0.000184591
rs17591522	G	0.000110847
rs10779349	C	-9.00054e-05
rs1856716	T	0.000202362
rs7553882	C	-5.20733e-05
rs1531089	C	-0.000489845
rs1531088	C	-9.57066e-05
rs17005342	C	-3.78616e-05
rs6670103	T	0.000152766
rs6704463	G	0.000119992
rs4846553	G	8.42873e-05
rs13374930	C	0.000221453
rs17526679	G	-0.000444972
rs1417068	T	0.000225931
rs10863456	G	0.000251718
rs17005378	T	-0.000477474
rs11118290	G	-0.000421092
rs1547502	T	-2.15175e-05
rs10863457	T	9.99945e-05
rs1598472	T	8.8707e-05
rs4846558	C	0.000187902
rs12123734	G	0.000112511
rs2820461	A	0.000198713
rs2820463	A	0.000438625
rs6659274	G	0.000123578
rs12071726	G	-0.000234808
rs12081796	A	-0.00043113
rs12032159	G	0.000480644
rs11118298	A	-0.000461537
rs12725301	C	4.66563e-05
rs2791561	G	0.000177654
rs4846301	G	0.000538823
rs2820455	C	5.59105e-05
rs2791563	A	7.79203e-05
rs7523871	T	8.83067e-05
rs17527820	G	-0.000115287
rs2605087	G	0.000106024
rs17005517	C	-0.000219538
rs2085261	C	-7.23626e-05
rs7524924	A	6.07169e-05
rs2168333	T	0.000116007
rs12742106	C	0.000430062
rs11118303	A	0.000105081
rs2791542	C	7.00412e-05
rs11576773	T	-0.00013741
rs12747505	A	-7.71261e-05
rs12752119	C	0.000308555
rs1538748	C	0.000162091
rs12034686	C	0.000108535
rs12029812	A	0.000112084
rs12403367	T	0.000119248
rs6701120	C	0.000462827
rs12025363	G	0.000149492
rs17005614	T	0.000449358
rs12027371	G	-7.777e-05
rs2820437	T	-0.000574649
rs17041734	A	0.000464019
rs2605096	G	-2.20211e-05
rs2605097	C	2.45249e-05
rs2605098	A	-2.09144e-05
rs1340093	G	-0.000520813
rs2605100	A	-3.07912e-06
rs2050802	A	-0.000567143
rs11804949	G	0.000367318
rs2605107	C	6.48442e-05
rs12022722	C	-8.17886e-05
rs2605110	C	6.46089e-05
rs4623705	G	-8.99707e-05
rs2791550	T	3.61473e-05
rs718699	C	-0.000227038
rs11118321	T	-0.000270144
rs2820466	A	0.000243897
rs2791553	A	-0.00021041
rs6672377	A	-0.000209034
rs4271222	C	-0.000224617
rs12735157	A	0.000117393
rs2785990	C	-0.000299894
rs2494195	T	-0.000203731
rs2785989	A	-2.6968e-05
rs7550435	C	-0.000230151
rs2820464	G	0.000303994
rs12034581	C	-0.000201087
rs2785980	T	0.000268237
rs1572505	C	0.000289664
rs2820449	G	0.000271236
rs11118336	C	-0.000260055
rs4846565	G	0.000313049
rs1337100	G	1.68681e-05
rs3001032	T	0.000200903
rs2820441	A	0.000230251
rs2785998	C	0.000236218
rs9431182	T	0.0002758
rs4428898	G	-0.000273192
rs1337093	T	-0.000143232
rs2820444	G	0.000270929
rs10779361	C	-0.000272671
rs1415289	G	-7.61505e-05
rs11118346	C	-0.000268843
rs7526373	T	-0.00024667
rs2494192	G	-0.000171193
rs4846567	G	0.000247621
rs17006142	C	-0.000169848
rs11118350	G	-8.04057e-05
rs2820443	T	0.000242674
rs4445477	G	-6.54241e-05
rs4373767	C	-0.000219144
rs3897379	A	-0.000149957
rs3897377	C	-0.000170557
rs2494196	C	0.00024471
rs10779363	C	-0.000238584
rs10746387	A	-0.000242259
rs7541594	A	-0.000236009
rs7544369	T	-0.00026148
rs12746862	T	-0.000161316
rs1572506	A	3.13169e-05
rs1009859	G	-0.000215715
rs12133169	G	0.000279432
rs7553734	A	-0.000232034
rs12133396	G	0.000210065
rs1415991	A	0.000303528
rs12410214	A	0.000194445
rs12749372	T	0.000219304
rs17605760	C	-0.000421223
rs4472763	C	5.01543e-05
rs10458468	C	-7.6564e-05
rs17006221	C	-0.000281413
rs2378282	G	-0.000143628
rs2378283	T	-0.000141709
rs17006245	G	-0.000316104
rs17006249	A	-0.000217374
rs7545431	C	-0.000134231
rs1338230	C	-0.000214108
rs2153007	A	-0.000168722
rs945717	G	-0.000209624
rs10863478	C	0.000181748
rs10779368	G	0.000179685
rs1416000	C	0.00016399
rs1415282	A	0.000203941
rs1856327	T	0.000186341
rs6701602	G	-0.000262503
rs1415998	A	0.000158007
rs10495134	A	0.000159916
rs10779374	A	0.000160277
rs1338226	T	1.67701e-05
rs951760	A	-0.000200813
rs17006345	A	-8.32202e-05
rs12096993	C	0.000216708
rs6657605	C	9.38813e-05
rs17006353	T	-0.000226145
rs12091627	T	0.000180664
rs10779376	A	-0.000207602
rs10779377	C	-0.000201361
rs10495136	C	-0.000168674
rs2378285	C	-0.000174684
rs4532841	C	0.000277656
rs12059352	G	0.000128234
rs1933447	A	-0.000254111
rs10157552	A	0.000141335
rs17548821	C	-0.000277761
rs1776023	C	-0.000116723
rs1629311	A	-7.1483e-05
rs1338238	A	-0.000107858
rs1619872	C	-0.000111281
rs1766398	A	-0.000129065
rs1416015	T	-7.05986e-05
rs1776037	T	-6.53508e-05
rs2797548	T	-0.000126174
rs12035718	G	-0.000104333
rs17006538	C	0.000560334
rs4011943	C	-9.89974e-05
rs10863494	G	-8.75846e-05
rs4846306	G	-0.000148665
rs12090457	T	0.00059386
rs6662037	T	-2.7843e-05
rs1890295	C	0.000194141
rs17006588	G	0.000544546
rs946109	C	-1.96182e-05
rs1766404	T	0.00040083
rs17006599	A	0.000214287
rs1766406	T	0.000436543
rs1338241	T	0.000420233
rs1338243	T	0.000442993
rs1776058	G	0.000104881
rs17006614	G	0.00022648
rs12022944	A	0.000243199
rs7535102	A	-0.000859476
rs7523475	C	0.00024292
rs6698185	A	0.000248485
rs6664688	G	-0.000109168
rs6696853	T	0.000242768
rs4846593	C	-0.000306208
rs7520855	A	-0.000332221
rs4565719	C	-0.000393427
rs7537543	G	-0.000331955
rs12406190	C	-0.0003192
rs4846603	T	-0.000294655
rs6676773	G	0.000755219
rs1857237	T	-7.51755e-05
rs7526289	A	0.000230327
rs6692539	G	0.000817379
rs12077018	A	0.000855166
rs2066418	G	0.000851515
rs17006699	A	0.00112181
rs12082170	T	0.000432212
rs11118428	C	0.000454285
rs11118429	C	0.000439646
rs11118430	T	0.000455609
rs6541105	A	-2.74819e-05
rs1891561	T	-0.000161211
rs1776017	C	5.06571e-05
rs1361785	G	-3.86879e-05
rs10495140	A	-0.000140335
rs12059389	C	-0.00015772
rs17006810	A	-0.00022732
rs6694002	T	-5.62425e-05
rs6679410	C	0.000504669
rs17006822	A	-4.55491e-05
rs2378330	G	-5.67217e-05
rs884127	G	4.91651e-05
rs12094370	G	-5.5765e-05
rs2275707	C	0.000117372
rs2231734	A	8.21882e-05
rs4846607	G	-1.00897e-05
rs6700061	C	0.000286088
rs950455	G	-9.54664e-05
rs1776046	G	0.000148153
rs7530353	T	-0.000115088
rs10495141	T	3.63046e-05
rs1694594	T	0.00017251
rs10495142	G	5.80508e-05
rs2047451	G	5.66653e-05
rs10863518	G	5.78112e-05
rs4846608	A	4.56663e-05
rs10779390	G	4.43793e-05
rs2027504	T	5.0645e-05
rs3816994	T	6.54761e-05
rs1982986	C	6.03932e-05
rs7553236	G	1.02875e-05
rs2647438	C	7.7412e-05
rs1061160	C	3.09206e-05
rs2789794	T	0.000131873
rs2789796	T	0.000125122
rs2254494	T	0.000123662
rs1768668	A	0.000119497
rs1694601	G	0.000113585
rs2647468	A	5.18342e-06
rs2647430	G	0.00015819
rs2647447	T	0.000167129
rs2647425	G	1.49976e-05
rs2647449	A	0.000161484
rs2647422	C	0.00016199
rs1768666	C	1.34265e-05
rs7545314	T	0.000165257
rs2248479	T	0.000160528
rs7550249	T	0.000162173
rs10779396	A	0.000172492
rs2789810	C	0.00013551
rs12048112	C	0.000720524
rs2789812	G	0.000155197
rs2577156	C	0.000160712
rs2789813	A	0.000160302
rs1658227	C	0.00016262
rs1768676	A	0.000146195
rs1768675	G	6.83148e-06
rs2577159	C	0.000161977
rs2230301	G	0.000123199
rs2577149	G	0.000162125
rs2577148	T	0.000161325
rs1768673	C	3.17638e-05
rs2577138	A	0.000159321
rs2577136	C	0.000145917
rs12022181	T	0.000498294
rs7539497	C	0.000490472
rs34406824	T	-7.01527e-05
rs1146774	A	-0.000269849
rs17563262	A	-5.69635e-05
rs2053250	T	-0.000112778
rs12136801	G	3.78033e-06
rs2289190	T	1.68959e-05
rs2789788	G	-0.000166918
rs17563518	C	-9.4272e-05
rs17563587	C	-9.01754e-05
rs17007135	A	-0.000289155
rs3820455	T	-0.000344885
rs17007139	G	-0.000318415
rs2289191	T	-0.000298189
rs11806086	T	-0.000717089
rs11547779	C	-0.000290454
rs2808027	G	-0.000764928
rs7527410	C	-0.000702601
rs2577127	C	-2.46601e-05
rs17007152	T	0.000388543
rs4492628	T	-0.000916561
rs4351641	C	-0.000163944
rs17565134	A	-5.74895e-05
rs12040095	T	-0.0003322
rs17007187	T	-0.000806753
rs11118506	C	-0.000414787
rs6541127	T	-0.000258491
rs10127631	G	-0.000358578
rs7535619	A	-0.000238782
rs12086760	T	-0.000427008
rs10863539	A	-0.000438293
rs1397958	C	-0.000260863
rs2808011	A	-0.000284136
rs2667970	T	-0.000297175
rs10779401	T	-0.000461834
rs2808019	G	-0.000280874
rs1511695	G	-0.000120431
rs7550884	T	3.25243e-05
rs17565935	G	-7.74439e-05
rs7548665	C	-0.000139511
rs4846310	A	-0.000200911
rs17566172	T	-6.59852e-05
rs11118515	A	-0.000188649
rs6671030	C	-0.000126367
rs907416	T	-0.000128403
rs2089861	T	0.000126515
rs4272630	G	-0.000158276
rs11118517	A	-1.94602e-05
rs6683491	C	-5.8495e-05
rs7516304	G	-0.000129986
rs7540014	C	-5.92623e-05
rs10495146	G	-5.84762e-05
rs17007467	T	-9.30596e-05
rs4846314	C	-0.000179195
rs13373866	G	-0.000106972
rs7524270	A	-0.000151863
rs7534648	G	-0.000252903
rs17641445	A	-0.000124865
rs1511697	A	0.00024995
rs17641611	G	-0.000132332
rs10863546	C	-0.000448408
rs12080669	T	7.50428e-05
rs4846628	T	-9.73838e-05
rs4105051	G	0.000104499
rs12031397	C	6.79649e-05
rs12041182	G	0.000108458
rs1338770	C	1.77509e-05
rs1416328	T	-0.000206015
rs1361257	G	5.88889e-05
rs11118536	G	-0.00018246
rs1999935	T	0.000100471
rs6702655	A	-0.000197453
rs6702774	A	-0.000247767
rs11118542	A	3.02902e-05
rs4301637	C	0.000132603
rs7531705	G	6.37153e-05
rs10779404	C	0.000291086
rs17007606	A	5.72086e-05
rs4846635	T	0.000199412
rs10863555	C	-4.10423e-05
rs4846645	C	0.000246049
rs1338763	C	-8.27862e-05
rs41357245	T	0.00069958
rs7512221	C	-0.00018402
rs12042936	G	-6.63163e-05
rs1416327	G	0.000424133
rs6686532	A	0.000186756
rs12032166	C	-8.32614e-05
rs6670633	T	0.000155121
rs1338775	T	-0.000307316
rs6672068	C	-0.000473634
rs12408337	C	-8.47506e-05
rs12407585	C	-0.000171486
rs17007796	A	9.30903e-05
rs7555225	A	0.000106738
rs12561793	C	-0.00012666
rs12727872	A	0.00035411
rs12563333	C	0.000676429
rs3849283	A	-0.000176823
rs12563560	C	0.000733687
rs3842967	C	0.000126553
rs7530302	G	5.66455e-05
rs13375694	G	0.000453177
rs13376101	T	-0.000109293
rs1933007	T	0.000279947
rs12753927	T	-0.000162704
rs11118567	G	0.000403764
rs2589589	G	-0.000348775
rs2589586	G	-0.000277775
rs12046069	A	0.00058638
rs4846326	A	0.000370343
rs11118573	G	0.000350471
rs1933002	A	-0.000165052
rs17007981	C	-0.000472587
rs2786606	G	-0.000294303
rs2253641	A	-0.000172459
rs3767323	C	0.000344396
rs10746403	T	0.000314817
rs4846657	A	0.000178368
rs2889895	A	0.000452138
rs12410279	A	9.84505e-05
rs364360	C	0.000842242
rs437078	A	-0.000115459
rs384264	C	0.000464808
rs6675203	A	-0.000419951
rs17008285	C	-0.00042328
rs17008290	T	-0.000404994
rs1472253	G	4.52336e-05
rs17008307	C	0.00059332
rs439513	A	-0.000210218
rs368664	C	0.000507443
rs17008345	A	-0.000451723
rs441709	T	-0.000135014
rs337174	G	-4.00633e-05
rs337170	A	-0.000255973
rs337167	A	-3.29932e-05
rs17587507	A	-5.83452e-05
rs337182	C	-4.27761e-05
rs337181	T	-0.000242589
rs35297838	A	-8.02522e-05
rs189231	T	-4.70277e-05
rs337190	A	-9.45768e-05
rs337189	T	-9.2011e-05
rs2172699	G	-0.000501591
rs12407624	G	-3.76021e-05
rs1690716	G	0.000495442
rs1494373	T	-1.64401e-05
rs3820354	A	0.000652078
rs2275575	G	1.07719e-05
rs10779415	C	-3.14123e-05
rs11118597	G	-3.59836e-05
rs425473	A	-4.10764e-05
rs11118598	G	-0.000102031
rs17008613	A	-0.000130699
rs7519414	G	-3.72696e-05
rs17008643	A	-0.000659798
rs6657944	T	-5.45936e-05
rs7537305	G	0.000172338
rs868494	C	0.000194782
rs6682431	A	0.000153841
rs12028745	T	0.000153837
rs2642439	A	0.000617629
rs2807834	T	0.000589238
rs2807835	G	0.000283149
rs2642442	C	0.000580669
rs2642421	T	-0.000129021
rs2642420	C	-0.000460157
rs2242358	C	-8.1174e-05
rs17008835	C	-7.95959e-05
rs1874113	A	-8.21909e-05
rs1874112	G	8.21655e-06
rs6541160	T	-0.000103157
rs11118607	C	-3.2741e-05
rs2642449	C	6.34314e-06
rs903319	T	0.000209366
rs7534861	G	5.49288e-05
rs2807840	A	3.45895e-05
rs11118609	A	5.41368e-05
rs10495152	C	6.3589e-05
rs17596850	G	0.000149383
rs2642431	T	2.82694e-05
rs17596947	G	-0.000293774
rs7544735	G	0.00014982
rs12145674	A	0.00013305
rs2131887	T	-0.000109139
rs12073837	C	7.22169e-05
rs2807848	T	-0.000152367
rs17008917	G	-0.000164068
rs11118618	C	0.000167903
rs1577545	T	8.1505e-05
rs1603046	C	-2.75892e-05
rs2807854	T	0.000308245
rs2807872	T	0.000247228
rs3806325	C	-0.000258487
rs12141189	T	0.000155081
rs2247213	G	-0.000316917
rs2738755	C	-0.000318375
rs2738756	C	-0.000221982
rs2784252	C	-0.000250432
rs950635	C	-0.000270033
rs6541166	A	9.67628e-06
rs10495155	G	-0.000241758
rs945448	A	0.000138664
rs2807866	A	-0.000306366
rs2784273	G	-0.000230404
rs945447	A	0.000585766
rs1335930	G	5.5098e-05
rs2784270	A	0.000212322
rs1335928	C	-0.000156258
rs11587049	C	0.000239028
rs7546886	G	0.000243443
rs11809417	C	0.000526196
rs12036734	A	-0.000138204
rs1335914	A	0.000232484
rs12567705	C	0.000455846
rs10495157	T	-0.000167635
rs12566858	A	0.000453464
rs11806418	T	0.000381383
rs2807875	T	3.74455e-05
rs1414520	G	0.000108426
rs10779417	G	9.50379e-05
rs2484703	A	1.78321e-05
rs10495159	A	7.28728e-05
rs1335929	T	7.40892e-05
rs2992650	A	-2.28443e-05
rs6693203	C	-0.00042205
rs17513397	C	-0.000124685
rs2784262	G	9.63581e-05
rs2784264	A	-7.45686e-06
rs17009209	C	-0.000216894
rs2808219	T	-1.17682e-05
rs2484696	G	7.31671e-05
rs4846679	C	-6.07805e-05
rs41369246	G	-2.06666e-05
rs1335924	A	7.47942e-05
rs4846680	C	-8.84341e-05
rs1360887	T	-4.4545e-05
rs1414513	A	-1.80611e-05
rs4142350	A	-1.64788e-05
rs41353047	C	-0.000218042
rs17573664	G	-0.000115713
rs17009262	G	6.85226e-05
rs7536397	A	-0.000175099
rs4420086	T	-2.50306e-05
rs17009291	C	-0.000568532
rs13375635	C	-0.000209116
rs4359036	C	0.000305637
rs7527151	C	0.00025721
rs7513152	G	0.000281363
rs6656596	G	0.000282142
rs6541171	C	0.000252403
rs6698945	G	-6.35295e-05
rs7554672	G	-5.81345e-05
rs6541172	G	0.000258707
rs12125058	C	0.000187946
rs10218738	C	0.000288667
rs1442459	C	0.000183322
rs1965817	T	0.000267599
rs7511784	C	-5.74794e-05
rs1442466	T	0.000171238
rs1596175	G	-8.19808e-05
rs12127195	G	-8.52607e-05
rs6686093	T	0.000285288
rs4484929	A	0.00027492
rs4142388	G	0.000459648
rs6541176	C	0.000459402
rs6667902	T	-0.000100848
rs7515181	T	-9.66734e-05
rs12123182	C	-9.79967e-05
rs17009529	A	-0.000102095
rs11581606	C	0.000294361
rs17009536	T	-0.000109686
rs2039956	C	-8.32475e-05
rs11118662	G	-9.78603e-05
rs2039958	A	0.00028673
rs9431431	G	-0.000105721
rs6541181	C	0.000104861
rs2378438	C	-4.27788e-05
rs4846690	T	0.000217437
rs10779428	T	0.000382285
rs7522767	A	0.000223913
rs2378454	G	0.000343883
rs17009664	T	-0.0006119
rs12043442	T	0.000461441
rs6687985	G	0.000246055
rs2889909	A	0.00045726
rs9431087	G	0.000405916
rs9431454	C	0.00024824
rs9431457	A	0.000296501
rs6664072	A	0.000291819
rs11802047	G	-0.000723062
rs3924909	A	0.000100561
rs4609432	C	0.0001633
rs4609433	C	8.51273e-05
rs3924520	T	0.000316517
rs2068446	T	0.000294452
rs4418605	A	0.000138107
rs10779429	T	0.000132634
rs11118681	T	0.000115395
rs41464744	G	0.000459146
rs6660101	A	-0.000256486
rs10863602	C	-4.95486e-06
rs4399167	A	-0.000239696
rs17521587	G	-0.000174594
rs2996003	T	-0.000157458
rs2996002	A	-0.000156032
rs6704281	C	0.000174452
rs4382729	G	-0.00024638
rs4313406	T	0.000182727
rs4319338	A	-0.000226793
rs17587612	T	-3.73342e-05
rs11118698	T	0.000283034
rs11118699	G	0.000311244
rs4465211	A	0.000167351
rs4517352	G	-0.00015984
rs11118701	A	-6.47664e-05
rs12044275	A	0.00032323
rs12138154	T	-6.53973e-05
rs12566941	G	0.000182691
rs12410731	T	0.000316811
rs12027086	C	0.000308147
rs4846715	C	0.000308372
rs6660885	G	-0.000232467
rs11578843	A	-0.000228773
rs12733856	C	-0.000249353
rs3123738	G	-0.000206709
rs12139598	C	-5.09231e-05
rs12736367	G	0.000152578
rs1380251	G	-0.000456143
rs1903136	G	-0.000171966
rs1993629	A	-0.000181253
rs1993630	G	-0.000286837
rs3131533	A	-0.000286609
rs1459222	G	-4.70237e-05
rs4550052	C	-5.05075e-05
rs10779435	G	-0.000356831
rs12410403	A	-5.37129e-05
rs3131538	T	-0.000377374
rs17010005	A	0.00026324
rs17010007	G	0.000312662
rs12145269	T	0.000179532
rs9726422	A	-0.000508937
rs3101201	T	-0.00055155
rs12081626	C	-5.61451e-05
rs10863615	G	0.000156165
rs11118717	A	-5.03312e-05
rs6663387	G	0.000103316
rs6657854	A	0.000164947
rs17010060	G	0.000171787
rs17010062	C	7.84214e-05
rs12757436	G	0.000150088
rs1551670	C	-4.62101e-05
rs17010076	T	-8.54941e-06
rs11578091	C	-5.69801e-05
rs6699367	G	-0.000491761
rs1903138	T	0.000178295
rs6694450	G	-2.08238e-06
rs1380255	C	-8.73601e-05
rs11118731	A	3.37307e-05
rs17010134	C	0.000580623
rs997927	T	-1.90629e-05
rs875563	C	-1.76267e-05
rs17010167	T	0.000580379
rs6605010	A	2.8422e-05
rs12406123	C	5.64869e-05
rs11118741	C	5.07378e-06
rs9726220	C	4.71903e-06
rs10863629	C	-7.18948e-06
rs2005574	A	2.36687e-05
rs1858566	G	2.54868e-05
rs9730262	A	0.00015757
rs12137733	C	-0.000394827
rs10863631	G	0.000188526
rs10863632	G	0.000159112
rs4846347	C	0.000150032
rs4846348	T	0.000151794
rs12410499	C	0.000408672
rs2889911	T	9.32119e-05
rs11118748	C	0.000440337
rs11118750	C	-2.74815e-05
rs2027506	G	-0.000121531
rs10495165	G	0.000359593
rs10495169	G	-8.3772e-05
rs9725124	C	-7.10258e-05
rs9662660	C	-9.07202e-05
rs17041853	T	0.000351775
rs17661530	A	0.000164858
rs12118111	G	-5.31165e-05
rs1342092	A	-0.000139265
rs925944	G	-2.32604e-05
rs9729646	A	-2.87906e-05
rs9308400	C	-2.76876e-05
rs12134883	C	-5.92766e-06
rs12039969	C	-8.2824e-05
rs9659823	A	-2.76398e-05
rs12089139	C	-0.000832191
rs11118768	T	-1.76006e-05
rs12081273	T	-0.000805676
rs12086252	A	-0.000509564
rs11118771	A	-0.000799509
rs17010428	T	-0.00078856
rs10495172	T	-1.59544e-05
rs17010438	G	-0.000837548
rs12067974	A	-0.000795434
rs1018334	G	1.40335e-05
rs17010457	G	-0.000760369
rs3860324	C	1.4772e-05
rs12023780	G	8.94541e-05
rs17010463	G	-0.000922901
rs17010465	C	0.000404338
rs6697462	G	8.2824e-05
rs4436399	A	9.12477e-05
rs4484930	A	7.84857e-05
rs2176690	G	0.000120754
rs12744344	C	0.000106
rs2176691	C	0.000130248
rs7529202	C	0.00010388
rs11118798	C	0.000106584
rs7355053	C	8.14718e-06
rs12025878	C	3.98697e-05
rs12024464	C	-1.28395e-05
rs13376254	T	9.34536e-06
rs10863644	G	-2.61558e-05
rs2056288	A	-5.48722e-05
rs1815577	T	-3.17181e-05
rs17437483	A	-3.13604e-05
rs7552380	C	0.000148662
rs12749729	G	5.81615e-05
rs11118832	T	-9.37171e-05
rs1474159	A	5.72053e-05
rs10863650	T	-0.000109388
rs11118838	A	7.75904e-05
rs4275462	A	-0.000103129
rs6679673	G	-0.000298919
rs11118841	C	-0.0010733
rs4846349	C	-2.09515e-05
rs1141714	T	-0.000287091
rs1136448	T	-8.13969e-05
rs4589119	G	-0.000173151
rs10863652	A	-0.000321466
rs11118848	G	-0.000197283
rs4603139	T	-0.000369625
rs17491176	G	-0.000178963
rs7550075	A	0.000235961
rs11802105	A	-6.55799e-06
rs7543041	A	-2.54337e-05
rs7546398	T	-2.98726e-05
rs12058360	T	-0.00019148
rs12036282	A	-1.7441e-05
rs11582814	T	-0.000321348
rs11118858	G	-0.000220096
rs11118860	C	-0.000146024
rs6680316	A	-3.94383e-05
rs4240927	C	-3.72034e-05
rs10495177	T	0.000200786
rs12145486	C	0.000118885
rs17010785	G	-0.000155204
rs12089785	C	-0.000530022
rs4313407	G	0.000111973
rs10495179	C	0.000158095
rs4581289	A	-0.000527432
rs12083393	T	-0.000522271
rs9441867	G	-7.08473e-05
rs3934724	T	0.000104117
rs11118866	T	7.02353e-05
rs4584399	T	-0.000299512
rs4317815	A	-0.000207212
rs11118868	G	0.000319839
rs12067828	C	-0.000113699
rs11580024	C	-0.000483968
rs6668395	G	0.000308879
rs3010855	T	0.000121061
rs4846728	C	0.000310851
rs9441977	C	8.4682e-05
rs4240930	A	0.000101362
rs17010904	T	-0.000199302
rs4579763	A	0.00011852
rs4846729	A	0.000325262
rs10495180	A	-0.000308044
rs11118874	T	-1.73213e-05
rs10863664	A	0.000137445
rs10495182	T	-0.000192474
rs12144971	C	0.000137543
rs10863665	C	0.000140711
rs6699132	A	-0.000103744
rs12130910	G	-0.000106509
rs4240931	C	-0.000127874
rs7550628	C	-0.000101968
rs11118875	G	-0.000105934
rs12562188	C	0.000295287
rs11118878	C	0.000387131
rs4846732	T	-0.000170851
rs6691170	G	-0.00011829
rs11579490	C	-9.8161e-05
rs11118882	C	0.000417529
rs17011009	A	-2.7782e-06
rs7536721	A	4.67411e-05
rs11579212	A	4.10731e-06
rs4846734	A	-5.31236e-05
rs11118885	T	-1.40825e-05
rs2378489	A	0.00016968
rs6604689	C	0.000244528
rs17011057	C	-1.64733e-05
rs2378494	T	-0.000267377
rs3748707	T	6.5432e-05
rs3828088	G	4.78815e-05
rs12070325	T	-0.000308998
rs12132356	A	8.72027e-05
rs11118895	C	-0.000119686
rs12077507	A	-0.000336099
rs12743521	G	7.33904e-05
rs12749003	C	-5.03099e-05
rs7548869	A	7.2871e-05
rs7544501	C	7.01377e-05
rs7544814	A	8.31741e-05
rs17494423	A	-5.04585e-05
rs12140406	C	-1.84989e-05
rs11118922	G	5.22772e-05
rs6695584	A	-0.000213749
rs4503353	G	-0.000117862
rs6687758	A	-0.000209009
rs11118924	C	2.35314e-05
rs12125383	G	-0.000162759
rs7546586	C	-0.000126332
rs2800856	G	-3.59884e-05
rs2970199	C	-6.6817e-05
rs2800860	C	-7.4877e-05
rs12139468	T	-0.000128757
rs2225999	G	5.70623e-06
rs2378497	A	-6.37977e-05
rs2790762	G	-9.80456e-05
rs12125368	C	-0.000132157
rs2584314	T	-0.000134356
rs1156668	A	-5.78853e-05
rs2584315	G	-0.000120575
rs2800866	G	-0.000133252
rs2584316	A	-0.000124668
rs2790745	T	-0.000133428
rs2584329	G	-0.000145042
rs17011253	T	-5.52069e-05
rs2790746	T	-0.000144556
rs12137305	C	-6.27917e-05
rs7538392	T	-0.000144066
rs2584322	T	-0.000146871
rs2066136	T	0.000194492
rs10863679	T	0.000200835
rs10863681	A	1.52916e-05
rs12135862	T	1.1997e-05
rs1591912	A	3.06569e-07
rs12561821	T	7.36433e-05
rs10779467	A	8.73551e-05
rs7546082	T	0.000100002
rs7517086	T	8.68297e-05
rs873549	C	8.10156e-05
rs873548	T	8.78091e-05
rs753962	A	7.76034e-05
rs11118949	C	-0.000365413
rs12029660	G	7.67656e-05
rs12036840	A	-2.56055e-05
rs2378522	T	-2.19493e-05
rs2165659	T	7.88015e-05
rs12752144	T	-4.40145e-05
rs12725424	T	-0.000121664
rs2053509	C	-1.69845e-05
rs1465948	A	-6.42102e-06
rs1001136	G	-2.28148e-05
rs10495183	C	-2.18887e-05
rs4266895	G	5.41561e-05
rs2050541	C	5.10357e-05
rs290496	G	3.28696e-05
rs290498	C	3.19698e-05
rs17162898	T	-7.55662e-05
rs1537852	G	5.68765e-05
rs17162930	T	3.3988e-05
rs158735	G	-4.64168e-05
rs158738	T	-4.93542e-05
rs11487839	G	-0.000949803
rs291906	T	-3.11027e-05
rs3907519	G	-0.00107982
rs291907	C	-1.83513e-05
rs158712	C	-1.27257e-05
rs158714	G	8.02042e-05
rs11486080	T	-0.00108224
rs158725	G	2.36854e-05
rs1028861	A	9.31538e-05
rs17162995	T	-0.000135513
rs158758	G	0.0001861
rs1390333	G	-0.000312658
rs11487844	G	-0.0003148
rs9441907	G	-0.000185264
rs1887468	T	-0.000142215
rs11485173	C	-0.000324279
rs11485174	G	-0.000328879
rs1034018	T	-0.000186269
rs1034017	A	-0.000320262
rs998402	C	-0.000341024
rs35082873	G	-0.000254783
rs1155471	A	0.000163122
rs17506586	C	-0.000241965
rs17506627	C	-0.000201654
rs4384246	A	-0.000148252
rs4561047	G	-0.000201457
rs4511115	C	-0.000245414
rs4364889	A	-0.000365502
rs34206362	G	0.000449999
rs34559460	C	-8.89129e-05
rs17507835	G	5.83213e-05
rs17163094	C	0.000596203
rs17508428	G	-0.000136733
rs11591051	T	0.000249971
rs1906273	A	0.000242524
rs11581653	C	0.000249328
rs12725674	T	-0.000141531
rs4846366	A	-0.000247249
rs1386580	G	0.000229648
rs4436398	C	0.000247329
rs17462264	A	0.000231007
rs12743263	C	-0.000240726
rs1843913	G	-4.01325e-05
rs34595518	T	-0.000135675
rs11485175	C	-0.00013518
rs34295503	C	7.3622e-06
rs17163130	A	0.000444337
rs17163136	C	0.000202476
rs1890069	C	-4.92958e-05
rs4846373	T	-4.24518e-05
rs17163175	G	-3.73082e-05
rs4846374	G	-4.19218e-05
rs4846376	C	-4.3875e-05
rs4846764	C	-4.20852e-05
rs35746652	G	-4.84085e-05
rs3828079	G	-5.00375e-05
rs4846382	C	-0.000283246
rs17011636	T	0.000319283
rs11485178	T	0.000236664
rs4400619	T	0.000280434
rs10495194	C	6.10718e-05
rs2133185	A	0.000317829
rs2378583	C	0.000341491
rs3002124	A	0.000221467
rs2936033	T	5.0535e-05
rs2936032	C	9.37552e-05
rs2936031	T	0.000324238
rs3008647	T	-4.3184e-05
rs17464836	A	2.57125e-06
rs2936027	C	0.000290847
rs17464857	T	4.01067e-05
rs17511318	A	3.4155e-05
rs4846767	C	-0.000167705
rs3008654	A	-3.19952e-05
rs1909194	A	2.82902e-05
rs3002130	C	-2.60594e-05
rs3008598	T	-7.43556e-05
rs3008600	T	-0.00114359
rs3002142	C	-0.000253267
rs3008611	G	-0.000929481
rs3002145	C	-5.22649e-05
rs2133188	G	-7.25407e-05
rs2133189	C	-6.80807e-05
rs17531007	C	5.21553e-05
rs17163358	G	-7.4199e-05
rs17465637	A	-7.41573e-05
rs2291832	G	-6.74352e-05
rs17531300	A	9.31879e-05
rs2088514	A	-5.09071e-05
rs2291834	T	-7.1856e-05
rs2936025	G	-0.000897078
rs2270707	G	-8.19395e-05
rs1053316	A	-0.000275831
rs3008633	T	-0.000194614
rs1391558	T	-8.72691e-05
rs3008635	G	-0.000922945
rs2936049	C	-9.06035e-05
rs17163431	T	4.03438e-05
rs3008639	G	0.000890646
rs2030076	A	7.89054e-05
rs11485123	T	0.000103562
rs17163437	C	0.000112584
rs35684750	A	0.000302771
rs17163441	A	0.000141405
rs3811465	A	9.81881e-05
rs3748631	G	0.000155607
rs35762933	C	0.000275173
rs17163450	T	-0.000353966
rs17532610	T	0.000151811
rs17163453	A	-0.000291426
rs17532708	T	-9.52055e-05
rs34290674	G	0.000915445
rs4240934	T	1.06087e-05
rs2378605	C	-4.51208e-06
rs17163468	C	-0.000418876
rs12058171	A	0.000113034
rs9286760	G	0.000103498
rs2378606	G	-0.000100766
rs2378607	T	-0.000121111
rs2068814	A	-0.000125157
rs6683071	A	-9.06682e-05
rs34419230	C	-7.29334e-05
rs28362013	A	2.23829e-05
rs17534774	T	-2.23617e-05
rs17475774	G	1.55549e-05
rs11487861	T	0.000136223
rs11487817	T	0.00020242
rs34194482	A	2.03567e-05
rs36044931	T	5.31175e-05
rs17163526	C	-6.82761e-05
rs34764163	G	5.4011e-05
rs17163530	T	0.000386735
rs34892353	T	6.17264e-05
rs35506390	G	0.000109112
rs17476564	G	0.000184714
rs17163542	T	2.7389e-05
rs17162913	A	4.00059e-05
rs34715037	A	7.22055e-05
rs2068483	G	0.000397519
rs35947998	G	-5.71738e-05
rs17163573	C	0.000382231
rs2609392	T	0.000102057
rs2609396	G	0.000108851
rs17536209	A	6.4902e-05
rs2609398	A	9.12915e-05
rs2789962	T	9.08064e-05
rs2609400	G	0.000124188
rs2789966	G	0.000123932
rs17536522	A	9.75758e-05
rs2609406	A	0.000108659
rs2609408	G	1.04285e-05
rs2789970	G	1.09291e-05
rs2254329	T	9.87024e-05
rs34232799	A	6.07428e-05
rs2609391	A	2.11035e-05
rs2609388	T	8.55798e-05
rs2609384	T	1.40728e-05
rs2609383	G	7.71443e-05
rs35095009	A	2.04269e-05
rs10495205	G	6.96105e-05
rs2789933	T	-5.86769e-05
rs2789931	G	-5.45153e-05
rs728006	C	-6.83986e-05
rs36017274	G	-0.00028113
rs2789972	C	-4.28049e-05
rs2789958	T	-2.88408e-05
rs2789954	A	-6.23883e-05
rs17163660	A	-0.000317158
rs851139	T	-0.000327088
rs1100886	C	-0.000229409
rs851193	T	-0.000221727
rs2241097	A	-0.000197216
rs851191	A	-0.000474654
rs1640827	C	-0.000464532
rs2096142	T	-0.000395721
rs2353476	T	-0.000387879
rs5744113	G	-0.000331111
rs5744107	A	-0.000424405
rs5744106	T	-0.000426465
rs1640813	G	-0.000413832
rs1935305	T	-0.00046711
rs1640811	T	-0.000410084
rs17163742	T	-0.000473276
rs988244	C	-0.000485107
rs988242	C	-0.00045609
rs988241	T	-0.00047626
rs2247421	A	0.000254252
rs851171	G	0.000337678
rs12122451	G	0.000378606
rs1773719	T	-0.000492882
rs17161975	A	1.57017e-05
rs851165	A	0.00033614
rs712863	C	-0.000468416
rs851212	C	-0.000384232
rs1341988	G	0.00026925
rs712857	A	0.000286978
rs1418150	G	0.00024092
rs3820596	A	0.000341329
rs885279	T	0.000335431
rs17161988	G	0.000335653
rs17163762	A	-0.000357826
rs1400961	G	0.000329554
rs1418152	T	0.000275959
rs17163765	A	0.000269353
rs17577025	G	0.000292934
rs17517806	A	1.45262e-06
rs17163766	T	0.000437239
rs17163767	C	0.000480979
rs17479856	C	0.000264716
rs9442041	T	-8.34511e-07
rs17538964	T	0.000251913
rs17163769	C	0.000531052
rs1341291	T	-0.000364168
rs17577296	T	0.000355142
rs2795063	G	-0.000359416
rs17163773	T	-0.000354417
rs17163774	T	-0.000441032
rs712856	A	5.12724e-06
rs17539006	A	-0.000245392
rs17163777	C	0.000529874
rs17161993	T	-0.000362436
rs17161995	C	0.000501858
rs41371046	T	-8.19942e-05
rs1518044	G	-0.000190786
rs17487717	C	-6.6458e-05
rs17480087	C	0.00038622
rs2138970	T	-0.000290747
rs1341289	C	-0.000276007
rs34238669	A	-0.000296824
rs1518040	G	-0.000299884
rs17539269	T	0.000375701
rs825113	G	6.86851e-05
rs10495206	T	0.000358745
rs1400960	C	7.1938e-05
rs17163816	T	-0.000295343
rs17480344	G	0.000378663
rs35996176	G	-8.99473e-05
rs17539583	A	0.000339502
rs17578168	T	0.000338903
rs17578203	T	0.000279648
rs17163831	G	0.000321198
rs1914612	G	0.000177035
rs35345617	A	0.000170392
rs35727959	G	0.000182509
rs1400964	G	0.000133156
rs12140453	G	0.000320149
rs1772283	T	9.404e-06
rs1772281	G	-0.000316535
rs2487521	C	-0.000317128
rs6689850	T	3.54796e-05
rs10907376	G	0.000356394
rs12082133	T	1.74534e-05
rs1713209	T	-0.00012198
rs1772290	C	0.000298384
rs1095174	T	0.000275869
rs825130	T	-0.000124591
rs825116	A	0.000223431
rs2678369	G	3.62725e-05
rs825148	C	4.60682e-05
rs866637	G	6.81423e-05
rs825133	T	2.18208e-05
rs10907377	A	0.000485734
rs999016	C	0.000424987
rs11588810	G	0.000455796
rs1417748	G	0.00045607
rs11811828	C	0.000467665
rs11799440	C	0.000468385
rs12093955	C	0.000463015
rs7551911	A	0.000454829
rs11261273	A	0.000437425
rs12401923	G	0.000204028
rs4661262	T	-0.000699866
rs4481842	A	9.67569e-05
rs10907379	G	-3.87407e-05
rs6668903	G	-4.65906e-05
rs6671793	G	5.366e-05
rs6689716	T	-4.61271e-05
rs11261281	A	-0.000435519
rs6685346	G	-6.90135e-06
rs6604713	G	-5.03317e-05
rs6657657	T	-7.35239e-05
rs12036423	A	2.96957e-05
rs17541382	C	0.000544205
rs4233520	A	0.000857006
rs41467544	G	8.2137e-05
rs17162157	G	-0.00015333
rs10437217	A	0.000592598
rs17162164	C	-0.000881276
rs4323709	A	0.000153951
rs4285687	G	-0.000257594
rs7527013	G	-0.000119536
rs11261292	C	-0.000542614
rs10157965	G	-0.000544582
rs6690293	A	0.000126896
rs6685694	C	0.000155064
rs4623692	C	-0.000128218
rs12046541	T	0.000102451
rs12141379	C	-0.00051755
rs17483288	T	0.000127597
rs4661273	G	0.000141107
rs6682926	G	7.65179e-05
rs6689010	T	0.000698139
rs12411081	T	-1.95505e-05
rs7549968	C	0.000144664
rs12735811	A	0.00012402
rs6667089	G	0.000165005
rs4402119	C	-0.00016221
rs4421579	T	4.08963e-05
rs17162209	G	0.000172692
rs17483822	A	9.41732e-05
rs12127418	C	-0.000186935
rs11584610	G	0.000103412
rs9804135	A	0.000207958
rs10799580	G	-0.000678279
rs10916633	C	-0.000137543
rs12118128	T	0.0003147
rs12754440	G	0.000122151
rs12130866	C	0.000341257
rs6677146	G	-0.000134042
rs1573980	A	0.000235628
rs11577934	T	0.000109856
rs1108087	T	0.000115017
rs2404354	C	0.000216158
rs1108089	T	0.000241938
rs12132899	C	0.000311435
rs2096345	G	-0.000194551
rs2105405	C	-0.000177246
rs11585533	C	0.00011771
rs16841940	A	-0.000189857
rs7516954	C	-1.99667e-05
rs10916022	A	-8.14809e-05
rs6692983	G	8.74284e-05
rs4653870	G	-0.00026789
rs4653522	T	-0.000325625
rs1419310	A	-0.000368888
rs4653517	T	-0.000342555
rs12137025	T	0.000349952
rs12567311	T	0.000121789
rs12568612	G	0.000287797
rs7555491	A	0.000238987
rs2186006	T	0.000223495
rs10495215	A	0.000356066
rs16842040	C	-0.000271947
rs10495216	A	0.000372736
rs10495217	T	0.000371121
rs12080565	C	-0.000137413
rs17557525	G	0.000339677
rs6693884	G	0.000373117
rs1419305	G	0.000135984
rs10916634	T	-9.3237e-05
rs12066704	C	7.59954e-05
rs1222138	G	-0.000113807
rs17598	C	0.000106351
rs3738374	T	5.16905e-05
rs3738373	T	4.2443e-05
rs1629850	T	0.000210118
rs10465524	G	9.4555e-05
rs751128	T	-8.62441e-06
rs1222155	G	5.19042e-05
rs1222154	T	3.37267e-05
rs1222153	G	0.000181194
rs1222152	G	0.000103228
rs16842162	G	5.28109e-05
rs1153952	A	0.000104717
rs12080250	G	5.69274e-05
rs1153950	G	0.000141919
rs1153947	A	0.000164063
rs10961	G	0.000155626
rs7331	T	4.74307e-05
rs12040633	C	0.000124176
rs4653457	G	0.000148473
rs6678103	T	0.000116763
rs12088254	C	6.41179e-05
rs17739	C	0.000116929
rs1222121	C	0.000262113
rs1153937	C	0.00030654
rs16842257	C	8.42764e-05
rs1153933	C	0.000281321
rs1153930	A	0.000179067
rs3738370	G	0.000343125
rs6698919	C	0.000178028
rs6658724	A	0.000169027
rs12566817	T	-0.000113354
rs10503144	T	7.94047e-05
rs1982612	C	0.000273909
rs6604728	A	6.6659e-05
rs1538140	C	0.000225115
rs7535882	C	6.48365e-05
rs16842321	A	0.000309876
rs723999	A	2.91667e-05
rs2404851	A	0.000143295
rs10916197	T	-0.000282532
rs10916206	C	-0.000255729
rs4551564	C	-0.000320396
rs10916209	A	2.00178e-05
rs10916247	A	0.000107439
rs1388970	A	0.000104964
rs1492687	C	-0.000108714
rs1492689	A	-3.57685e-05
rs1492691	A	-0.000106012
rs6661933	G	-8.67291e-05
rs2896987	C	-0.000158378
rs1573185	C	-6.79323e-05
rs10916290	C	-0.000129036
rs2404843	A	6.01375e-05
rs3767730	T	5.97639e-05
rs2008340	G	7.91151e-05
rs10157771	A	6.87161e-05
rs869945	A	-7.96644e-05
rs7518839	G	4.59712e-05
rs12122004	A	-0.000279192
rs10916370	T	8.86764e-05
rs7524705	G	-9.52964e-05
rs10429876	C	-0.000171434
rs1826421	A	4.28527e-05
rs8328	G	4.56957e-05
rs7526252	T	4.21683e-05
rs10799505	C	-5.4515e-05
rs16844823	A	0.000157594
rs4653996	T	-6.34138e-05
rs6686449	C	0.000281519
rs10916458	A	0.000288329
rs908803	C	-7.81562e-05
rs908802	G	-7.81266e-05
rs4446934	G	-8.8645e-05
rs12022755	C	1.26393e-05
rs2176600	C	2.66591e-05
rs2139155	G	2.66502e-05
rs4653568	A	5.78628e-05
rs6685440	C	0.000118868
rs4654001	C	8.92369e-05
rs2011117	C	6.8539e-05
rs6689187	T	-6.49908e-07
rs10495222	A	0.000441491
rs10799541	G	9.16784e-05
rs12134258	A	-0.000386114
rs10799543	G	0.000298229
rs3767732	A	-0.000497848
rs10799551	T	0.000182626
rs4654009	C	0.000198426
rs1533589	A	0.000209916
rs4654010	C	0.000221558
rs7521015	T	-0.000210119
rs6682667	T	0.000208802
rs4654017	C	-0.000218217
rs16846031	A	0.000225467
rs3767723	G	0.000160386
rs16846214	C	0.000219922
rs3767721	T	0.000213159
rs10916583	T	3.62916e-05
rs7530205	T	-0.000225587
rs4233234	G	-0.000220687
rs3754090	C	-0.000214641
rs4654019	C	-0.000189486
rs7534447	C	-0.000200612
rs10799562	T	-0.00020534
rs10916585	T	-0.000203493
rs6694745	A	-0.00016505
rs16846649	T	0.000132413
rs2896990	C	-0.000213935
rs4146966	T	-0.000216914
rs4653579	T	-0.00021203
rs4653580	T	-0.000218491
rs6681790	A	-0.000170094
rs2405065	T	-0.000251796
rs11579964	C	-0.000166977
rs4653584	A	-0.000244606
rs12128292	G	-0.000103161
rs6675858	C	0.000274201
rs12140423	T	-0.000126266
rs11584980	C	0.00024953
rs11586729	A	0.000251667
rs12740255	C	0.000248262
rs12745610	C	0.000267676
rs17503938	C	0.000245993
rs10127813	G	0.000251553
rs6691779	C	0.00024666
rs7522956	A	0.000263276
rs7514284	C	0.000257415
rs11801436	A	0.00026176
rs12121977	G	-0.00010246
rs2897048	T	0.00025382
rs10916616	C	0.000280195
rs6426126	C	0.000269165
rs10916619	G	0.000251983
rs12731630	T	0.000281532
rs2404785	G	0.000128642
rs6426129	T	0.000131331
rs4654045	A	0.000118087
rs2405028	A	0.000124192
rs7542507	G	0.000106699
rs4653589	G	0.000353413
rs712065	T	-0.000408544
rs712066	C	-0.000395908
rs2786563	A	-1.90264e-05
rs6695773	T	-0.00046664
rs6688146	C	-0.000490602
rs6682205	G	0.000194107
rs6426134	T	0.000158121
rs7541917	G	-0.000501467
rs7550648	C	-0.000554969
rs712068	A	-0.000477646
rs791512	G	-0.000492009
rs712074	G	-0.000442679
rs698277	T	-0.000418076
rs712082	G	-0.000420165
rs712085	A	-0.000410314
rs698278	T	-7.75717e-05
rs712087	G	-0.000406908
rs16849369	C	-0.000411772
rs1317810	T	-0.000412052
rs989755	C	-0.0004401
rs880368	C	-0.000395731
rs698279	G	-0.000131199
rs12033478	T	-0.000405249
rs6656824	A	-0.000401702
rs2088619	C	1.61018e-05
rs10916647	A	2.56376e-05
rs10916648	G	4.47971e-05
rs12044602	A	9.66576e-05
rs1499289	C	-1.88506e-05
rs4654049	C	2.08021e-05
rs4653590	A	4.30745e-05
rs4654050	C	-3.2318e-06
rs16849875	G	-0.00030113
rs873691	C	3.86669e-05
rs12091093	G	-1.94523e-05
rs16850015	A	-0.000322691
rs7535525	T	0.000166942
rs1566387	C	-8.85146e-05
rs16850250	G	-0.000552592
rs6698799	A	4.98255e-05
rs883115	T	-1.6907e-06
rs12564263	G	2.37231e-05
rs12131256	G	-0.000424946
rs298733	C	2.48736e-05
rs298736	A	1.59365e-06
rs1499282	C	-4.05952e-05
rs12041370	C	-4.22742e-05
rs9662190	T	-3.97358e-05
rs7554310	C	6.61946e-05
rs1369848	G	4.79608e-05
rs3012185	T	3.52848e-05
rs10495223	A	-3.53224e-05
rs10495224	T	-2.07879e-05
rs12133496	A	-3.08447e-05
rs6426145	C	-2.68741e-05
rs12117838	C	-0.000128147
rs6426147	C	4.12465e-05
rs4360496	C	-0.000175795
rs12143215	C	-0.000118474
rs12136553	G	-0.000133192
rs722849	C	-7.19124e-06
rs7525096	A	-1.98521e-07
rs3738365	G	-9.66139e-06
rs3738364	A	-2.33898e-05
rs3738363	A	-1.05209e-05
rs10915692	T	-6.93766e-06
rs10915693	G	4.09966e-05
rs7542995	C	3.33628e-05
rs7549891	A	4.83799e-05
rs12088524	A	2.7541e-05
rs10915696	G	5.95371e-06
rs7545574	T	1.22219e-05
rs12058085	G	5.03638e-05
rs16852009	A	8.45182e-05
rs1436171	A	-3.88428e-05
rs4653593	A	2.74386e-05
rs6685547	G	0.000109614
rs6695061	C	8.14786e-05
rs2897161	G	-1.25402e-05
rs9725216	G	4.67659e-05
rs1004222	G	-0.000182158
rs10495227	T	6.6249e-05
rs1965776	C	-5.68886e-05
rs10915699	C	-2.46088e-05
rs1465768	A	-4.05813e-05
rs1369846	C	-1.04851e-05
rs6668249	C	1.87508e-05
rs892975	T	-0.000316253
rs12124401	A	-0.000303343
rs10915704	G	8.37505e-05
rs6690131	A	0.000248907
rs4653594	A	-7.80841e-05
rs12741660	G	-7.8247e-05
rs7525829	G	-8.32267e-05
rs1436175	G	8.71811e-05
rs753720	A	-5.2343e-06
rs1436174	A	-0.000502307
rs2574878	C	-0.000479006
rs2574877	T	-0.00026722
rs16853978	G	-0.000104826
rs920133	G	-0.000165701
rs3012182	T	-0.000262624
rs2662923	G	-0.000278789
rs2574881	A	-0.000298919
rs2802558	G	2.96149e-06
rs2802740	C	-0.000274283
rs2802559	A	-6.58204e-05
rs2802564	G	-0.00022947
rs2802745	G	-6.28589e-05
rs2662909	C	-4.5616e-05
rs12081821	A	8.88999e-05
rs1316883	C	-0.000185422
rs6692910	A	-5.59551e-05
rs11810181	T	0.000494679
rs2662928	A	1.70017e-05
rs1361923	A	-2.23707e-06
rs1892121	A	1.02096e-06
rs2802560	C	-5.74497e-05
rs1316512	C	-1.87797e-06
rs2252950	A	2.36642e-05
rs3856143	A	6.95113e-07
rs2405783	C	-2.42882e-06
rs2662918	G	0.000133068
rs1892123	G	-2.76145e-05
rs2800235	A	1.2099e-05
rs2802733	C	-1.40199e-05
rs12044717	G	-0.000401753
rs16857749	T	-1.40623e-05
rs2501085	C	0.00041066
rs16858145	C	0.000488083
rs2501082	C	0.000396059
rs2489314	C	0.000347049
rs2406097	C	0.000400771
rs2501072	C	0.000517042
rs2128268	G	0.000332566
rs2501066	G	0.000527032
rs16858758	T	0.000650558
rs2501064	C	0.000535168
rs2128270	C	0.000339063
rs2489352	T	0.000329553
rs2501061	C	0.00053681
rs12023087	G	-0.000148671
rs2489348	A	0.000330957
rs16858926	G	5.65515e-05
rs2449259	T	0.000540152
rs2489327	G	0.000331653
rs2449292	T	0.000520055
rs7512505	C	0.000221607
rs1506072	C	-0.000368622
rs1506071	G	-0.000336963
rs1506070	G	0.000524649
rs2449313	A	-0.0005379
rs2449311	T	-0.000539117
rs1506074	G	-0.000321574
rs12758848	A	-0.000149879
rs1506073	A	-0.000320949
rs3128644	A	-0.000427704
rs10915771	C	-0.000139113
rs3128652	G	-0.000429335
rs3128658	G	-0.000408994
rs3105566	A	-0.000323405
rs3105570	T	0.000562293
rs3105572	T	0.000325754
rs16843950	A	0.000565641
rs995634	A	2.92719e-06
rs7521702	G	0.000327851
rs769295	A	0.000567386
rs1842332	T	0.000140323
rs16844377	A	0.000572076
rs16844400	A	0.000582351
rs6426049	A	0.000541887
rs2035302	G	8.68331e-05
rs12090119	A	9.0878e-05
rs10915791	C	8.86387e-05
rs12403292	G	0.000147999
rs12077966	C	6.07126e-05
rs1572750	A	-0.000187004
rs12567541	C	0.000187369
rs4308947	C	-0.000190496
rs12754230	C	8.61063e-05
rs12740354	T	0.000122123
rs649637	T	0.000196792
rs650112	G	0.000221407
rs584720	A	0.000102547
rs610607	G	0.000181914
rs670403	C	0.000181948
rs712060	G	0.000109186
rs630120	T	0.000179582
rs12759119	T	6.50961e-05
rs627414	G	-1.00767e-05
rs638371	G	0.000110201
rs681643	T	0.00017763
rs670360	G	0.000167821
rs16844602	T	0.000100689
rs583098	C	0.000102648
rs672951	A	5.97274e-05
rs581675	A	6.70469e-05
rs1553447	G	0.000128684
rs6681438	A	0.000123359
rs12121032	A	0.000488342
rs10495237	A	0.000175929
rs12403278	A	0.000492081
rs16844673	A	0.000513966
rs12135480	C	0.000530284
rs10799300	T	0.00035517
rs12032942	A	0.000242179
rs6668011	C	0.000482544
rs6691715	G	0.00050154
rs17521900	A	0.000273711
rs12141404	C	0.000502357
rs4653629	C	4.54757e-05
rs12036489	T	0.00013734
rs11580348	A	-0.000183432
rs7543928	C	2.88504e-05
rs12030277	T	0.000366582
rs7521190	G	0.00035536
rs10495238	C	-0.000190753
rs2897279	T	0.000151732
rs3856144	A	2.94219e-05
rs3856145	C	0.000110847
rs12184324	C	0.00050097
rs12728785	G	0.000122992
rs16844721	C	0.000512158
rs3913657	T	0.00036474
rs6667999	A	0.000108218
rs17522489	A	0.000251693
rs7527925	T	0.000125327
rs7535953	G	0.000106533
rs16844752	A	-0.000182726
rs12134319	G	0.000150089
rs3913653	G	0.000138278
rs12408617	G	0.000542054
rs3913654	T	-0.000108737
rs3915578	A	0.000133421
rs12750410	T	-0.00010498
rs10047221	G	-0.000194185
rs12562989	C	-0.000236007
rs13376645	G	-0.000722917
rs3933058	C	-0.00021825
rs11578981	C	4.93469e-05
rs12737248	T	4.44619e-05
rs12756111	C	5.3511e-05
rs7518221	T	5.29764e-07
rs3856154	T	-0.000182354
rs950210	T	-0.000179043
rs1538933	T	-6.87364e-05
rs6679318	T	-0.000480102
rs6679430	T	-0.000177905
rs10753405	A	-6.09419e-05
rs2282379	T	-0.000156716
rs947035	C	-0.000125877
rs3949347	A	-2.86288e-05
rs7539172	T	-2.73254e-05
rs6426067	T	-0.000176467
rs10915823	T	-7.52568e-05
rs7406	C	0.000249968
rs14205	A	-1.96261e-05
rs4653635	A	-0.000243015
rs17557867	G	0.000430748
rs3766928	C	-4.24548e-05
rs11799479	C	-9.68717e-05
rs12083979	A	-0.000398083
rs2230419	C	-0.000262468
rs12410357	G	-1.48302e-05
rs7539651	C	-0.000213779
rs880434	G	-0.000330077
rs1340865	T	-0.000273151
rs6426075	A	-0.000182839
rs10915829	A	-7.37436e-05
rs947034	G	-5.83036e-05
rs10799312	A	-0.000121413
rs3893032	A	-0.000122338
rs7515963	C	-6.05293e-05
rs17500679	G	-1.48142e-05
rs3795443	A	-2.10355e-05
rs4653643	A	-2.6096e-05
rs954534	T	0.00021452
rs1771316	A	0.000216138
rs6751	G	-2.25971e-05
rs17501138	T	-1.00922e-05
rs3820226	T	-4.31842e-05
rs7543444	T	-5.88183e-05
rs12022013	A	-5.61557e-05
rs7544335	A	-0.000290935
rs16845000	A	-5.09875e-05
rs2184778	G	5.21271e-06
rs1764347	G	0.000244967
rs12034829	C	-9.4553e-05
rs1340868	C	-1.95579e-05
rs10915846	G	8.91928e-05
rs7529690	C	-9.09198e-05
rs7555139	G	-3.15617e-05
rs10915847	T	-4.86294e-05
rs16845030	T	-0.000370824
rs3947140	A	-1.15091e-05
rs17501956	T	-8.61723e-06
rs551996	G	-4.04515e-05
rs17502068	T	-3.30495e-06
rs17502075	G	-7.54299e-06
rs17561221	A	-2.27383e-05
rs576861	C	-4.05857e-05
rs17561451	A	-3.36137e-06
rs1876086	G	2.75575e-05
rs712062	G	-2.58128e-05
rs487591	T	-5.4068e-05
rs525062	T	-0.000196465
rs6674621	T	-5.47506e-05
rs544404	T	-0.000189887
rs17502774	A	1.6829e-05
rs2657568	C	-0.000155803
rs16845078	T	6.40527e-05
rs526201	C	-0.000226052
rs17562052	G	1.74916e-05
rs12565399	G	-0.000133146
rs12038373	T	-5.89549e-05
rs2769689	T	-0.000157992
rs2840959	T	5.21721e-05
rs17568665	A	2.35959e-05
rs2639703	T	8.02713e-05
rs17569049	A	-5.0765e-05
rs12027872	A	-0.000173554
rs2840945	T	-0.000199035
rs7552440	C	-4.8058e-05
rs12022037	G	0.000183005
rs2769685	C	-0.000256483
rs2615060	C	-0.000291793
rs2769684	T	-0.000119257
rs1876084	G	-0.000250418
rs11799692	A	1.92585e-05
rs1876083	G	-0.000976134
rs17569722	C	-2.58568e-05
rs17504298	C	-2.83592e-05
rs2840950	A	-0.000249129
rs902959	C	-0.000117831
rs943759	T	0.000114369
rs7532354	A	-9.62735e-05
rs2794393	C	-0.000120268
rs9943197	G	-0.000334039
rs2840964	T	-0.000782217
rs10915864	A	-0.000125503
rs12044217	C	0.000355859
rs12042000	C	0.000253871
rs6656088	C	0.000489398
rs4653659	A	3.33951e-05
rs12038476	G	0.000254468
rs16845205	C	0.000504899
rs4653662	T	4.54825e-05
rs16845221	C	-0.000334335
rs12077115	A	-0.000127642
rs10799322	C	0.000123854
rs2615069	G	7.89509e-05
rs11587971	T	-0.000167866
rs12029847	C	0.000236595
rs16845250	T	-0.00042478
rs10915872	T	0.00025738
rs7538185	T	0.000331956
rs2078389	T	0.000171698
rs12039184	C	0.000132586
rs3820231	G	8.05115e-05
rs12031296	A	9.33664e-05
rs6687036	T	6.99947e-05
rs10799324	C	7.27034e-05
rs4653436	G	-2.23299e-06
rs10753410	T	-0.000270141
rs10799326	T	-0.000110162
rs3753658	G	0.000182076
rs1877724	C	5.12085e-06
rs3753661	T	-5.91897e-05
rs3738043	A	-7.99242e-05
rs4149227	C	-0.000251448
rs4149228	A	-0.000278743
rs3766936	A	-0.000284433
rs9919303	G	0.000128099
rs3766937	G	-0.000297641
rs10158985	C	2.44552e-05
rs2292564	G	0.000120014
rs360087	A	3.11302e-05
rs184853	A	-0.000301865
rs3820236	G	8.37639e-05
rs360094	A	-0.000164155
rs360097	C	-0.000157923
rs360101	G	-9.7309e-05
rs360102	G	-0.000107437
rs3753668	T	-0.000223519
rs3766941	C	-0.00022519
rs12046656	G	0.000302102
rs2273405	G	0.000255784
rs2816336	G	2.23048e-05
rs2816330	G	-4.70186e-05
rs10915916	T	-2.3595e-05
rs2755097	T	-0.000425708
rs2816324	G	-0.000196235
rs2816323	G	-0.000194894
rs1998273	C	-0.000442796
rs6681666	T	-0.00158575
rs11808474	T	0.000229998
rs11586667	A	0.000239064
rs2755095	G	0.00013419
rs16845468	A	0.000189449
rs11590226	A	0.000243314
rs17514975	T	-0.000168261
rs12741523	C	-0.000224376
rs6426096	C	9.62154e-05
rs10915923	T	9.07281e-05
rs10915924	C	8.63289e-05
rs6675606	T	8.93572e-05
rs6701318	C	9.10602e-05
rs1877158	T	8.56602e-05
rs10753411	A	-9.70868e-05
rs3768543	T	0.000192075
rs12096737	G	0.000239318
rs4369199	C	4.84069e-05
rs10915942	A	-5.06075e-05
rs1877155	T	-0.000126171
rs1219671	A	6.30837e-05
rs12136759	A	-0.000108347
rs9728310	G	-0.000129482
rs4653718	A	-0.000124858
rs10915951	T	0.000224726
rs2306120	T	-0.000231131
rs9724673	A	-0.000238256
rs9286998	T	-0.000151535
rs9729045	G	0.000230356
rs10915955	G	0.00020929
rs11811952	G	-0.000425854
rs2169567	T	-0.000429775
rs6605031	T	-0.00111905
rs6605032	C	-0.000442402
rs9629826	T	-5.65455e-05
rs2889537	G	-0.000465658
rs7367845	C	-0.000103201
rs10753418	A	-6.35525e-05
rs10799347	G	-0.000409521
rs11577454	A	-0.000419857
rs1417766	G	0.0004367
rs11802954	G	-0.000448009
rs2615762	A	0.00147961
rs1813323	T	-0.000431917
rs10915975	C	8.84457e-06
rs10915976	A	-1.01899e-05
rs10915985	C	-1.71627e-05
rs1991865	G	-0.000225365
rs6426551	A	-0.000139241
rs12567614	T	6.86703e-06
rs8679	A	8.31036e-05
rs2271347	G	8.25732e-05
rs747658	A	-0.000226014
rs1136410	A	0.000128096
rs3219123	G	0.000129781
rs2027440	C	-0.000128973
rs3219095	T	0.000113519
rs3219090	T	6.13657e-05
rs1805410	T	0.000116165
rs2117114	G	-0.000112124
rs3219058	C	-0.000226697
rs1805414	A	-9.01661e-05
rs1805408	T	-0.000253522
rs2255403	A	0.000133528
rs2293464	G	-0.000233128
rs4653445	T	-0.000235416
rs932002	C	0.000135001
rs1805411	G	0.000128732
rs1073991	T	-0.000245364
rs10799349	C	-0.000236496
rs2793658	A	0.000131546
rs2666428	C	-7.25755e-05
rs1805407	T	-0.000258004
rs1805404	G	0.000127744
rs3219027	G	-0.000225814
rs10915987	G	-0.000240893
rs2570367	T	0.00015474
rs1527365	C	0.00016047
rs907186	A	0.000137905
rs1317646	C	-0.000141098
rs907189	A	0.000395077
rs2117113	C	5.13094e-05
rs16845946	T	-3.31984e-05
rs4998937	A	1.44507e-05
rs2377311	G	3.86619e-05
rs7531792	A	4.92255e-05
rs7517725	A	5.88135e-05
rs12118824	A	7.01418e-05
rs1980372	A	5.62536e-05
rs1341331	G	4.32095e-05
rs7519548	G	0.000288554
rs7533091	A	4.94256e-05
rs7528727	C	4.50432e-05
rs12122349	T	-7.8294e-07
rs7522962	G	-0.00028906
rs7541891	T	5.51865e-05
rs10495245	A	0.000458133
rs11580815	T	0.000417117
rs2056723	G	-0.00035363
rs750426	G	-0.000356891
rs4653743	G	-0.000202767
rs2099380	G	-5.19587e-06
rs12033699	A	0.000153102
rs6679800	T	0.00014454
rs10799353	G	-3.72172e-05
rs11588657	T	-0.000468121
rs11578771	C	-0.000442532
rs1017767	G	-0.000372894
rs7524430	T	7.35366e-05
rs1151815	T	0.000274374
rs11585765	C	0.00019246
rs16846058	A	0.000374153
rs708741	A	7.70705e-05
rs837748	A	0.000102428
rs708743	C	5.25093e-05
rs552825	A	4.13374e-05
rs16846117	G	-6.16626e-05
rs2889481	A	-0.00024418
rs6691873	T	-0.000181297
rs4653757	G	-0.000379438
rs522398	G	2.46191e-05
rs837919	C	1.15081e-05
rs12035052	G	-0.000359635
rs1151808	T	1.56229e-06
rs528089	G	7.41377e-05
rs17580122	G	-0.000345721
rs497911	C	-0.000303262
rs697839	T	-0.000175087
rs6663978	T	-0.000115084
rs6664080	T	-0.000114722
rs587043	T	-0.000174314
rs17580764	C	-0.000400084
rs6697883	G	-0.000112125
rs10799362	T	-0.00011742
rs6696348	T	-1.77379e-05
rs2236604	G	-0.000598099
rs3754380	G	-0.000676582
rs3768371	G	-0.000482611
rs3768373	C	-0.000355588
rs12094617	G	-0.000581882
rs3768386	T	-0.000567062
rs708766	A	5.97172e-05
rs3820640	T	0.000164812
rs940659	T	-0.000589097
rs3768394	A	-0.000574267
rs3768402	G	-0.000551783
rs3768405	G	-4.7817e-05
rs708770	G	0.000212825
rs3768411	C	-0.000400871
rs708772	T	0.000212415
rs3768414	A	3.44443e-05
rs10495249	A	0.000167539
rs708773	T	0.000155365
rs708775	G	0.000143396
rs1110033	G	-2.25256e-05
rs2091249	C	-0.000200408
rs835671	C	-4.97249e-05
rs7540797	C	-0.000174653
rs10799366	G	-0.000142243
rs835673	T	-6.93774e-05
rs12033364	G	-0.000111949
rs4653468	A	-0.000143023
rs6684472	C	-5.88876e-05
rs835661	G	-0.000113297
rs6657842	C	0.000212581
rs6660716	C	0.000182383
rs6426546	C	0.000182904
rs6678134	T	0.000110791
rs12405779	C	-0.000109758
rs6426548	C	9.23685e-06
rs7547071	C	1.67594e-06
rs6697431	C	6.25581e-06
rs6426549	T	-8.85214e-05
rs9660802	T	0.000129391
rs6660906	G	0.000272238
rs10916054	A	0.000112484
rs12128150	T	0.000175264
rs1150895	T	0.000165121
rs1295645	C	0.000190701
rs1297990	C	0.00021416
rs2073489	T	-0.000104439
rs11405	T	-0.000217995
rs6759	C	-3.40406e-05
rs1295640	C	-3.27933e-05
rs1046240	C	-3.15593e-05
rs2236913	G	-0.000147296
rs2246221	G	-9.71619e-05
rs1800678	C	-0.000160164
rs3213436	A	-0.000131587
rs2855563	A	-0.000235387
rs11802358	G	6.81056e-05
rs1800672	T	-0.000199236
rs1800673	C	-0.000200122
rs12126925	G	-7.76764e-05
rs1938386	G	0.000131833
rs10916066	A	4.72682e-05
rs12041000	G	0.000119087
rs12048223	C	0.000106151
rs12405828	A	0.000112167
rs16846674	T	-7.11035e-06
rs6687807	A	0.000183463
rs12119662	C	-0.000155148
rs16846679	G	0.000230875
rs2872186	A	-0.000137212
rs6660932	C	-0.000263259
rs1289473	A	0.00118279
rs11549708	G	-0.000199358
rs2777843	A	-0.000112865
rs3806262	G	-0.000111571
rs12593	C	-4.28472e-05
rs3738725	T	-6.37338e-05
rs8159	G	0.000244803
rs10482	G	0.00103024
rs10495274	C	1.2759e-05
rs2802275	G	0.000201013
rs3768425	A	-6.66373e-05
rs1045290	A	-6.59752e-05
rs2989946	G	0.000181462
rs1045287	T	-6.53662e-05
rs1045286	G	-6.48947e-05
rs1045285	G	-6.46879e-05
rs2997438	T	-9.54214e-05
rs1801783	T	-0.000187281
rs3795445	A	-5.28156e-05
rs3795446	T	-5.70754e-05
rs1045252	A	-0.000110349
rs3795449	T	-6.41379e-05
rs2802269	G	-9.52608e-05
rs1045247	A	0.000195294
rs2297419	G	0.000146366
rs1343743	C	-6.43722e-05
rs10495273	T	-6.46198e-05
rs11587443	T	-6.0682e-05
rs6690803	C	-6.81792e-05
rs12409428	T	-6.53674e-05
rs17528049	A	-0.000192803
rs3818694	C	4.19855e-05
rs2297418	A	-6.09624e-05
rs1289472	T	0.000960144
rs6659424	A	-5.67721e-05
rs4653474	T	2.88384e-05
rs2183835	C	-0.000163037
rs17600747	T	0.000166388
rs3795453	T	-3.98736e-05
rs3795454	G	0.000163606
rs2104861	C	-0.000234271
rs10916077	G	-0.000143913
rs6426560	A	0.000151353
rs16846833	C	0.000646129
rs4653477	T	-0.000183375
rs16846839	A	0.000510728
rs1929861	T	0.000180868
rs1929860	C	0.000353279
rs12122759	T	-0.00034757
rs10799379	A	-7.08878e-05
rs1319103	A	6.09424e-05
rs11582863	G	0.00012555
rs16846853	C	0.000489684
rs11808332	C	0.000132784
rs11803959	A	-0.000226819
rs16846854	T	0.000947335
rs16846855	G	-0.00023223
rs10495272	G	-0.000348221
rs7521639	T	5.04048e-05
rs12026688	A	3.49606e-05
rs10495270	A	-0.000224796
rs11802395	T	-0.000234204
rs1029063	T	0.000120539
rs16846872	T	-0.000230161
rs1929867	C	0.000487949
rs1929866	G	0.000125619
rs10799381	G	-5.96559e-05
rs17602169	T	-0.000329786
rs16846890	G	0.000491445
rs16846892	A	0.000976173
rs10495268	A	0.000581328
rs2150874	A	-0.000362568
rs6682642	G	-5.4387e-05
rs4512610	A	4.5299e-05
rs16846919	T	0.000101484
rs10495263	G	-0.000240943
rs12139758	A	-5.21213e-05
rs10495260	T	5.82167e-05
rs16846989	T	0.000486726
rs1320495	T	-0.000348284
rs6685823	A	-5.73076e-05
rs11804358	C	0.000124758
rs6701743	T	-0.000235842
rs4653788	A	3.69892e-05
rs4653789	A	-0.000139021
rs497291	A	0.000122542
rs533134	G	3.85801e-05
rs694740	T	-4.89204e-05
rs6664803	C	3.84147e-05
rs511679	G	0.000127882
rs10799384	G	3.16486e-05
rs664617	T	0.000547092
rs2458521	C	0.00012452
rs9426545	A	0.000549146
rs629571	T	0.000569774
rs12405878	T	-0.00023397
rs2482453	A	9.75435e-05
rs676009	T	0.000494466
rs11806633	T	0.000323588
rs10495258	C	-0.00024579
rs595932	A	0.000102756
rs537004	T	0.000112754
rs558921	T	0.00010905
rs17606040	A	0.00012324
rs10799385	G	-0.000563036
rs6700338	C	-0.000496304
rs6695787	G	-0.000119976
rs12139502	A	-0.000120431
rs6426569	C	-0.000120785
rs12141869	T	6.14211e-05
rs10916097	C	3.74858e-05
rs12752546	A	-0.000358741
rs3754419	A	-3.16091e-05
rs1877617	T	-0.000553042
rs11802399	T	0.000354239
rs1913342	G	-0.000556551
rs12742066	C	5.45864e-05
rs7535010	G	-0.000248365
rs10753430	C	-0.000206842
rs12131061	T	-0.000520778
rs11585910	A	-0.00054605
rs1513609	T	9.49843e-05
rs6426585	A	-0.00016822
rs6662583	A	4.87471e-05
rs3768435	A	-0.000165902
rs3768434	A	-0.000517175
rs6692080	C	5.24916e-05
rs6703900	T	-0.000173955
rs2670450	G	0.000564735
rs2813957	G	-0.00013768
rs2670458	A	0.000546052
rs7519752	A	8.18921e-05
rs1877619	T	0.00052524
rs2813969	T	-5.28956e-05
rs17613166	A	-0.000243643
rs2090006	C	0.000164178
rs2203278	C	0.000158378
rs2718217	C	0.000160582
rs4653809	C	0.000554916
rs1543102	T	-0.000203156
rs2718216	C	0.000552836
rs2813956	T	-0.000121244
rs12035190	G	-4.47543e-05
rs2813961	T	0.00018695
rs12038272	A	-0.000130986
rs3106474	A	0.000177757
rs1969230	C	0.000176673
rs2718215	T	0.000171546
rs1513604	C	0.000157091
rs1513606	A	0.000176065
rs4653814	A	0.000175596
rs4518864	C	-0.000220251
rs10916113	G	-0.000573614
rs4233223	A	0.000172092
rs16847561	C	0.000120266
rs10495252	T	0.000500779
rs10916115	G	0.000175434
rs10495251	A	0.000172133
rs4306096	C	0.000564953
rs7540055	A	-0.0002217
rs4339829	C	4.30923e-05
rs7512409	C	-7.05374e-05
rs7551556	G	-0.000218273
rs7519121	C	-9.9834e-05
rs16847625	T	0.000532415
rs11804709	T	0.000176213
rs11804613	T	0.000475209
rs7549619	C	0.000481755
rs7539662	G	-0.000527216
rs11807068	T	0.000279148
rs9660532	G	0.000279658
rs2953638	A	-0.000115888
rs4653496	G	0.000748216
rs2953645	G	-8.98372e-05
rs3014269	G	-0.000139959
rs4075196	G	-5.68837e-05
rs4075861	G	8.27794e-05
rs4653497	T	-3.66146e-05
rs16847690	T	7.72316e-05
rs3014252	A	4.0863e-05
rs3014253	C	-0.00014417
rs4329477	C	-0.000208468
rs3014267	G	-3.39057e-05
rs2953656	T	-4.4107e-05
rs10916130	T	-0.000321904
rs3014268	G	8.13253e-05
rs10916131	T	-8.96382e-08
rs10916133	T	3.53752e-05
rs10916134	G	8.74996e-05
rs7533453	C	0.000187419
rs6697269	T	-5.74817e-05
rs10799414	T	-0.000105405
rs3014272	C	5.46853e-05
rs3000801	G	4.02282e-05
rs6659701	A	-5.44902e-05
rs3000810	T	-3.22579e-05
rs3000812	A	5.89596e-06
rs12118780	C	-0.000126098
rs3000778	C	-6.41484e-05
rs12047468	G	9.69522e-05
rs3000784	G	-6.3343e-05
rs3014290	T	-7.71e-05
rs3000790	G	-3.46949e-06
rs3000791	C	-7.06856e-05
rs10916142	C	-0.000161966
rs12025219	G	-3.74027e-05
rs3014295	G	-9.20547e-05
rs3000802	G	0.000350211
rs3000803	C	2.88461e-05
rs3014299	T	-9.35067e-05
rs6670816	A	-0.000101932
rs12028062	G	-0.000216797
rs9426521	C	-9.21005e-05
rs12124322	G	8.26033e-05
rs12132916	C	5.06246e-05
rs16847830	G	-0.000309
rs16847833	G	-7.30615e-05
rs10495275	T	0.000323525
rs16847852	C	-0.000257579
rs2201570	T	0.000307604
rs1495855	A	0.000299046
rs1495852	C	-8.64959e-05
rs9628651	A	-2.3755e-05
rs16847875	T	0.000278273
rs12410462	G	-3.81525e-05
rs2819522	G	9.19522e-05
rs12410243	T	-1.68729e-05
rs1390403	C	1.7093e-05
rs7549565	G	-6.76686e-05
rs3104202	G	0.000134169
rs2644140	C	0.00015427
rs2644162	C	0.000129224
rs2644161	C	0.000140981
rs2819507	T	0.000135794
rs2819506	G	0.000104454
rs903690	G	-0.000118121
rs2819498	G	0.00012838
rs1495845	T	-0.000102806
rs4653849	A	-0.000114163
rs903695	T	0.000121023
rs7528094	A	-0.0001131
rs10495276	C	-0.000136869
rs12093031	T	0.000115165
rs6696239	G	3.52576e-05
rs3748806	C	0.000112442
rs12025815	A	-0.000108266
rs10916167	C	8.79293e-05
rs16847966	A	0.000132117
rs6672530	A	3.03294e-05
rs3942992	A	-5.36232e-05
rs965942	A	0.000122364
rs2935155	C	-0.000116456
rs7549475	G	8.39198e-05
rs3010186	A	0.000107728
rs3010183	C	7.58723e-05
rs12082414	T	0.000129331
rs16847991	T	0.000108929
rs1390401	A	6.41434e-05
rs3010193	T	0.000112377
rs3010192	G	0.000113532
rs3010191	T	0.000117549
rs6656661	C	7.08333e-05
rs6683151	G	0.000110615
rs12070036	G	0.000116851
rs1810680	T	0.000108041
rs6703846	A	0.000108169
rs10047205	C	7.48417e-05
rs6426468	G	0.000121564
rs7539151	G	6.99561e-06
rs1045407	A	6.40772e-05
rs1155807	A	0.000124661
rs6691443	G	7.18535e-05
rs6426469	G	8.62097e-06
rs6426470	G	8.25955e-05
rs1923821	G	8.12658e-05
rs6426474	G	9.71645e-05
rs1923819	A	7.98837e-05
rs6671682	C	0.000292102
rs2031134	G	-7.23931e-06
rs1923822	G	-1.20539e-05
rs12138229	G	9.049e-05
rs10916199	A	4.7523e-05
rs6693054	C	9.30331e-05
rs12097239	G	7.20716e-05
rs1570429	G	-0.000154976
rs1060295	T	0.000123353
rs3087908	G	5.78447e-05
rs751748	C	5.69679e-05
rs3806264	T	-0.000166879
rs6683869	C	0.000105879
rs16848110	T	-0.000162132
rs16848112	T	0.000560339
rs2236360	T	0.000127339
rs2236359	A	9.61855e-05
rs2236358	G	0.000533448
rs6674275	T	0.000529948
rs17555357	G	9.17343e-05
rs7526184	G	0.000121276
rs12077397	C	9.77258e-05
rs7533588	T	0.000106842
rs12064596	G	0.000477942
rs748405	G	-0.000170466
rs10916203	C	9.44771e-05
rs7539282	T	0.000135
rs730684	C	8.22212e-05
rs17851681	C	-0.000176053
rs10916205	C	5.55843e-05
rs9651013	G	0.00026803
rs754224	G	-4.93073e-07
rs4394649	T	-0.000142036
rs10916214	G	-0.000155405
rs4128390	C	0.000181369
rs10916218	G	0.000236577
rs12566153	C	0.000408548
rs7410918	C	-0.000188357
rs4622126	A	0.000360025
rs6426478	C	8.97495e-05
rs12035920	T	-0.000144774
rs6426479	C	1.55432e-05
rs12084558	G	-0.000189579
rs12079887	A	-0.000175233
rs4350202	C	0.000175865
rs6426481	A	-1.23671e-05
rs12565154	G	0.000412837
rs12129350	A	0.000439924
rs9426580	A	-0.000155806
rs17555729	C	0.000392171
rs11805236	A	3.83126e-05
rs11805250	A	3.74889e-05
rs11589239	C	-0.000159916
rs6426482	G	-0.000147823
rs7524993	G	-7.34959e-06
rs4233229	C	-0.000158633
rs7541048	G	-0.000479923
rs2872243	G	-0.000150197
rs12135131	A	-5.61137e-05
rs4653878	C	-0.000148549
rs4074668	C	0.000107129
rs10799454	C	-9.48296e-05
rs1573059	T	-5.67146e-05
rs945699	A	-0.000135791
rs4518905	C	-6.69491e-05
rs10916243	A	5.00053e-05
rs12748472	G	-0.000192795
rs8192633	C	-0.000205711
rs12046421	G	0.000411742
rs592736	T	-0.000119162
rs596675	G	-0.00011274
rs2313118	T	-0.000117389
rs2527615	T	-0.000120617
rs632832	C	-0.000120472
rs2796056	G	-0.00011497
rs2527614	A	-0.000130121
rs680997	T	-0.000508393
rs680148	G	-0.00017129
rs587000	C	-0.000173631
rs6665129	A	0.000105739
rs849900	G	-0.000183971
rs11579417	T	-4.08412e-05
rs6426488	T	4.89937e-05
rs4653530	A	-1.04273e-06
rs13375866	A	-3.0121e-07
rs4653892	C	-2.60607e-06
rs11586855	A	-3.10396e-06
rs2760062	T	0.000198417
rs11589467	T	-3.60985e-05
rs964941	G	0.000176662
rs6672559	G	1.9454e-05
rs6672422	T	-4.47947e-06
rs3121310	A	0.00019866
rs7539664	A	7.12781e-05
rs1034792	C	-2.0638e-05
rs10916262	G	-1.86182e-05
rs11589513	C	-2.47797e-05
rs11584499	G	2.32307e-05
rs882451	G	-2.30155e-05
rs766972	G	0.000218727
rs752107	T	0.000217829
rs1188977	C	7.02114e-05
rs3738680	G	8.60782e-05
rs3820624	A	5.88762e-05
rs3738681	C	8.69225e-05
rs3768329	G	6.59565e-06
rs1048503	G	6.47458e-05
rs822725	A	0.000229814
rs7523917	A	0.000230728
rs12564763	T	0.000104634
rs849749	C	0.000232492
rs1620734	A	0.000115051
rs7512209	C	9.37609e-05
rs7537636	G	8.23921e-05
rs2313602	C	9.34516e-05
rs11577976	G	-2.9931e-05
rs6663726	C	0.000137079
rs6668719	A	-0.000134448
rs12134624	C	-0.000149461
rs6682260	A	-0.000151807
rs10495279	G	-0.000150463
rs4653917	C	-0.000164256
rs1059778	C	-0.00016536
rs2185544	A	0.000145177
rs7539762	T	-0.000162969
rs12084338	A	-0.000154971
rs12142165	T	0.000208455
rs11800309	G	-4.76686e-05
rs2313601	G	0.000181507
rs1620111	A	0.000180561
rs1771487	A	0.000200364
rs1771482	T	-0.000162606
rs1757152	G	-0.000162341
rs1629294	A	-0.000169961
rs947087	G	-0.000176352
rs2776856	A	-0.000154527
rs2776855	T	-0.000160556
rs1771460	T	-0.000149843
rs1757139	T	-0.000172082
rs11584385	G	-0.000164797
rs10916293	C	-0.000133305
rs1888681	T	-0.000153983
rs7517088	T	-0.000164174
rs1411912	T	-0.000165691
rs1411910	C	-0.000166055
rs2150669	T	-0.000150775
rs6668967	G	-0.000194907
rs4653544	A	-0.000168874
rs397637	G	-2.07266e-05
rs549590	T	-4.28134e-05
rs424645	C	-4.97393e-05
rs1188721	T	-0.000111296
rs3795782	T	-0.00014303
rs1188697	G	-9.4114e-06
rs1150906	G	-2.92702e-05
rs1150907	A	3.10346e-05
rs4653935	G	-0.000323833
rs10158357	A	-7.54777e-05
rs1150909	T	-0.000103682
rs564636	C	-0.000108718
rs287613	G	-0.000183947
rs287614	C	3.52398e-05
rs4653939	G	-0.000217108
rs435776	G	4.87405e-05
rs876180	G	-0.000350044
rs378090	A	-0.000110062
rs2087121	T	-0.000207342
rs4653942	G	-0.000215622
rs3795800	C	0.000814023
rs3795801	G	-0.00033034
rs1150914	T	5.19906e-05
rs287611	G	4.82182e-05
rs3795809	G	-0.000372429
rs4653943	A	-0.000377359
rs1150916	G	1.83093e-05
rs3795810	C	0.00040384
rs4653549	G	-0.00036194
rs417237	G	-0.000196544
rs12096217	G	0.000386729
rs729258	T	-2.3456e-05
rs3795812	G	-1.95553e-05
rs3795814	C	0.00038369
rs4653946	C	-0.000151411
rs11582927	C	-0.000455115
rs12061490	A	0.000438732
rs12035900	C	5.72613e-05
rs12094956	C	0.000356499
rs12691493	C	0.000378679
rs13373984	C	0.000378579
rs564309	C	0.000328212
rs474600	A	0.000357654
rs513467	C	0.000284739
rs532465	T	0.000375164
rs12751024	C	0.000280801
rs1150918	T	-0.00024759
rs1188473	A	-0.00024627
rs2230656	G	-0.000237606
rs11581974	G	-0.000201573
rs1188482	T	-0.000260428
rs1188483	A	-0.000268916
rs1188487	C	-0.000258667
rs1188488	T	-0.00028357
rs4581279	A	-0.000280144
rs4653551	G	-7.26334e-05
rs7524236	T	-6.71387e-05
rs4653960	T	-3.10419e-05
rs7529055	T	-2.52891e-05
rs10916317	A	-2.7402e-05
rs6426503	T	-2.52723e-05
rs1007686	A	-2.81461e-05
rs6688436	G	-0.000280501
rs3795816	C	-0.000252462
rs10916330	T	-0.000410674
rs3795817	C	0.000217164
rs3795818	C	9.5668e-05
rs4653970	T	-0.000114912
rs12136157	T	-1.38692e-05
rs1925714	A	-0.00023945
rs1925715	G	3.17059e-05
rs1925716	C	-0.000139763
rs11586639	A	-0.000138405
rs11588356	G	-0.000141236
rs10916338	G	-0.000231355
rs2182200	C	-0.000213264
rs10916339	C	-1.43275e-05
rs942851	G	-0.000166508
rs744668	C	-0.000207036
rs1011878	A	-0.000133701
rs12046644	C	2.2126e-05
rs6692721	G	0.000504173
rs6665140	C	0.000392034
rs12066510	A	0.000527462
rs7526487	C	0.000272195
rs12097506	C	0.000727124
rs2180161	A	0.000330585
rs9970564	A	0.000727862
rs7518941	G	0.00035188
rs10489542	G	0.000713127
rs2180162	A	0.000782541
rs2295255	A	0.000818517
rs2295256	C	0.000336743
rs12078883	C	0.000348931
rs16848862	A	0.000378023
rs4531263	T	0.000422628
rs1062060	C	8.60923e-05
rs6426514	G	0.000268601
rs11580020	G	9.28896e-05
rs13349	A	0.000352908
rs10916364	G	0.000462456
rs6676800	C	-0.000443328
rs9426584	C	-0.00043674
rs4654650	T	-0.000443245
rs6691235	T	-0.000447569
rs728370	C	-0.000494798
rs11585991	T	0.000129866
rs7518686	T	0.000441338
rs6703541	C	-0.000523927
rs7519552	G	-0.000501886
rs173297	C	-0.000262175
rs241324	A	-0.000274879
rs241323	A	-0.000214948
rs127557	G	4.67826e-05
rs171321	C	0.000127994
rs241283	C	0.000125934
rs241305	T	5.05814e-05
rs12749124	T	-5.46687e-05
rs241328	T	-0.00020782
rs241342	C	-0.000186088
rs241341	G	-0.00023973
rs241301	T	-0.000217625
rs2639760	A	-0.000201319
rs2639767	T	-0.000117631
rs801109	C	-4.94194e-05
rs12070203	C	-0.000102741
rs714349	T	-0.000138251
rs801114	T	-8.35808e-05
rs10799492	C	-0.000123973
rs241360	T	0.000913261
rs241359	A	0.000999641
rs1089255	C	0.00105399
rs1389136	C	0.00118383
rs1341715	A	-1.11334e-05
rs11585386	C	0.0008255
rs6674543	T	-9.67086e-05
rs6426525	C	-8.45616e-05
rs11804896	A	-0.000117133
rs4654668	C	-0.00110846
rs7551503	C	-4.30279e-05
rs2236591	C	-2.15833e-05
rs6663006	G	-4.48246e-05
rs16849180	G	3.57501e-05
rs6666944	C	0.000117919
rs6679598	A	0.000139476
rs6669938	C	1.81806e-05
rs6679643	G	0.000224459
rs12757796	A	0.000136619
rs1891202	T	3.99202e-05
rs1891203	T	-1.19688e-05
rs1389139	A	7.34591e-05
rs710824	A	-0.000208383
rs1582198	C	3.45727e-05
rs778374	C	-1.47002e-05
rs496663	T	-2.20245e-05
rs637069	G	-1.68903e-05
rs519791	C	-6.9588e-05
rs9426587	G	-7.50455e-05
rs7546521	A	0.000349376
rs12086691	G	0.000356237
rs7513940	A	0.000274562
rs7529576	G	-8.89585e-05
rs778532	T	-0.000166522
rs755482	A	0.000323448
rs644850	A	0.000239932
rs483375	G	-0.000236812
rs487113	T	3.02717e-05
rs4654705	A	6.38553e-05
rs537250	G	-2.50301e-05
rs7542357	G	0.000301139
rs7538164	G	0.000294405
rs574837	A	-2.08016e-05
rs491986	G	-3.2873e-05
rs10916412	G	0.000321724
rs10916413	C	0.000339999
rs4654714	G	-0.000149888
rs4654715	G	-0.000179924
rs4654644	A	-0.000357685
rs652014	C	0.000320085
rs663546	A	-9.89887e-05
rs9426591	C	-0.000174309
rs9426592	G	-0.000352205
rs778902	A	-9.21787e-05
rs678920	G	0.000129078
rs508342	A	-0.000106372
rs6672238	G	-0.000167326
rs17451637	C	-0.000387291
rs630685	G	-0.000345612
rs687587	A	-9.23675e-05
rs567089	A	-8.61796e-05
rs12137005	C	0.000479374
rs12139882	C	0.000432731
rs10916422	G	0.00016649
rs12089229	C	0.000347704
rs724899	T	0.00019849
rs17140109	T	0.000159108
rs17140127	C	0.000182951
rs750556	A	-0.000481087
rs4078437	C	-0.000238551
rs3936161	G	-5.52296e-05
rs9701027	C	-3.24714e-05
rs9726077	G	-5.21255e-05
rs12072775	C	-0.000114343
rs9287016	G	-1.18171e-06
rs9699623	A	3.56069e-05
rs12065106	G	-3.66639e-05
rs3923210	G	-5.51783e-05
rs9287022	C	-3.77463e-05
rs11583419	C	0.000238586
rs10916434	C	-2.55657e-05
rs12064154	T	-1.94504e-05
rs9660543	T	0.000114139
rs9793739	G	-0.00010226
rs12749990	G	0.000102432
rs9701452	G	4.3401e-05
rs342826	T	0.000444466
rs12141275	C	0.00024219
rs12130319	A	0.000250504
rs342824	T	0.000261623
rs449616	A	0.000191436
rs416479	T	-0.000215002
rs12026629	C	0.000502446
rs342781	G	0.000201673
rs869676	A	0.000513711
rs9435818	C	-0.000339386
rs9435819	A	-0.000360317
rs7531716	C	0.000533494
rs12023401	A	-6.07665e-05
rs4925498	T	-0.000356827
rs9435822	T	-0.000375823
rs8179432	C	0.000538016
rs9435858	T	-0.000362249
rs12029314	G	-0.0001159
rs12403505	T	0.000478848
rs380718	G	0.000388942
rs422460	A	-6.63324e-05
rs2988738	T	0.000393868
rs1876839	G	-6.39285e-05
rs2036775	A	0.000315208
rs12132864	A	-3.7754e-05
rs6695100	G	0.000212824
rs12119002	A	2.84936e-05
rs237748	G	0.000213231
rs237749	G	0.00021558
rs10916459	A	0.000188532
rs10737440	G	0.000193835
rs10799523	A	0.000191442
rs12121734	T	-0.000201943
rs237759	G	0.000203761
rs9660826	C	-9.24118e-06
rs6693714	G	0.00018796
rs10916461	G	9.3568e-07
rs237772	C	5.52428e-06
rs237775	T	0.000184122
rs237777	T	-1.96413e-05
rs9435803	G	0.000185828
rs171111	T	0.000198188
rs237778	A	0.000196726
rs237779	A	-9.34472e-06
rs12048819	C	0.000183962
rs12084468	T	-1.43221e-05
rs237787	G	0.000196052
rs2069372	C	0.000162182
rs7544714	T	-2.37641e-05
rs9435837	C	0.000185598
rs9435804	G	0.000183359
rs10916463	T	-1.99694e-05
rs12132466	T	-0.000191996
rs237819	C	0.000192907
rs237826	T	-9.62907e-06
rs237789	G	-8.27573e-06
rs237791	T	-1.93023e-05
rs9435839	C	0.000193715
rs9435806	C	0.000189737
rs1088	G	-2.32117e-05
rs237799	T	-1.33929e-06
rs237802	G	0.00020662
rs9435840	A	6.07432e-05
rs237804	A	-5.90653e-05
rs16849712	C	-5.83854e-05
rs237807	G	4.74783e-07
rs237808	A	-4.32111e-05
rs10799526	C	6.12896e-05
rs237784	T	7.67492e-05
rs238081	C	4.11263e-05
rs149283	C	8.58557e-05
rs238096	T	0.000149833
rs238098	T	0.000142381
rs238099	T	0.000144775
rs577008	C	6.40597e-05
rs867325	C	0.000293779
rs4925479	T	0.000260617
rs600171	A	0.000334218
rs499689	A	0.000408911
rs500639	A	0.000394701
rs10753458	C	-3.39956e-05
rs10916477	C	-3.46754e-05
rs10799531	A	2.0587e-05
rs2904	A	7.50081e-06
rs7555749	C	-1.47347e-06
rs10916485	G	-1.46757e-05
rs16849836	C	-1.58991e-05
rs16849844	G	-3.89757e-05
rs6657735	A	-3.07456e-05
rs3818237	T	-5.15838e-05
rs11805194	T	-4.27739e-05
rs10916495	A	-4.14004e-05
rs6670553	A	-4.41599e-05
rs754022	C	-3.81923e-05
rs12033236	T	-4.31712e-05
rs12042841	C	-4.04318e-05
rs10449251	C	-1.98247e-05
rs6671385	C	-3.43397e-05
rs12079612	T	-5.25354e-06
rs11810108	T	8.91255e-05
rs12066463	C	7.8785e-06
rs3738187	G	-1.86539e-05
rs767303	A	-2.96979e-05
rs10916516	G	-1.91479e-05
rs6687883	C	9.50448e-05
rs17645731	T	1.21147e-05
rs16849986	A	-5.92682e-05
rs3767329	T	-7.30162e-05
rs1444726	C	-7.55108e-05
rs3820359	G	-5.09425e-06
rs1816878	C	-4.35748e-05
rs3753886	T	-1.76513e-05
rs10916525	G	-2.16532e-05
rs10916526	C	-8.45371e-06
rs2273573	C	-3.2904e-05
rs10916527	T	-3.49936e-05
rs16850009	G	-7.30389e-05
rs4925459	T	-5.43797e-05
rs768578	C	-9.15548e-05
rs6662559	T	-4.8802e-05
rs3820360	T	-7.11268e-05
rs3767331	C	-5.03215e-05
rs12127852	T	-2.92361e-05
rs1473719	C	-6.30551e-05
rs1473720	T	-6.06286e-05
rs12126499	T	-2.87375e-05
rs3811473	T	-6.73245e-05
rs3811474	A	-3.30486e-05
rs3955545	C	-6.73817e-05
rs881694	T	-6.76137e-05
rs2274994	T	-6.73576e-05
rs2274995	T	-6.38012e-05
rs6696449	C	-4.64315e-05
rs10495286	T	-2.77852e-05
rs16850044	T	-4.21004e-05
rs2274996	C	5.81229e-05
rs2274997	A	9.55452e-05
rs4562666	T	0.000134647
rs6700582	T	0.000225645
rs4925464	T	0.000268428
rs4925465	G	0.000259167
rs1931331	A	0.000206117
rs1931332	T	5.91089e-05
rs12045643	C	0.000317116
rs7518596	C	0.000278931
rs16850132	A	0.000186583
rs12408230	G	0.000263752
rs4272661	C	0.000258522
rs2891867	G	0.000196021
rs2009650	A	0.000263638
rs12742436	G	5.44898e-05
rs2210590	A	3.56705e-05
rs17595207	G	2.65371e-05
rs670054	C	-0.000141448
rs640333	G	-0.000158985
rs557208	T	-0.000162776
rs557141	G	-0.000146872
rs644240	C	-0.000166929
rs479531	T	-0.00016069
rs583645	T	-0.000158968
rs2780629	A	-0.000156356
rs2780630	A	-0.000156315
rs493849	C	-0.000132643
rs688512	T	-0.000146709
rs541010	A	-0.000144894
rs675449	A	-0.000143888
rs657297	G	-0.000160824
rs668454	A	-0.000151874
rs12117248	T	-5.12228e-05
rs7519132	G	8.25761e-05
rs11589793	G	4.31591e-05
rs16841453	T	2.5626e-05
rs16850641	A	-2.48228e-06
rs7522922	G	5.85269e-06
rs16850673	T	8.57246e-05
rs16850686	A	9.15525e-05
rs6664745	G	-0.00045953
rs6664857	G	-0.000445569
rs10864761	T	-0.000440252
rs10779848	T	-0.000176293
rs4846992	A	-0.000417305
rs9431833	T	-0.000175052
rs12044467	A	-0.000353877
rs4411137	C	6.1922e-05
rs4295887	G	7.25515e-05
rs12749084	G	5.69843e-05
rs10082026	T	-0.00031859
rs4847022	A	-0.000113824
rs6680995	T	-0.000115035
rs11122617	C	-0.000301885
rs35553603	A	-6.41519e-05
rs7515331	T	-0.000403877
rs6663193	T	0.000347557
rs12406877	G	-0.000248332
rs11585540	A	0.000339097
rs1467469	T	0.000348032
rs1321258	C	-0.000543704
rs13375918	G	0.000697731
rs6684432	T	9.61319e-05
rs7520640	G	-8.598e-05
rs7519655	A	-6.63123e-05
rs7529009	A	0.000168587
rs2057233	G	0.000188235
rs12726525	G	-0.000328245
rs11122314	C	0.000191292
rs11122316	A	0.000256105
rs10746509	C	0.000202397
rs1998067	A	0.000102388
rs1998066	T	0.000202431
rs12035297	C	-0.000347075
rs1474839	G	9.26376e-05
rs1967707	G	0.000188952
rs11583591	T	4.56725e-05
rs2078219	C	0.000172785
rs910501	C	4.65782e-05
rs7550262	G	0.00021309
rs754666	T	0.000185802
rs4846833	G	-0.000119072
rs12086717	C	0.000189094
rs7538126	T	-0.000162856
rs11122383	C	8.254e-05
rs41513546	G	-0.000155083
rs4846904	G	0.000124197
rs1997947	G	0.000126355
rs1998064	T	-0.000312959
rs4846913	C	-0.000187256
rs4846914	G	-0.000177623
rs2281719	C	-0.000209025
rs10779835	T	-0.000204415
rs10489615	A	-0.000207962
rs6541299	C	-0.000415772
rs1124110	T	-0.000480511
rs10864730	T	-0.000401416
rs11122459	G	-0.000423409
rs678050	T	-0.000151619
rs600845	A	-0.000216742
rs584751	C	-4.77194e-05
rs611229	T	-3.2231e-05
rs627702	G	-0.000156648
rs612577	T	-0.000171633
rs10779837	C	-0.000115853
rs6677241	G	-0.000214984
rs4846928	C	-0.000134045
rs4846930	C	1.35496e-05
rs4846933	T	-0.000121308
rs4846934	G	6.82848e-05
rs4846935	C	-3.75109e-05
rs6541305	C	1.884e-05
rs910497	A	2.83605e-05
rs6703306	A	-0.000395234
rs7522485	A	-3.77066e-05
rs10864731	G	-0.000196122
rs10864732	A	2.83689e-05
rs4846845	A	2.68768e-05
rs4846846	A	0.000131886
rs11122470	G	-0.000319731
rs6676364	C	2.20234e-05
rs12033321	A	-0.000217592
rs3811488	G	2.26777e-05
rs3811487	A	-0.0004747
rs3811486	A	-0.000146584
rs12076454	C	-0.000485532
rs11122474	C	-0.000115558
rs6691461	C	-0.000118383
rs3748006	T	-0.000161451
rs1923950	G	0.000238744
rs3789629	A	6.37521e-05
rs3789630	C	-0.000486017
rs12565801	A	-1.32953e-05
rs901675	A	0.00013659
rs7537652	G	-0.000245906
rs3811485	G	-3.40949e-05
rs2279432	T	7.53123e-05
rs1471916	G	2.89649e-05
rs7533085	A	-0.000343779
rs2273967	C	5.23873e-05
rs3213494	G	-0.000290336
rs12757317	C	-9.2648e-05
rs7511943	T	0.000334474
rs10864734	C	1.9139e-05
rs11122478	A	0.000371965
rs1998486	C	-0.000326121
rs12030266	A	-0.000209799
rs6666008	A	5.14301e-05
rs7518953	G	0.000213623
rs10864740	T	-0.000979944
rs11586112	C	-0.000116218
rs12087152	C	0.00114415
rs11122494	G	0.000119391
rs12089782	C	0.000343079
rs2306813	G	3.28168e-05
rs10864745	G	-0.000314437
rs12142665	G	-7.41048e-05
rs12755630	C	0.00020518
rs1108707	C	-9.89836e-05
rs828480	T	0.000361642
rs2632578	T	0.000446736
rs2820376	G	0.000437027
rs12405197	T	0.000176406
rs2795050	T	0.000469795
rs2632567	A	0.000465127
rs828441	A	0.000443713
rs17765313	C	-7.87284e-05
rs828452	T	0.000442358
rs828453	A	0.000434974
rs12739162	G	0.000192498
rs901669	C	0.000230408
rs828461	T	0.000170156
rs16851635	C	0.000102566
rs828463	G	0.000451409
rs4846953	G	0.000133963
rs11581463	G	0.000180491
rs701170	C	8.97414e-05
rs11806158	C	0.000321281
rs828467	C	-7.94288e-05
rs12746891	A	0.000432433
rs4548449	G	0.000111589
rs828471	C	-1.52126e-05
rs2795048	T	8.60381e-05
rs270853	A	-9.34308e-05
rs12025498	C	0.00121974
rs12031576	T	0.000259177
rs12760387	A	-0.000150208
rs4846967	A	0.0010665
rs12731902	C	0.00013477
rs11586533	A	8.14366e-05
rs12737059	T	-3.89927e-05
rs1418131	C	2.92134e-05
rs17657706	G	-9.75714e-05
rs12048353	C	0.000883794
rs12024407	T	0.000822059
rs853021	T	-0.000239796
rs853022	C	0.000104681
rs12064727	A	0.000150645
rs853023	G	2.47908e-05
rs6674676	T	0.000171701
rs1029686	T	0.000669457
rs17599139	G	-7.22678e-05
rs853010	T	7.23708e-05
rs10864750	T	0.000187315
rs1418134	A	0.000168122
rs11581828	C	0.000106641
rs1341972	A	0.00011949
rs853016	G	1.13381e-05
rs852996	G	-0.000582452
rs853005	A	-0.000557877
rs853006	T	0.000131293
rs853007	G	-0.000536011
rs2530360	G	-8.04162e-05
rs12748978	A	0.000636195
rs11590246	C	0.000643295
rs12409456	C	0.000224089
rs853442	C	-3.41191e-05
rs853443	T	-0.000449628
rs6541320	C	0.000147235
rs16851924	T	0.000268946
rs6541321	T	0.000378164
rs6692923	A	-0.00175652
rs853452	C	-0.000280768
rs12748513	T	0.000463028
rs1327698	C	-0.000350755
rs11580919	A	0.000427595
rs1615876	T	-0.000208332
rs1637931	C	-0.000199149
rs10779846	C	-0.000312419
rs3761945	G	-0.000305348
rs200591	G	-0.000116497
rs1637938	A	-0.000135767
rs11122546	C	0.00047443
rs6691073	G	-0.000268148
rs11122547	T	0.000351287
rs853459	G	0.000295371
rs12087810	A	0.000455193
rs200584	A	-0.000139619
rs200581	T	0.000307877
rs2148581	T	0.000409599
rs12091639	A	0.000462307
rs853460	C	0.000334706
rs11122552	T	0.000507071
rs1359865	A	5.77924e-06
rs16852085	C	0.000611836
rs17659489	C	0.000348847
rs714214	A	0.000591969
rs12029075	A	0.000473535
rs12031571	C	-2.92178e-05
rs927888	A	-0.000411342
rs7529178	T	0.000108945
rs11122564	C	-0.000423009
rs1078198	T	9.5456e-05
rs1078197	T	0.000147184
rs1887492	G	0.0001473
rs1887490	A	0.000189949
rs3761952	C	0.000255541
rs12405479	G	0.000239785
rs6659928	T	-0.000155854
rs2296802	G	-0.00033356
rs16852177	C	-0.000364775
rs2281951	C	-0.000175301
rs16852189	G	-0.00212313
rs3789643	T	-0.00143828
rs3789650	T	0.000165441
rs2493142	G	-6.72846e-05
rs1467670	T	2.32542e-05
rs3789651	G	0.000154906
rs2479130	G	-7.48531e-05
rs3789653	G	0.000180578
rs2479131	G	-0.000194361
rs2479132	A	-0.000186489
rs2479135	A	-0.000195204
rs2296796	G	0.000227418
rs2296799	T	4.04309e-05
rs11122571	T	0.000180583
rs1536591	G	-5.4444e-05
rs3789662	A	3.91532e-05
rs1051038	A	2.71634e-05
rs12723373	G	1.38078e-06
rs12059975	G	0.000315376
rs2493127	A	-1.21231e-05
rs4846866	T	-0.000409586
rs7536290	A	1.18585e-05
rs16852352	T	-0.000431929
rs943580	G	-0.000188483
rs10864770	G	-0.000389449
rs11122574	C	-2.12775e-05
rs11568046	A	0.0010462
rs1926723	T	-0.000364842
rs2493129	G	-0.000108003
rs2478545	G	0.000236291
rs6687360	C	0.000137627
rs699	A	0.000177517
rs11122576	T	-0.000296246
rs11122577	C	0.000251679
rs11122578	G	-0.000309546
rs2004776	C	2.11861e-05
rs2493134	T	0.000180063
rs3827750	C	0.000217019
rs5051	C	0.000159339
rs11568020	C	0.000256819
rs5046	G	0.000190218
rs2071406	A	0.000164098
rs2071405	C	0.000190918
rs2071404	C	0.000202803
rs2493137	T	0.000114324
rs7555650	C	-1.06671e-05
rs4628514	T	9.77262e-06
rs7524283	A	-8.24048e-06
rs7515609	C	-2.87288e-05
rs7551720	G	-1.74091e-05
rs10864774	G	-0.000274886
rs1326888	A	7.94299e-05
rs4847006	A	-1.83466e-05
rs2148579	T	-6.71923e-05
rs2182574	G	-7.1796e-05
rs1926721	A	3.05689e-05
rs4847008	G	2.26287e-05
rs10864775	C	2.59878e-05
rs2478521	T	-9.0098e-05
rs2478520	G	-5.83014e-06
rs4846868	G	-4.79451e-05
rs2478517	A	-7.21038e-06
rs10864777	G	1.50418e-05
rs2478516	T	4.36613e-05
rs4846869	A	1.03107e-05
rs10495299	G	-0.00025229
rs4259658	T	-5.11431e-05
rs6663784	G	-7.3064e-05
rs16852515	A	0.000208697
rs2493151	G	5.66048e-05
rs7540252	T	4.11532e-05
rs3893224	A	5.3297e-05
rs12059171	T	0.000168966
rs1890349	A	1.5192e-05
rs28359608	C	-0.000162995
rs16852586	C	-0.000670013
rs7515210	C	0.000171884
rs11579420	A	-1.72999e-05
rs3790955	T	-0.00033058
rs3790958	T	-0.000722505
rs7523730	A	-0.000142141
rs3790960	G	-0.000301242
rs4847011	C	-0.000104958
rs12121628	A	-0.000141647
rs12059555	G	-0.000211372
rs12027189	C	-6.45385e-05
rs3828126	T	-0.000102071
rs872504	C	-2.6706e-05
rs11122593	C	-0.000100512
rs16852607	C	0.000712342
rs3790971	A	-6.89752e-06
rs6677009	C	-2.61413e-05
rs12129824	T	-6.5301e-05
rs12404010	G	1.13423e-05
rs4520425	C	0.000199647
rs3790972	A	6.66067e-05
rs7517389	G	1.98237e-05
rs7534662	A	5.46454e-05
rs7537410	A	4.71948e-05
rs11122597	A	-5.85555e-05
rs10779852	A	0.000247556
rs12757624	A	5.54212e-05
rs12724252	T	6.09767e-05
rs1933630	C	0.000297899
rs1933631	A	5.27363e-05
rs28359687	C	0.000294893
rs7553239	A	0.000217214
rs12038826	T	0.000599837
rs12731961	C	0.000220219
rs1933633	G	0.000200098
rs12082061	C	0.000202531
rs11584791	G	-0.000365921
rs3818846	G	2.90416e-05
rs12239972	T	0.00112775
rs12740185	C	5.90747e-05
rs11122610	A	6.21258e-05
rs12095158	G	2.88748e-05
rs1202526	A	3.90989e-05
rs9970333	T	0.000698487
rs12738173	C	4.34635e-05
rs1202531	G	5.0896e-05
rs4847021	C	5.01545e-05
rs1202542	C	-4.64119e-05
rs1202543	G	4.67273e-05
rs3748771	T	-0.000854006
rs6673201	A	-0.000415694
rs2095769	G	2.72669e-05
rs1202558	C	7.91823e-05
rs1202559	T	4.78702e-05
rs2180478	G	3.38257e-05
rs1202568	T	5.62039e-05
rs1202570	A	5.55635e-05
rs1999903	C	0.000146863
rs1202577	T	0.000139165
rs1202580	A	-8.23083e-07
rs1202584	A	4.36858e-05
rs1202585	A	2.44221e-05
rs3811499	C	8.89863e-05
rs1202592	G	2.67766e-05
rs1202593	G	2.11681e-05
rs1202594	T	2.18715e-05
rs1028543	C	-6.43564e-05
rs16852992	G	-8.30992e-05
rs7417718	A	4.64799e-05
rs6699285	A	-6.18089e-05
rs10864790	A	6.4577e-05
rs11122622	T	7.09989e-05
rs2185100	T	-7.20903e-06
rs3748774	C	-7.83877e-06
rs3748775	T	7.15448e-05
rs3828132	A	7.23146e-05
rs4240944	A	6.66363e-05
rs12044526	C	4.20692e-05
rs12093178	A	-0.000359182
rs11122623	A	3.21581e-05
rs11122624	C	7.42201e-05
rs4472764	C	6.71148e-05
rs1890352	T	-3.12236e-06
rs6699234	A	1.07945e-06
rs16853310	G	-0.000225436
rs11122158	A	-4.33321e-06
rs6667425	T	6.09542e-05
rs9431910	G	-6.60455e-05
rs12130934	G	-6.44377e-05
rs9431608	A	-8.19748e-05
rs6703153	C	0.000124975
rs12135063	C	-2.4902e-05
rs9431613	T	-6.30726e-05
rs9431614	A	-5.77942e-05
rs6673085	T	3.88342e-05
rs16853414	T	5.96535e-05
rs4846884	A	9.46926e-05
rs4846886	G	1.918e-05
rs6541244	A	0.000112657
rs6541245	A	0.000138882
rs11122162	G	-0.000393957
rs12041215	A	0.000195737
rs7513889	A	9.65211e-05
rs7553253	C	4.97324e-05
rs10779800	T	5.36584e-05
rs7539475	G	7.52248e-05
rs3924318	C	6.4095e-05
rs3924320	C	6.10809e-05
rs7413309	T	-8.71209e-05
rs7525753	A	-8.70003e-05
rs11122173	C	-8.75981e-05
rs7417590	G	-4.20867e-05
rs10864645	A	-0.000151006
rs11122179	G	-8.58583e-05
rs10864647	C	-9.62854e-05
rs10779805	A	-9.49239e-05
rs6541249	T	-8.01638e-05
rs10864648	T	-9.12538e-05
rs12732752	G	0.000195271
rs11122186	G	-5.50719e-05
rs11122189	A	-8.93199e-05
rs12032403	A	-0.000327589
rs12133304	G	-0.000207737
rs11122191	T	-7.79615e-05
rs4074493	C	0.000202407
rs4074492	G	0.000209202
rs4378192	C	0.00019623
rs6660782	A	0.000129698
rs6679453	A	0.00011783
rs10864662	G	-8.28176e-05
rs12117901	A	-0.000133456
rs6696857	C	1.3029e-05
rs11122220	G	0.000244449
rs10864665	A	-0.000220835
rs4274046	G	-0.000127378
rs12086942	C	-0.000123355
rs12405429	T	-0.000139005
rs7525240	C	0.000194248
rs4388693	G	0.000270309
rs4322215	G	0.000197712
rs12136287	T	-0.00012941
rs7518479	A	-7.86064e-05
rs7521117	T	-0.000158066
rs6541256	G	-0.000161206
rs12045347	T	8.83e-05
rs12090785	A	-0.000146157
rs12410954	G	-4.25352e-05
rs4285682	G	-4.32027e-05
rs17792288	A	-2.45144e-05
rs10864669	G	-5.74654e-05
rs2883720	C	-6.56237e-05
rs4658900	C	-8.40913e-05
rs12028816	G	-0.00019862
rs9431644	A	-0.000112408
rs12023396	A	-0.000216961
rs6684407	G	-0.000204177
rs12138442	C	3.43834e-05
rs6689582	G	-0.000109737
rs12032939	T	-0.00010613
rs12567657	C	4.97863e-06
rs6661297	G	-0.000138362
rs2236063	C	-0.000166622
rs2236065	A	2.44277e-05
rs6541259	T	3.44476e-05
rs9431660	A	0.000125227
rs1406869	T	0.000108672
rs9431663	A	0.000156208
rs12049333	G	-8.9022e-05
rs12048739	T	-4.77454e-06
rs4658871	G	0.000132688
rs12032558	C	-0.000136508
rs16853942	A	0.000147379
rs12063574	G	0.000161589
rs12075463	C	0.000154964
rs10864673	C	0.000160523
rs12069815	T	0.000180904
rs6700950	C	-3.79375e-05
rs6541261	A	3.63592e-05
rs6679627	G	0.000199603
rs16841556	A	0.000128142
rs4658902	A	0.000138382
rs4658872	G	6.38873e-06
rs4658904	G	0.000107156
rs4658905	C	0.000106754
rs2281480	A	6.69154e-05
rs10864675	C	1.30405e-05
rs524331	G	0.000150984
rs7556035	T	0.000639505
rs7542305	C	0.000627418
rs16854007	C	0.00067615
rs17800257	A	0.000646567
rs10495305	A	0.000179504
rs518686	C	-6.67073e-05
rs822625	A	-4.78818e-05
rs11122257	G	-6.57248e-05
rs482031	A	-4.87066e-05
rs3767761	G	-3.75452e-05
rs531592	T	-5.39499e-05
rs538643	C	-5.68516e-05
rs574553	G	-3.99614e-05
rs500248	C	-4.25659e-05
rs474297	T	-5.39445e-05
rs3767758	T	-5.02303e-05
rs539699	C	-3.99061e-05
rs562470	T	-5.12821e-05
rs3767756	A	7.66597e-06
rs540479	T	2.52467e-05
rs12089353	G	0.00013375
rs11122268	G	-8.7433e-05
rs203745	C	-0.000437822
rs12239313	C	0.000173063
rs203742	T	-0.000240086
rs203744	A	-0.000239791
rs999010	A	7.79092e-05
rs2486746	G	5.76112e-05
rs1076804	T	6.81278e-05
rs2009873	C	6.73976e-05
rs1435166	T	5.64458e-05
rs16854120	C	7.49311e-05
rs2790890	C	5.45078e-05
rs2739513	C	6.90147e-05
rs973252	A	9.44215e-05
rs973253	C	7.09709e-05
rs2486736	C	6.27823e-05
rs2486732	T	5.41341e-05
rs480902	T	-3.72155e-05
rs508618	G	-3.95515e-05
rs2486731	A	3.8784e-05
rs2790882	C	0.000114692
rs2486729	C	7.03447e-05
rs519504	G	-0.000103751
rs545937	G	-0.00010169
rs2808611	A	-7.00151e-05
rs2808614	A	-7.80786e-05
rs1572794	C	-9.55262e-05
rs2095935	G	-9.00413e-05
rs1416912	A	-9.69592e-05
rs7542797	A	-0.000130931
rs1765800	G	-0.000105092
rs1622146	T	-0.000106001
rs1769787	C	-0.000108865
rs1765811	G	-0.000110689
rs2355865	T	-0.00011277
rs1769791	A	8.18097e-05
rs1614148	C	-8.7109e-05
rs961154	C	-9.69075e-05
rs1769792	A	-9.27781e-05
rs1339890	G	-9.46696e-05
rs2790859	C	-0.000131805
rs1769795	T	-0.00013372
rs12030600	G	-9.36713e-05
rs16854388	C	-9.98894e-05
rs1765797	T	-0.000110125
rs1765774	A	-9.34001e-05
rs1765780	T	-1.98723e-05
rs1769807	A	-0.000106706
rs11576167	A	4.1734e-05
rs1765794	G	-5.10203e-05
rs1059595	A	-0.000121064
rs981721	G	3.73695e-05
rs1655290	T	-0.000129369
rs3767754	G	5.43485e-05
rs7519365	A	0.000277743
rs7556048	C	5.37356e-05
rs17802224	G	0.000154053
rs3767752	C	-0.00031726
rs7533573	G	9.94083e-06
rs6668227	G	2.51698e-05
rs1765782	T	3.19695e-05
rs11122309	T	0.000253218
rs6655954	A	-0.000556792
rs12058117	A	-0.00058056
rs2570408	C	-6.19292e-05
rs1655296	G	9.72998e-05
rs6656071	C	0.000161757
rs4658927	T	-0.000358258
rs10746510	T	-0.000640635
rs2082552	T	-0.000328577
rs823163	A	-0.000250737
rs823161	G	-0.000257819
rs12084975	A	0.000876473
rs4658933	A	-0.000326312
rs1094653	C	-3.88082e-05
rs1417585	C	-3.76874e-05
rs11122318	T	-0.000220144
rs12030517	T	-0.000214295
rs12042938	C	-5.64478e-05
rs1417584	T	-4.4376e-06
rs16854779	T	1.91532e-05
rs16854783	G	8.4263e-06
rs7416743	C	-7.55382e-05
rs16854785	T	-4.52347e-05
rs1538975	C	1.80251e-05
rs1538974	G	1.37142e-05
rs11583715	T	2.16953e-05
rs3738401	G	-6.3692e-06
rs11585959	T	-4.4837e-06
rs17748239	C	-8.83818e-06
rs11122321	A	3.44599e-06
rs11577035	C	-6.6636e-06
rs11122322	T	5.61471e-06
rs12045144	T	9.07583e-06
rs12044355	A	2.73372e-06
rs6696914	G	-1.34686e-06
rs12023889	G	-0.000133712
rs2793102	A	0.000129829
rs4658939	C	-6.33483e-05
rs12027635	G	-2.38893e-05
rs11122325	G	-9.12948e-05
rs2793098	G	9.2699e-05
rs2793093	A	7.11079e-05
rs10495309	C	-7.08124e-05
rs2793092	G	7.86501e-05
rs1538979	C	0.00039596
rs11122330	A	0.000355195
rs2812389	A	0.000154681
rs2812391	C	0.000325023
rs16854954	T	-0.000136305
rs16854957	C	-1.67655e-05
rs10495310	A	0.000285026
rs11590192	T	-0.000108078
rs9803690	G	6.3026e-05
rs2738888	C	0.000216889
rs12130935	C	0.00015438
rs1322783	A	0.000192914
rs1998406	G	8.05238e-05
rs2255340	T	0.000143574
rs2738875	T	-0.000468271
rs967244	G	-0.000514096
rs17766890	C	-0.000304074
rs6675281	C	-1.31452e-05
rs12133766	G	-0.000271116
rs2295959	C	3.3206e-05
rs2759338	C	3.39678e-05
rs16855090	G	6.38846e-05
rs16855093	C	4.07623e-05
rs16855108	T	-1.16527e-05
rs6667141	G	7.18827e-05
rs9432013	T	-0.000240328
rs4575071	G	-0.000115097
rs16855254	T	-0.00115077
rs4658958	A	0.000386974
rs1079344	C	-0.000134821
rs12730369	C	0.000395139
rs734551	A	9.93277e-05
rs12757857	C	9.65888e-05
rs3082	A	-0.00015296
rs6698332	C	0.000239703
rs9432023	T	-0.00017763
rs1015101	A	0.000310481
rs6668845	A	-3.44194e-05
rs6671423	T	-2.64729e-05
rs7512173	C	-3.43771e-05
rs9431708	A	-0.000186324
rs7418900	A	-1.12652e-05
rs1009587	G	0.000308802
rs9432040	A	-0.000181816
rs2356606	A	-1.14336e-05
rs10864698	G	-6.13531e-06
rs4658889	A	0.000219443
rs11122362	C	-4.59583e-06
rs9431714	G	-0.000166737
rs1322786	T	0.000209461
rs1322785	C	0.000205295
rs4658890	G	0.000156516
rs1073179	A	0.000221228
rs10864702	T	5.3464e-05
rs11122374	A	2.00718e-05
rs821717	G	3.87614e-05
rs6687236	C	-4.09083e-05
rs11584798	C	-3.19479e-05
rs2356710	G	-1.95107e-05
rs872624	G	-2.71295e-05
rs872625	A	0.000215632
rs821581	A	0.000292996
rs4658966	T	4.93318e-05
rs9431732	A	0.000785649
rs12137417	G	6.16441e-05
rs9432061	A	0.000793845
rs821585	C	2.85131e-05
rs10158776	G	-0.000148689
rs6670775	T	-0.000160829
rs12754734	C	-0.000106895
rs12566923	A	-0.000113465
rs4658894	T	-0.000147577
rs16855854	C	-5.67139e-05
rs821600	G	-0.000213011
rs11122386	C	-0.00011293
rs821662	T	-0.000172909
rs821663	C	-0.000168702
rs701163	A	-0.000150227
rs821654	A	-0.00015996
rs4658972	A	-1.69211e-05
rs12406771	C	-7.64186e-05
rs1754608	T	-0.000110433
rs3121910	T	-0.000119037
rs1754606	T	-0.000117873
rs1754605	T	-0.00011575
rs821615	T	-0.000113393
rs821621	G	-0.000107953
rs866596	A	-0.000104056
rs821627	C	-0.000153809
rs16856152	C	4.31661e-05
rs821628	C	-0.000112442
rs821639	A	-0.00014653
rs821645	G	-8.94163e-05
rs1475514	G	9.37548e-05
rs16856202	T	-3.84541e-05
rs6678723	G	-0.000489193
rs7533169	G	-0.000492221
rs11588595	T	-0.000236281
rs16856236	A	5.94435e-05
rs9729194	C	7.25361e-05
rs3737597	G	0.000540561
rs9729179	T	0.000293434
rs1411771	T	0.000306781
rs11122396	A	0.00059345
rs980989	G	0.000198917
rs9308481	G	0.000228714
rs16856322	C	0.000300933
rs11122398	T	0.000591563
rs9727641	C	3.65046e-05
rs16856351	T	0.000525495
rs16856363	G	0.000381388
rs16856365	G	0.000194119
rs16856377	G	0.00024315
rs12565728	C	0.000314076
rs1888603	T	0.000317958
rs12563935	A	0.000323201
rs12402984	A	0.000396335
rs9660337	A	0.00043421
rs1331054	A	-0.000214188
rs9660187	A	-0.000283661
rs9660033	T	-0.000295727
rs10864713	T	-0.000317886
rs1411768	C	-0.000266316
rs2026298	C	-0.000285634
rs874438	G	-0.000231201
rs9661282	C	-0.000173111
rs1576618	C	-7.16037e-05
rs9729778	C	4.94942e-05
rs10746514	G	-5.93907e-05
rs9308486	A	-6.07552e-05
rs1411779	G	-0.00015116
rs9724918	C	-5.94417e-05
rs11122414	T	4.95165e-05
rs11122417	A	-1.91726e-05
rs9660316	T	-0.00014351
rs12082249	C	0.000168352
rs1160075	G	3.65338e-05
rs914271	C	5.97021e-05
rs17832277	T	-0.000300545
rs12565588	G	0.000171533
rs17832313	T	0.000202632
rs1888601	C	0.000158766
rs11122430	C	0.000131719
rs1331046	C	0.000105591
rs17832385	C	-0.000293631
rs10864720	C	0.000153368
rs11122433	C	4.85434e-05
rs12080088	G	0.000172425
rs9662589	A	0.000215218
rs12087592	C	9.94591e-05
rs9659432	C	0.0001669
rs17776641	G	0.000192894
rs1109916	T	3.09232e-05
rs914272	T	-0.000269857
rs10864724	T	-0.00019773
rs2884064	T	-0.000269443
rs13313001	A	5.24449e-05
rs12746164	C	6.28746e-05
rs9659961	T	6.0419e-05
rs12071555	A	-0.000454362
rs6695181	T	0.000630232
rs6605044	T	-0.000295747
rs10752787	A	-0.000324231
rs10797563	T	-0.000305622
rs6605045	C	0.000262637
rs11808241	C	0.00039511
rs6605046	C	0.000218802
rs7365975	T	0.00013537
rs10910559	G	0.0001401
rs9729080	C	0.000127613
rs9659337	C	0.000358598
rs4642829	C	-0.000461911
rs4596830	C	-0.000376892
rs4649384	T	-4.81602e-05
rs4564083	T	-6.50631e-05
rs11803212	G	-0.000562389
rs9658966	G	-0.000257636
rs885444	T	0.000129949
rs946131	A	0.000108625
rs9725031	C	-1.2298e-05
rs3131809	G	0.000207613
rs17835387	T	0.000505493
rs1766581	C	0.000201242
rs1631842	C	0.000189804
rs12033296	G	4.22864e-05
rs9424522	T	-8.30609e-05
rs16856806	C	4.48051e-05
rs12081587	A	6.13188e-05
rs10797472	C	0.000474318
rs10495317	C	0.000414979
rs662242	T	-2.7179e-05
rs662251	G	0.000391756
rs616415	T	0.000404995
rs17779916	G	0.000309255
rs9659038	G	0.000383366
rs9725734	A	0.000217532
rs592549	G	0.00025969
rs592522	A	4.17361e-05
rs9660150	T	0.000307842
rs9661059	T	4.59982e-05
rs592557	C	0.000255858
rs653891	T	0.000324932
rs586510	G	0.000333293
rs16841641	G	0.000218151
rs16856874	G	2.44671e-05
rs17176234	A	0.000370574
rs17176717	T	0.00022494
rs12035677	G	0.000140744
rs643547	G	-0.000119969
rs1890395	T	-9.29362e-05
rs600379	T	-7.55541e-05
rs586719	C	7.53224e-05
rs10495320	C	0.000160735
rs17177525	T	4.18571e-05
rs4649367	C	7.02544e-05
rs4649368	C	5.07888e-05
rs12045182	G	-7.55952e-05
rs10495321	T	0.000178419
rs12731562	T	-0.000139678
rs10910422	G	-0.000128019
rs4649369	A	-9.42833e-05
rs16857041	G	0.000256239
rs946132	C	-6.34959e-05
rs1107779	G	0.000386836
rs12562849	T	-0.000756877
rs12026527	T	0.000696994
rs12758343	C	0.000497222
rs12030201	C	0.000195347
rs6674593	C	0.000183886
rs12124700	G	0.000161256
rs6685115	T	0.000141879
rs6670130	C	0.000157544
rs6678031	T	0.000148793
rs1547740	C	-0.000158571
rs12757779	G	0.00016496
rs12723697	G	0.000164946
rs6684091	A	0.000160689
rs1538281	T	0.000155898
rs1536324	C	8.2544e-05
rs4649374	T	0.000158017
rs2275302	A	0.000154891
rs4649265	A	-2.05133e-05
rs10910518	G	0.000172146
rs2357067	T	0.000145683
rs6661748	A	0.000155646
rs2357068	C	0.000173253
rs12140277	C	0.000158223
rs12140287	C	0.000163978
rs12410125	T	-2.2216e-05
rs7529880	T	-7.3507e-05
rs12044960	C	0.000178869
rs10910527	C	0.000179334
rs10797570	G	0.000178034
rs6674476	C	0.000178642
rs4649267	C	0.000120406
rs12410681	C	0.000117369
rs10495326	T	8.8047e-05
rs1359629	A	0.000119479
rs1359630	C	0.000113898
rs12117917	T	0.000133222
rs7524341	G	0.000104635
rs12117428	G	0.000127391
rs7543410	G	0.00012148
rs12402321	G	0.000115274
rs12403895	A	0.000105966
rs12402638	G	0.000145301
rs10910542	C	0.000133175
rs12128065	T	0.000144078
rs2357072	C	0.000132987
rs12731009	C	0.000137815
rs2274371	T	0.000120313
rs880836	G	0.000131866
rs3737839	C	0.00013475
rs6671306	A	8.24928e-05
rs6674092	G	-7.40431e-06
rs6694142	T	-7.02892e-06
rs6676856	G	-4.20013e-06
rs3795366	A	-0.000282129
rs4649383	C	-0.000269539
rs4394586	A	-0.000245687
rs12084000	T	-0.000235447
rs2182430	T	-0.000244503
rs1075569	C	-0.000251694
rs12753793	T	-0.000220192
rs2357070	A	-0.00025118
rs3855979	C	-0.000216015
rs6656109	C	-0.000217649
rs6666357	C	-0.000254247
rs16857578	C	0.000114872
rs6424234	C	-0.000202044
rs7532227	A	-0.000212511
rs12096229	A	0.000155905
rs789633	C	-0.000169258
rs10910557	G	0.000273612
rs789653	C	-0.000397116
rs789654	C	0.000318329
rs12069683	G	4.32966e-05
rs2247872	G	0.000256523
rs2247873	C	-0.000480209
rs12072371	G	0.000377656
rs789648	C	0.000159902
rs16857696	T	-0.000682279
rs2148324	A	0.000368361
rs2251548	T	8.26047e-05
rs1285683	A	0.000287307
rs6424235	T	-6.32385e-05
rs1931597	C	0.000361969
rs11810061	T	0.000289014
rs6684801	G	-5.9836e-05
rs1334401	A	-7.05682e-05
rs16857720	A	2.32386e-05
rs16857721	G	2.10947e-05
rs6698696	G	-8.71578e-05
rs2210669	C	0.000148155
rs11805493	G	0.000383099
rs4649390	A	0.000335269
rs16857753	A	9.47468e-05
rs7539735	C	0.000436313
rs17805885	G	0.000223554
rs17805981	A	0.000212212
rs3795367	T	-0.000415412
rs10495332	T	0.000394978
rs7527321	T	0.000132833
rs6424243	G	0.000141634
rs10797586	T	0.000144277
rs9424568	G	0.000140359
rs1334409	T	0.000129559
rs6672248	A	0.000140726
rs9424569	C	0.000134775
rs1931595	A	5.01578e-05
rs6685037	C	5.23697e-05
rs1334408	T	2.94328e-05
rs1334407	C	6.60012e-05
rs6685068	T	7.25165e-05
rs9424572	A	6.20846e-05
rs17807087	A	-2.39569e-05
rs16857819	A	-6.89456e-06
rs12567536	A	7.46855e-05
rs12568268	T	7.9325e-05
rs12567201	G	7.08392e-05
rs9424574	A	5.27647e-05
rs4649278	T	0.000108737
rs17808035	A	2.26933e-05
rs1986615	G	0.000124502
rs10495334	C	-0.000220679
rs7534726	C	-0.000266615
rs7544399	T	-0.000260892
rs945089	T	-3.07547e-06
rs9424579	G	7.08386e-05
rs1334411	C	6.3809e-05
rs10495335	C	-1.5561e-05
rs7520776	T	4.66534e-05
rs4308924	T	-4.69805e-05
rs9424476	T	4.94833e-05
rs12071269	C	7.73466e-05
rs9424584	T	3.1372e-05
rs9424585	T	5.22627e-05
rs7531764	G	1.43639e-05
rs12405737	G	6.2215e-06
rs7542989	G	6.51872e-05
rs2644458	G	-1.99363e-05
rs2644457	G	-7.77014e-06
rs2644485	G	-1.94184e-05
rs10910604	C	5.93125e-05
rs903790	C	-2.57865e-05
rs967217	T	-7.92689e-06
rs9988597	C	9.46193e-05
rs967216	A	6.50414e-05
rs2795425	G	-7.38179e-05
rs1565999	T	0.00011695
rs10910612	T	3.99171e-05
rs1032534	T	2.97338e-05
rs2795417	T	1.72416e-05
rs2795416	T	1.41731e-05
rs2644454	C	2.64654e-05
rs2795411	C	2.46552e-05
rs2644465	T	6.85646e-05
rs10910617	G	3.45292e-05
rs2795396	A	2.21983e-05
rs2795395	G	4.74729e-05
rs6671212	C	5.3255e-05
rs2644460	G	-9.6878e-05
rs12566466	A	-0.000124313
rs9424482	G	-0.000155595
rs980640	T	-0.000122344
rs1964012	A	-0.000120544
rs2795467	A	-0.000102144
rs2795463	G	-0.000124906
rs1948529	G	-9.0038e-05
rs1495986	T	-8.64967e-05
rs10910625	A	4.48667e-05
rs10797593	T	0.00010391
rs12567597	G	-0.000119812
rs12048236	A	0.000205241
rs16858236	G	0.000209148
rs2357332	T	0.000201296
rs10489577	A	2.07442e-05
rs2814536	C	-0.000107693
rs4649408	C	-0.000124801
rs4649410	T	-0.000113177
rs11804919	A	0.000817057
rs1874401	A	8.78504e-05
rs2814552	G	-4.41382e-05
rs2814554	G	0.000241049
rs2795401	C	0.000184169
rs2753391	T	4.10866e-05
rs1566000	C	0.000500076
rs1566001	T	0.000497094
rs2753393	A	0.000229686
rs2753387	C	9.83772e-06
rs765556	T	0.000191844
rs2795434	A	6.73701e-05
rs2795407	A	0.000185605
rs9424487	G	0.000117802
rs9424601	G	0.000174776
rs9424602	A	8.85361e-05
rs7515204	T	2.69926e-05
rs12024828	C	-0.000228803
rs10465473	C	-6.66142e-05
rs1073282	A	-0.000154096
rs16858453	G	2.46909e-05
rs9424611	A	-0.000168169
rs9424612	T	1.07595e-05
rs2104042	A	7.86874e-06
rs2104043	A	9.72e-06
rs10797596	C	-1.27146e-05
rs714576	A	-0.000196618
rs2224402	A	0.000151019
rs41417151	A	-2.02778e-06
rs1555392	A	1.65968e-06
rs1555393	C	8.08896e-06
rs1555394	T	2.58757e-05
rs1555395	T	1.54688e-05
rs9424507	G	-1.10721e-05
rs9424509	T	-7.35444e-05
rs4649417	C	-2.29582e-05
rs4649418	G	2.27007e-05
rs9424515	T	1.4182e-05
rs6673130	C	2.23565e-07
rs3820124	T	3.00558e-07
rs3795378	C	-1.94007e-07
rs12021705	C	3.68934e-05
rs17452762	T	-7.79827e-05
rs17452776	G	4.75443e-05
rs12744791	C	0.000109685
rs6424261	C	4.31039e-05
rs17355588	T	-0.000115643
rs6704443	T	0.000112505
rs10429825	A	0.000124197
rs4141443	A	-3.9775e-05
rs4141442	T	-8.95639e-06
rs12031882	T	1.74757e-05
rs7523847	C	-9.29206e-06
rs12035585	T	-0.000152389
rs7539514	T	3.39489e-05
rs1045158	G	-1.87109e-05
rs16858469	C	-0.000133682
rs2885	C	5.95629e-05
rs2057307	G	-0.000628133
rs11586537	G	0.00023643
rs11589365	C	-2.11759e-05
rs1474997	A	2.72954e-05
rs6424262	G	2.61614e-05
rs6702102	T	0.000170106
rs3753422	C	2.86307e-05
rs3766484	T	0.000179519
rs3766483	C	-0.000179929
rs17453089	C	0.000278962
rs11579920	C	0.000368305
rs6657371	C	0.000393991
rs6676202	A	9.02704e-05
rs10910647	A	-0.000760738
rs3820118	G	0.000213679
rs12065515	G	0.000246028
rs2273675	A	3.16967e-05
rs2273673	C	0.000164396
rs2273672	T	0.000244991
rs6424271	T	0.000188049
rs3820116	C	0.000290594
rs7541494	T	0.000124319
rs7548281	T	0.000213952
rs3766476	C	0.000231275
rs6680956	T	0.000270784
rs10489576	C	0.00024971
rs16858553	T	0.000181778
rs12083651	C	0.000193337
rs6424272	C	0.00023151
rs6695322	C	0.000183248
rs10910651	A	0.000195837
rs10910652	G	0.000176089
rs6424273	G	0.000323624
rs1155739	T	3.22923e-05
rs12085776	G	0.000280549
rs11484500	T	-1.47602e-05
rs6424275	C	-9.36977e-07
rs6424276	A	6.19145e-05
rs6424277	C	6.09316e-05
rs16858621	C	0.000138123
rs6424278	A	2.44392e-05
rs16858626	T	0.000175981
rs2273676	G	6.74894e-05
rs6664939	T	-6.9512e-05
rs10489575	T	0.000287794
rs1040852	T	0.000215049
rs11580152	T	0.000254725
rs16858662	A	0.000262264
rs11580870	A	0.00025539
rs6676695	A	0.000208873
rs16858670	T	0.000260857
rs16858681	A	0.000224154
rs10797601	T	0.000214351
rs10797602	A	0.000232646
rs872184	C	0.000159692
rs16858694	A	0.000400465
rs6691107	C	-0.000181227
rs1159969	G	-1.62472e-05
rs2477868	C	-0.00024465
rs7550169	C	-0.000205093
rs9424523	C	-0.000289037
rs12035962	T	-1.60335e-05
rs12033759	C	-5.27147e-05
rs12036063	T	-6.75453e-05
rs12036544	C	-2.05043e-05
rs4649440	A	-0.000105384
rs7552513	A	-0.00051337
rs6657737	T	-0.000531288
rs12047926	A	6.76522e-05
rs10489803	C	-0.000130626
rs10797444	G	-4.91615e-05
rs4649442	T	8.0171e-05
rs4649444	C	-1.46303e-05
rs16858843	T	-3.22823e-05
rs16858849	A	5.56618e-05
rs12027542	A	0.000237106
rs16858853	C	-9.3325e-05
rs701179	A	-0.000392615
rs701178	T	-0.000537081
rs701177	T	-0.000545625
rs12408919	G	-0.000274072
rs10752750	A	0.000131638
rs10489805	A	0.000134811
rs17701197	A	-0.000231603
rs4649213	C	0.000219551
rs10489806	A	0.000499643
rs965917	T	0.000142898
rs10489808	G	-9.2171e-05
rs12122968	G	-0.000155441
rs1033325	C	-0.000158135
rs12758471	T	-0.000190335
rs1033322	A	-0.000169787
rs10910122	C	-0.000159416
rs12124323	T	-0.000189123
rs12135534	C	-0.000190265
rs11583596	G	-0.000205617
rs10910125	G	-0.00020968
rs6697791	C	-6.54821e-05
rs12140862	C	-6.98646e-05
rs12130755	A	-0.000263035
rs11588896	C	-0.000223763
rs10737196	T	0.000158572
rs1294348	A	1.83566e-06
rs1294347	A	-8.02023e-06
rs1294345	T	-1.05423e-05
rs1294343	T	-3.90018e-06
rs1294341	C	-1.0694e-05
rs12567310	T	-5.46953e-05
rs4649299	A	-3.80371e-05
rs1294331	C	6.17386e-05
rs12568095	A	-4.9351e-05
rs1294308	G	-5.17752e-05
rs1294302	G	-4.98956e-05
rs1294300	G	-5.5181e-05
rs1294299	A	-4.66092e-05
rs1294298	T	-4.50739e-05
rs1294296	A	-4.70657e-05
rs1294293	G	-4.18943e-05
rs1294292	A	-4.02632e-05
rs6665230	A	3.85479e-05
rs7526011	T	3.76969e-05
rs1294264	A	-4.30757e-05
rs1851291	T	-6.83369e-06
rs1294263	C	-0.000220651
rs10797448	C	-4.29489e-05
rs962787	G	0.000397957
rs962786	T	-4.63755e-05
rs7539016	A	-4.84451e-05
rs7549137	G	-4.71e-05
rs10797449	G	-3.8538e-05
rs4649219	G	-2.50557e-05
rs4649220	C	-2.54816e-05
rs4649221	G	-2.3128e-05
rs11585181	T	-2.66651e-05
rs12136670	G	-4.97185e-05
rs12135108	T	-7.64929e-05
rs12039989	T	-5.07114e-05
rs1294259	T	0.000499543
rs16858997	G	-0.000111061
rs10910137	A	-9.36438e-05
rs1294248	C	0.000754833
rs12731651	C	5.28756e-06
rs10489691	A	-0.000129234
rs3795375	G	-0.000119885
rs3795374	G	-0.0001188
rs963981	T	-0.000120948
rs1294233	C	0.000150424
rs1294231	C	6.20735e-05
rs1294230	C	0.000144672
rs1294229	A	0.000140787
rs1294226	T	0.000119209
rs1294220	G	0.000745566
rs7541758	G	-0.000142527
rs1294205	T	0.000138597
rs1294201	C	6.20897e-05
rs1294200	G	0.000123886
rs1582192	A	-0.000117888
rs1294198	G	0.000151573
rs1294194	G	6.95108e-05
rs1294187	T	4.7287e-05
rs10910153	G	7.33079e-06
rs1743266	A	8.0494e-05
rs1294318	A	1.97714e-06
rs10910157	T	-7.0012e-05
rs6424183	T	-0.000198543
rs4494093	G	-0.000275311
rs7539909	T	4.03759e-05
rs6687087	A	6.14524e-05
rs4500257	T	-0.000400131
rs12753753	C	-0.00022231
rs9803650	C	-0.000402415
rs4649314	C	4.54963e-05
rs4649316	T	-5.39151e-05
rs12119248	C	4.54384e-05
rs6424190	C	-0.000440045
rs12139945	A	7.66858e-05
rs10910175	C	-0.000401324
rs6663953	A	-0.000208186
rs10910176	A	-0.000251839
rs10797455	C	-0.000226672
rs12141698	T	8.79923e-05
rs6424194	A	-0.000195691
rs4649318	A	-0.000215892
rs10752760	T	-0.00024038
rs6424195	T	-0.000244122
rs6666734	C	-0.000230692
rs6688597	T	-0.000249863
rs12032895	G	-0.000156832
rs4073963	G	0.000287893
rs4649320	C	-0.000367116
rs12741792	T	0.000303129
rs4320730	T	-0.00036684
rs6687124	A	0.000292256
rs6424203	T	-0.000316952
rs10797461	A	-0.000339104
rs10910184	A	-0.000356715
rs10910185	C	-0.000351384
rs10910186	G	-0.000354598
rs12726054	G	-0.000148651
rs4649322	T	-0.000193064
rs6695103	A	-0.000173927
rs12145942	C	-5.98041e-05
rs10797465	G	-0.000154
rs1557129	C	-0.000153753
rs4649325	T	-0.000457593
rs10910201	C	-5.27975e-05
rs1006850	G	0.000180631
rs10910204	C	0.000268469
rs780212	T	0.000503403
rs780214	C	0.000488686
rs780215	G	0.000521961
rs7540816	C	3.17523e-06
rs12726051	T	-2.26831e-05
rs1342049	C	0.0001639
rs780235	C	0.00017922
rs1083873	C	0.000406728
rs3845310	C	0.0002909
rs12731522	A	1.41006e-05
rs780239	C	-0.0001581
rs780240	C	-0.000139258
rs16859158	A	0.000186016
rs12739347	C	6.76194e-05
rs780242	G	-0.000225167
rs1342052	A	4.45676e-05
rs4649331	G	5.6133e-05
rs780231	G	-0.000271194
rs1390970	T	0.000248895
rs10910211	C	-9.77445e-06
rs780247	G	-0.000190078
rs12740439	G	0.000275537
rs10910212	T	0.000252989
rs780246	G	-0.000192713
rs780245	C	-0.00020455
rs780244	G	0.000170159
rs4375204	T	0.000166349
rs6660091	T	0.000274332
rs6666161	C	0.000326542
rs780266	A	-0.000119555
rs1693233	C	-0.000106087
rs12562017	A	-0.00033836
rs10752763	A	0.000236589
rs1160005	C	0.000274811
rs1773950	C	0.000478927
rs1773952	T	0.000233185
rs16859289	G	-0.000377905
rs1773954	A	-0.000103048
rs1693230	A	-4.05611e-06
rs1693229	C	-0.000185149
rs1693224	A	-0.000170442
rs1693219	T	-0.000246633
rs1773960	G	-0.000159525
rs1693216	C	-0.000233375
rs1083877	C	-4.44622e-05
rs780256	C	-0.000269329
rs780252	C	-0.000276905
rs701206	C	-0.000386432
rs681828	A	-1.48537e-05
rs16859332	G	-0.00110259
rs3855978	C	0.000591721
rs4649343	C	0.000261759
rs4649240	C	0.000253962
rs2068603	A	9.57824e-05
rs4649344	A	0.000285684
rs6668792	G	0.000105877
rs12096869	T	0.000253407
rs6667354	T	0.000285122
rs17814096	T	2.03678e-05
rs2282428	C	0.000288559
rs12144885	T	0.000180006
rs10732966	T	0.000242685
rs780083	T	0.000586384
rs780082	T	-0.000546246
rs630938	C	0.000235993
rs1693210	G	0.000256299
rs7552738	A	0.00032303
rs3843251	C	4.86398e-05
rs611394	T	0.000185558
rs532657	G	0.000185232
rs3893324	G	-0.000257131
rs659340	C	9.48812e-05
rs517580	A	0.000107229
rs4649345	T	-0.000240801
rs1039126	T	0.000207586
rs657931	G	0.00013715
rs603932	G	-0.000392753
rs611978	T	0.00014019
rs12239323	C	-0.0011201
rs9424433	A	-0.000993469
rs675862	A	-0.000347159
rs963666	A	0.00028542
rs12144732	A	-0.000158218
rs12757689	T	-0.000921771
rs16859465	G	0.000283924
rs12025703	T	-8.34417e-05
rs10157147	C	-0.000103611
rs652562	C	-0.000474052
rs678104	A	-0.0004806
rs679385	T	-0.000476577
rs11581961	A	3.26882e-05
rs6676367	T	-8.28799e-06
rs11806065	G	-0.000419957
rs12037408	A	-3.4646e-05
rs12036656	T	-0.000271097
rs1339430	A	-0.000412199
rs11809077	G	-0.000412534
rs6671309	A	2.28096e-05
rs16859557	T	-0.000382643
rs7530423	T	-0.000405543
rs16859566	T	-0.00039468
rs16859567	A	-0.000263124
rs16859578	G	-0.000271433
rs12074687	C	0.000330904
rs9645296	C	6.7248e-05
rs1494895	T	4.54583e-05
rs1494897	C	4.68701e-05
rs4649249	T	4.56138e-05
rs4649259	A	4.77921e-05
rs12068756	T	3.79599e-05
rs4649260	G	0.000100386
rs12735041	C	-0.000155263
rs1389970	A	2.77425e-05
rs1948501	G	-0.000134036
rs10752768	C	-0.00017501
rs6685925	A	-0.000150276
rs12049086	G	0.000737264
rs10797493	A	-3.13556e-05
rs2088108	G	0.000498092
rs720395	C	0.000156077
rs16859769	A	9.95758e-05
rs10910292	G	0.000165982
rs10910301	G	-8.89115e-06
rs12133832	G	-5.5267e-05
rs7539665	C	-0.000172409
rs4442431	C	-0.000216073
rs7539340	A	-0.000167257
rs10910303	G	5.23624e-06
rs10910305	C	-0.000258439
rs12566814	C	0.000177586
rs4244369	C	0.000149312
rs11802061	G	-6.43425e-05
rs11800693	A	-4.93788e-05
rs6702789	G	-8.30532e-05
rs11576361	T	7.75465e-05
rs4920239	G	0.000142895
rs12121736	G	-4.62918e-05
rs6667430	G	-0.000222753
rs7543553	T	-4.16998e-05
rs6586398	G	-4.40307e-05
rs4506523	C	-0.000113816
rs7518747	C	-0.000183226
rs4920187	T	-0.000129581
rs4330979	G	-0.000245072
rs4262613	C	0.000117253
rs12049593	C	-0.000504054
rs10910317	G	-0.000480516
rs10910318	A	-0.000578404
rs2154238	G	-8.33845e-05
rs7556173	G	-4.84471e-05
rs11587123	A	9.14134e-05
rs11587514	T	-0.000117085
rs12567347	A	-9.36229e-05
rs12045592	T	6.01204e-05
rs7547991	C	-2.29686e-05
rs7541879	G	-0.0004161
rs1937264	C	-0.000197737
rs4364942	G	-0.000245514
rs7531415	T	-0.000250902
rs6672824	C	-0.000251921
rs1937261	G	-0.000253433
rs1937262	A	-0.000247659
rs4920205	A	-0.00025596
rs12023024	G	-0.000550921
rs10797521	T	-0.000512819
rs4623775	A	-0.000497565
rs6662498	T	0.000423434
rs12405038	G	0.000141353
rs7523740	T	-0.000223953
rs12131508	G	-0.000338517
rs12080573	G	-0.000556613
rs12077100	T	-0.000141748
rs6672833	G	-7.3529e-05
rs7516956	T	-2.94635e-05
rs748909	A	-0.000356117
rs6661187	A	-0.000311569
rs2358208	T	-0.000297172
rs10910331	G	-0.000381052
rs12750467	G	0.000125672
rs12128887	A	-0.000129153
rs12565924	T	-0.000169232
rs10797527	A	-9.04241e-05
rs12089698	T	-5.00514e-05
rs12140042	T	-7.41028e-05
rs12141026	T	-2.58561e-05
rs12143142	T	-3.39182e-05
rs12145633	A	-4.82821e-05
rs2067794	G	-4.96502e-05
rs12058602	A	-0.000217461
rs12058778	A	-0.000161594
rs6691064	C	-0.00017893
rs12060403	A	-0.000214827
rs6688304	G	0.000110842
rs1463502	T	0.00012275
rs1463501	T	9.7163e-05
rs12126340	G	-0.000166749
rs9435565	A	-0.000100969
rs4920215	T	0.000118127
rs1563693	T	9.51931e-05
rs12073596	G	-0.000235566
rs12071173	T	-0.000215094
rs6659283	G	-0.000209179
rs6674291	A	0.000115799
rs6659988	G	-0.000268896
rs12074312	G	-0.000103978
rs7520492	G	0.000242055
rs7536732	T	0.000228858
rs479040	G	0.000306718
rs6667307	C	-0.000278545
rs4920226	G	-0.000217378
rs10910390	G	-0.000203055
rs687561	G	2.77458e-05
rs559791	A	1.79383e-05
rs11578187	G	-6.1528e-05
rs487890	G	6.56268e-06
rs594929	G	1.30143e-05
rs7536858	G	0.000100214
rs12760720	T	0.00030692
rs16842847	A	0.000365349
rs12037730	A	0.000393648
rs10910404	T	0.000121011
rs7552485	T	0.000231021
rs1001737	G	1.9236e-05
rs10910407	A	0.000171908
rs11586797	A	2.75705e-05
rs7518644	C	0.000113025
rs620921	A	-0.000213797
rs481818	T	-0.00038195
rs480039	G	-0.000296526
rs686182	G	-1.79539e-05
rs683909	C	-3.78277e-05
rs560145	T	0.000124222
rs559987	T	5.48308e-05
rs538272	T	5.58395e-05
rs12136778	A	-7.36293e-05
rs642487	G	-1.07156e-05
rs628253	G	6.84964e-05
rs646610	T	-4.49834e-05
rs16842937	C	-0.000716206
rs745858	G	-2.58917e-05
rs1407149	G	-2.4385e-05
rs12129307	C	3.84271e-05
rs474208	A	0.000346611
rs10495346	G	7.49177e-05
rs10910416	C	-3.95909e-05
rs4128841	T	0.000198982
rs4586012	G	6.68075e-05
rs11583457	G	0.000202988
rs12075141	A	0.000334847
rs4400650	C	0.000389715
rs2991952	C	0.000199512
rs2841941	G	0.000173982
rs7536709	C	-0.000114357
rs2991957	A	-0.000148379
rs3001702	A	-0.000140145
rs6702834	A	-0.000341146
rs6698335	C	-0.000360682
rs12070750	C	0.00026338
rs4300255	A	-0.000109188
rs6671513	A	-0.000184581
rs10429821	T	-0.000276123
rs2752	C	-0.000269499
rs6681034	G	-0.000271719
rs6695813	A	-0.000287411
rs7527165	C	-0.000202602
rs6669190	T	-0.000305183
rs7524822	T	-0.000230815
rs1802871	C	0.000162921
rs1134756	G	0.000178689
rs2175593	G	-0.000132354
rs4027040	A	-0.000209406
rs3820605	C	3.35261e-05
rs2271444	G	0.00015785
rs12073170	A	-0.000236181
rs10495349	G	4.76345e-05
rs10910428	C	0.000658495
rs3754313	G	3.31026e-05
rs3820604	C	-6.79267e-05
rs12035712	T	-0.000227877
rs750813	C	-0.000242288
rs10797545	G	0.000304024
rs915184	G	0.00070186
rs2236587	A	0.000701926
rs12045759	G	0.000697655
rs12043269	T	0.000302668
rs3754311	T	0.000599988
rs12049627	G	0.000704375
rs4920180	G	3.1205e-05
rs2273873	A	0.000303486
rs270530	C	0.000134895
rs4920243	G	2.58409e-05
rs3768286	C	2.16828e-05
rs2102596	C	4.2313e-05
rs1334814	A	2.83264e-05
rs270524	G	0.000119305
rs270523	T	0.000123583
rs1619856	T	0.000271823
rs270508	C	0.000364281
rs10910438	G	-0.00043507
rs3736838	T	0.000547006
rs10489897	T	0.000592209
rs270503	G	0.000115908
rs16843273	C	0.000568115
rs6657924	A	-0.00122784
rs10910440	A	-0.000486335
rs16843278	C	0.000615804
rs6698383	T	-0.00126808
rs528740	C	9.80199e-05
rs528774	C	0.000228794
rs6701505	G	-0.00121427
rs531641	C	9.725e-05
rs544322	T	8.17556e-05
rs544470	T	0.000191884
rs12081549	A	0.000203397
rs4442397	G	7.8684e-05
rs271748	A	0.000240775
rs271751	C	5.30882e-05
rs3951276	G	-2.98496e-05
rs11587891	G	0.000443433
rs6586392	A	-0.000101638
rs6667048	G	-0.000196834
rs2026044	T	-0.000138672
rs2793861	G	-2.39013e-05
rs16843376	A	2.4469e-05
rs16841083	T	-0.00033883
rs11582452	C	2.15073e-05
rs696859	T	-0.000228784
rs479457	T	-0.0002887
rs271738	G	-0.000302418
rs12067597	G	6.11854e-05
rs271742	T	-0.000248902
rs271762	T	-0.000270906
rs271772	A	-0.000405856
rs271760	C	-0.000352064
rs4920259	C	-0.000384599
rs12142968	G	-0.00036432
rs7521615	G	0.000112237
rs4426016	T	-0.000199919
rs9970996	G	0.000637473
rs6663049	T	0.000184821
rs744487	A	0.000334663
rs11581667	C	0.000331793
rs632180	C	9.66047e-05
rs7536996	C	0.000131918
rs7541554	A	0.000154937
rs17520442	T	0.000510306
rs17520484	T	6.2394e-05
rs10910479	C	7.74428e-05
rs12729163	G	9.68423e-05
rs579530	G	-0.000155947
rs530414	G	-0.000166538
rs12058613	A	0.000145366
rs600511	G	0.0001064
rs17232373	T	0.000104599
rs611634	C	0.000172207
rs17232429	G	2.97131e-05
rs3915814	C	2.83027e-05
rs687418	C	-0.000120145
rs610329	A	0.000141237
rs622239	C	0.000133006
rs636705	T	0.000136835
rs13374956	A	0.000303067
rs3009953	A	0.000344154
rs12071518	T	6.39765e-05
rs471652	C	-0.000300832
rs533048	C	0.000149721
rs605957	T	6.96547e-05
rs17521566	A	0.000680735
rs2919635	C	0.000679597
rs486650	C	-2.08726e-05
rs588965	G	0.000115871
rs624329	T	-7.5461e-05
rs16843810	T	0.000566524
rs17587584	T	0.000552803
rs541021	T	0.000133668
rs2770370	G	0.0008302
rs655506	T	0.000130392
rs12750333	T	-0.000196159
rs894046	G	0.000318988
rs627279	T	0.000190673
rs624203	G	0.000193111
rs10495350	G	0.000343731
rs11587639	A	0.000251836
rs11586310	T	0.000364449
rs11586358	T	0.000357817
rs2587534	G	-0.000300523
rs553427	C	-0.000290576
rs556107	C	-0.000295976
rs478425	G	-0.000420379
rs16843928	G	-0.000256907
rs9435516	G	5.43555e-05
rs9435589	G	0.000495803
rs12133803	T	0.000198849
rs2582651	A	-0.000137121
rs2582650	G	-4.68829e-05
rs17589414	C	-0.000393776
rs7523190	G	-4.89109e-05
rs11588636	G	-6.28635e-05
rs10910499	G	0.000206257
rs2796170	C	-0.000133775
rs2587530	G	0.000103318
rs2796172	C	-0.000242166
rs2587529	G	-0.000101768
rs12727896	G	0.000175352
rs2439500	C	-6.97528e-06
rs12028581	C	0.000164308
rs3914503	A	0.00021775
rs822830	T	5.19282e-05
rs822829	A	4.75618e-05
rs822828	T	4.74113e-05
rs2796160	A	-1.56291e-05
rs2048791	A	4.63522e-05
rs2796162	T	4.30566e-05
rs2673948	T	3.90378e-05
rs2673947	C	2.61295e-05
rs2069084	G	-2.79229e-05
rs2673942	T	0.000437113
rs2673941	T	1.43709e-05
rs7538849	A	7.80108e-05
rs12748791	G	0.000264875
rs6586430	G	0.000259856
rs2803011	T	0.000211865
rs982900	C	0.000862151
rs2802950	A	0.000342405
rs1515656	G	3.33256e-05
rs16844140	C	0.000615261
rs6664412	A	0.000372508
rs16844145	G	0.000198868
rs6659260	T	0.000209665
rs2673962	C	-0.00020066
rs2673968	C	-0.000224255
rs2673969	C	-0.000343441
rs41437647	T	0.000390206
rs1399847	C	0.000382414
rs2802998	G	-2.44134e-05
rs7537522	A	-0.000657478
rs2802993	C	5.22049e-06
rs7532083	C	-0.000273092
rs2674005	C	-1.29185e-05
rs12562046	G	2.63494e-05
rs2802986	T	-2.22523e-05
rs12029975	C	-0.000161304
rs4920200	A	-3.06996e-05
rs16844199	C	3.28573e-05
rs4456126	C	-3.62372e-05
rs1024138	A	0.000286854
rs2802938	T	-5.91117e-05
rs2802937	A	-7.02557e-05
rs16844242	T	0.000144353
rs2673980	T	0.000387337
rs10797571	T	0.000218562
rs1107804	C	-3.58027e-05
rs1107803	C	-1.9655e-06
rs2802960	G	8.18949e-05
rs2802962	G	-0.000157485
rs2802963	G	-0.000154754
rs12082027	G	0.000218627
rs16844292	T	-2.00661e-06
rs2138290	T	-2.48395e-06
rs17593743	A	-2.34132e-05
rs16844299	T	0.000138768
rs10495358	A	-8.79537e-05
rs6586357	A	0.000146825
rs11580121	A	-0.000287957
rs7554276	T	0.000175308
rs4567344	C	9.70127e-05
rs7411516	C	5.56666e-05
rs11301	G	0.000201612
rs7930	T	-0.000379888
rs4551650	C	0.000394686
rs4619036	A	-0.000379561
rs4329572	C	0.000187177
rs7513381	T	-0.000427832
rs34003373	G	-0.000463012
rs16832455	G	-0.000437855
rs6429386	T	-0.000162041
rs10489690	G	-0.000163663
rs11587991	G	-0.000149558
rs2093406	A	0.000352767
rs16832468	C	-0.000155885
rs3765795	G	0.00039223
rs12117563	G	-0.000124236
rs12036412	T	0.000372642
rs12035746	C	0.000237992
rs4412584	T	0.000374025
rs16832501	T	-0.000191243
rs11590729	T	0.000347982
rs12409696	T	0.000353547
rs4659721	C	0.000227805
rs3856241	G	0.000212144
rs2891026	A	0.000219898
rs10802583	G	0.000346182
rs4481838	A	0.000224435
rs7540410	C	-0.000197134
rs1933251	G	0.000224272
rs12731177	T	0.00021421
rs12747368	A	0.000355969
rs16832537	T	-0.000174532
rs6688441	C	0.000210286
rs3806393	T	0.000179595
rs6699644	G	0.000185713
rs10925482	G	0.000313473
rs16832568	T	-0.000243258
rs6671536	C	-0.000256441
rs7554192	C	-8.42377e-05
rs7516807	T	-0.000157044
rs12745648	A	-0.00063782
rs4659821	T	-6.00159e-05
rs7533205	G	-0.000641576
rs11587587	C	-0.000638411
rs4659838	T	-7.6534e-05
rs6675944	T	7.86395e-05
rs4659853	C	5.2032e-06
rs13374091	T	0.000378125
rs16832594	T	0.000378782
rs16832600	C	0.000516975
rs12757197	G	-0.000633204
rs2291687	A	-5.97782e-05
rs2291688	A	8.33786e-05
rs12405889	T	0.000123647
rs2055127	C	0.000115832
rs6697653	G	0.000608193
rs6666168	A	0.000560923
rs6429094	A	-0.000661114
rs704705	C	-3.01624e-06
rs704706	G	2.94138e-05
rs704708	T	-0.000138583
rs704710	A	-9.21632e-05
rs834143	C	-9.146e-05
rs1305556	G	0.000115152
rs704714	T	3.23037e-05
rs704716	G	0.00013302
rs167092	A	4.06824e-05
rs10925824	T	0.000123657
rs291386	C	4.13501e-05
rs291387	G	0.000133797
rs291388	C	0.000139414
rs210037	A	3.64135e-05
rs291391	A	4.14136e-05
rs291394	A	3.77678e-05
rs291396	T	0.000134804
rs291397	C	0.000135654
rs291400	T	0.000143023
rs696244	A	0.000133071
rs4659905	T	0.000126526
rs291347	T	0.000133621
rs696247	C	9.86183e-05
rs704722	G	3.37784e-05
rs10925876	A	-2.36394e-05
rs291340	C	4.49522e-05
rs1998348	A	-5.00075e-05
rs390539	A	9.74183e-05
rs4659540	A	-4.9771e-05
rs453315	C	4.16344e-05
rs10925893	G	-3.10531e-05
rs291360	C	0.000110658
rs291365	A	0.000113501
rs291370	A	0.000119663
rs291377	G	-1.20259e-05
rs10925942	C	3.9145e-05
rs12045834	C	0.000215625
rs16832331	C	0.000168156
rs2131921	A	0.000104937
rs10802797	C	6.00093e-05
rs12746334	T	0.000111259
rs4659923	C	4.13458e-05
rs6429146	C	4.81467e-06
rs6676353	C	4.47185e-06
rs10802805	G	-1.41324e-05
rs10754680	C	-1.87667e-05
rs12069388	A	-7.13074e-05
rs291353	C	-9.0127e-05
rs11800593	G	-0.000113957
rs2481094	C	-6.5908e-05
rs994061	G	-7.08913e-05
rs6674438	T	2.00318e-05
rs2841880	T	-9.23566e-05
rs2841873	T	-0.000126933
rs2774334	A	-0.000188445
rs2774335	C	-0.000189859
rs2774336	A	-0.000188308
rs2774339	C	-0.000177852
rs10926189	C	3.2592e-05
rs3819013	T	-0.000148381
rs6696218	A	-0.00011406
rs3768051	G	-9.4347e-05
rs10754726	A	-8.71598e-05
rs957113	C	-9.98924e-05
rs12074371	G	-8.87507e-05
rs10926546	G	-5.73055e-05
rs3768056	G	7.61744e-05
rs10926565	T	-5.38991e-05
rs6676149	A	-9.5905e-05
rs2273585	C	-5.77879e-05
rs3738519	T	-6.44427e-05
rs2799442	G	4.23154e-05
rs2753328	C	0.000237859
rs6670720	C	-3.60627e-05
rs6696123	T	-6.59737e-05
rs6698623	T	-2.10653e-05
rs12089846	A	-4.42696e-05
rs7552221	C	-7.01365e-05
rs3768066	A	-8.24379e-05
rs3820553	T	-6.65326e-05
rs1063128	T	-6.35574e-05
rs3820555	G	-7.2266e-05
rs6682344	C	-5.2622e-05
rs7548449	G	-1.14038e-05
rs4659612	G	0.000179183
rs4659613	T	0.0001743
rs9782955	T	0.00021251
rs6673218	C	0.000223033
rs2385029	G	0.000255254
rs4660121	G	0.000252186
rs1885252	C	0.000302151
rs35431111	G	7.13054e-05
rs10754801	A	-3.78318e-05
rs6659936	A	1.86138e-05
rs6657655	C	3.61017e-05
rs12404348	A	0.000148391
rs6665519	T	0.000396118
rs12404234	C	0.000178496
rs6691710	G	0.000188317
rs34697709	G	-6.00642e-05
rs4659614	C	0.000435859
rs927729	G	0.000366357
rs4659615	T	0.000339646
rs4660129	A	0.000578124
rs10803154	T	0.000115902
rs6701752	G	0.000552868
rs4660131	C	0.000136672
rs1925362	C	0.000151122
rs9970721	G	0.000143643
rs9970723	G	0.000132983
rs6429432	A	0.000586443
rs1570829	C	0.000138366
rs10927083	C	0.000109184
rs9803700	C	0.000105673
rs1048253	A	9.49924e-05
rs3213190	T	8.6645e-05
rs12032474	T	9.98505e-05
rs3820558	C	0.000132872
rs3738525	A	0.000144641
rs715956	T	0.000157834
rs4659618	A	0.000120001
rs12759840	G	9.56152e-05
rs1041111	C	3.16231e-05
rs4660137	G	0.000122012
rs6429452	T	5.81278e-05
rs10927231	C	-0.000188823
rs11590845	A	-0.000173703
rs7522023	A	-0.000190043
rs3738531	C	0.000104308
rs2031487	T	-0.000160585
rs3754237	A	-0.000192518
rs749167	C	-0.000310335
rs9662380	G	-0.000164517
rs16833108	G	0.000128718
rs11577753	A	-0.000257668
rs12411075	C	0.000176033
rs10754833	T	-0.00015035
rs10737895	C	-0.000145597
rs12027195	T	0.000622154
rs3738533	T	-2.68408e-05
rs16833131	C	-0.00106036
rs746997	A	-0.000115389
rs1570828	A	-0.000213484
rs10803248	T	-0.000198896
rs2385057	G	-0.000182371
rs10733133	C	-0.000189
rs927730	C	-0.000189158
rs4660151	A	-0.000146668
rs12409606	T	-7.17764e-05
rs6702978	A	-0.000275725
rs12044331	G	-0.000241505
rs2753433	T	-0.000160827
rs2753437	C	-0.000108843
rs2753438	G	-0.000113528
rs2753442	C	-0.000108564
rs2753443	A	-0.000102945
rs10924293	G	-0.000217535
rs12097024	C	5.42307e-05
rs6676840	C	-1.96661e-05
rs6689479	A	0.000135149
rs10924380	G	-3.69254e-05
rs1885018	A	-7.5786e-05
rs4304570	A	-9.37498e-06
rs13374732	T	-3.37236e-05
rs17563158	G	-0.000368568
rs1254207	C	-0.000356309
rs1880913	C	6.71419e-05
rs942714	G	8.40994e-05
rs2477586	C	-0.000322906
rs2463190	C	-0.000327456
rs2477587	C	-0.000315563
rs2463188	A	-0.000304705
rs1749558	T	-0.000296575
rs1726624	T	-0.000328166
rs1726623	A	-0.00030836
rs3820560	C	-0.000663817
rs10924790	C	-0.000457585
rs3768093	C	-0.000443142
rs12023793	T	0.000221372
rs12562407	T	-0.000421239
rs941238	T	0.000303094
rs4356038	G	-0.000371882
rs941239	A	-0.000497981
rs4339855	T	-0.000482668
rs3768097	C	-0.000407593
rs12028457	G	-0.000366166
rs1268614	C	-0.000512031
rs3768099	T	-0.000367655
rs12405161	G	-0.000424471
rs3768105	A	0.000257601
rs10802447	A	-0.000363676
rs10924860	C	-0.000364767
rs1749563	G	-0.000521661
rs1749582	G	-0.00053101
rs1254188	T	-0.000534111
rs1562200	G	7.37005e-05
rs7532368	G	0.000250431
rs7522352	A	0.000245064
rs4659446	C	0.000255717
rs4659447	T	0.000246177
rs16833586	A	6.58553e-05
rs12040004	G	0.000104973
rs895217	T	0.0002565
rs12049174	C	9.64998e-05
rs6428952	G	0.000259801
rs16833590	T	-0.000373352
rs688831	A	1.8526e-05
rs10802528	T	8.39529e-06
rs17641575	C	8.00191e-05
rs609516	G	0.000181907
rs10802529	G	-2.27275e-05
rs12404278	C	0.00031303
rs12734378	C	5.26837e-05
rs616509	G	-8.78444e-07
rs12143612	A	-0.000175211
rs600988	C	-0.000125063
rs599110	A	-0.000293759
rs605998	A	-1.26637e-05
rs660351	G	-0.000112506
rs1726673	A	-2.25078e-05
rs655105	A	-0.000303061
rs11577428	A	-0.000237905
rs639847	G	-0.00017645
rs10925109	C	0.000328229
rs663414	G	-0.000109394
rs12030605	T	-9.64379e-05
rs2463198	G	-0.000145146
rs12027455	A	0.000293395
rs2120959	G	4.98666e-05
rs966365	G	0.000291873
rs966364	G	0.000292469
rs1999506	C	8.29906e-05
rs16833645	G	-0.000101846
rs665504	A	6.96508e-05
rs654862	G	7.44595e-05
rs663779	G	8.47517e-05
rs685793	A	5.73893e-05
rs1778861	C	6.31704e-05
rs604304	A	6.51353e-05
rs683031	T	4.00562e-05
rs582666	G	3.11879e-05
rs597120	T	4.54139e-05
rs636877	G	7.20174e-05
rs1253630	G	8.5136e-05
rs646040	A	7.94953e-05
rs4659672	T	-0.000927894
rs16833688	G	-0.000348629
rs10925130	C	-0.000377247
rs10925131	T	-0.000400346
rs17582358	G	-0.000178087
rs1253621	G	0.00011259
rs7512191	C	-5.34972e-05
rs16833722	T	-0.00073887
rs585298	T	6.62468e-06
rs585273	T	2.79126e-06
rs12753714	T	0.000115927
rs10754571	G	-7.31428e-05
rs10802545	T	-3.22636e-05
rs1266380	G	-7.58601e-05
rs10925158	G	0.000685463
rs3820564	A	-0.000476325
rs2251642	A	3.20619e-05
rs819415	C	0.000133478
rs1891241	G	2.12949e-05
rs1041934	T	3.00507e-05
rs2737706	T	3.16422e-05
rs2737707	A	-0.000107909
rs16833819	T	2.67735e-05
rs16833820	C	2.68135e-05
rs2758994	C	1.99347e-05
rs2273863	G	-0.000759604
rs2243527	C	-0.000117035
rs2799410	C	7.01739e-05
rs1124907	C	2.31167e-05
rs2243963	T	2.22003e-05
rs2243960	G	2.27319e-05
rs2298098	A	3.43091e-06
rs15701	T	1.9828e-05
rs1160	G	4.19719e-06
rs1041939	A	-0.000699865
rs2758997	A	-0.00012683
rs1041940	G	1.86677e-05
rs1041944	C	1.50809e-05
rs2758998	G	1.81028e-05
rs6989	A	1.88157e-05
rs2254487	C	5.91624e-05
rs2540	T	1.74366e-05
rs2275685	C	1.60911e-05
rs2275687	T	1.59831e-05
rs6668926	G	1.53142e-05
rs1126627	T	1.73234e-05
rs2250971	T	-0.000131373
rs2799404	T	-0.000144902
rs2759005	C	1.02356e-05
rs2275688	G	-0.000131741
rs2275689	T	-0.000129576
rs6661946	C	-0.000863122
rs751589	A	3.29741e-05
rs1077438	G	-0.000116251
rs1077437	T	-0.000118652
rs1358959	A	-0.000750634
rs766124	A	7.49837e-05
rs653737	T	0.000171238
rs16833930	C	-0.000200558
rs2799430	A	-0.000110922
rs2794778	A	-0.000121541
rs2853602	T	2.39134e-05
rs16833940	A	-0.000765931
rs2115740	C	-0.000100016
rs16833953	T	3.16471e-06
rs16833958	A	-0.000829818
rs4518892	C	3.64883e-05
rs2794768	C	4.59829e-05
rs16833972	G	-0.000136515
rs2799424	A	5.09998e-05
rs3738535	G	-0.000114185
rs3738541	C	-0.000108755
rs2794763	T	3.30395e-05
rs2794757	G	-7.78932e-05
rs2794754	G	-7.8064e-05
rs2794753	A	8.39232e-05
rs2794751	T	-7.69533e-05
rs2794750	T	6.57791e-05
rs2853585	T	-5.88765e-05
rs12135515	G	0.000715687
rs2758164	C	-9.10751e-05
rs2298099	G	-0.000130661
rs2258737	T	2.24481e-05
rs1529540	A	-2.06584e-05
rs10802551	A	-2.75043e-05
rs965399	A	-0.000345817
rs10495381	G	0.000554513
rs12408801	A	9.52359e-06
rs7545090	C	-0.000366022
rs1429740	C	5.14094e-05
rs4659460	T	3.80186e-05
rs10925176	G	8.38251e-05
rs6671704	T	-8.74141e-05
rs6671787	T	-8.10279e-05
rs16834086	T	0.000532701
rs679655	G	9.67226e-05
rs680098	A	7.71512e-05
rs490076	A	9.13964e-05
rs864231	T	-3.97595e-05
rs1991559	G	8.68892e-05
rs819650	C	-3.21763e-05
rs10925178	G	6.72322e-05
rs12563340	A	5.18223e-05
rs12127905	A	-6.4492e-05
rs499875	T	-0.000157398
rs12030126	T	0.000115583
rs652294	T	-0.000440032
rs10925185	T	-5.49883e-05
rs568851	A	-4.11982e-05
rs586929	A	-8.54438e-05
rs475488	G	-0.000400132
rs12140395	C	0.000150315
rs662513	C	-0.000480061
rs535411	C	-0.000456426
rs676377	G	-0.000460401
rs10925193	C	1.35833e-06
rs2789356	G	-0.00047437
rs623867	T	-0.000490955
rs624308	T	-0.000483402
rs547627	C	-0.000478499
rs547572	G	-0.000494963
rs651100	G	-0.000484922
rs1036001	C	0.000147389
rs651539	T	-0.000485013
rs652100	C	-0.000507135
rs1773409	T	-0.000109898
rs1773410	A	-0.0004841
rs1652230	G	-0.000443712
rs499125	G	-0.000479637
rs496383	C	-0.000489832
rs3893143	A	-3.83455e-05
rs17648708	C	5.08103e-05
rs10802554	C	6.90561e-05
rs6428966	G	7.01806e-05
rs707217	G	0.000157271
rs707214	C	0.000768337
rs707210	G	-3.44837e-05
rs4659703	T	5.549e-05
rs1366989	G	-0.000485046
rs1652226	G	0.000283041
rs819639	G	-4.88011e-05
rs10925206	C	-0.00027585
rs2039744	C	0.000147637
rs707205	G	3.93082e-05
rs12569148	C	-0.000168566
rs819643	T	3.07511e-05
rs6428968	A	0.000181946
rs7536332	G	0.000227114
rs2288600	G	7.68574e-05
rs7542508	G	5.49869e-05
rs4659711	C	8.76014e-05
rs10802558	C	0.000112056
rs12048046	T	-0.000331523
rs2297956	G	-5.47286e-06
rs2297955	A	-0.000381942
rs3818883	G	-0.000766792
rs3738544	C	8.09967e-05
rs10802560	A	-5.45318e-05
rs7514673	C	4.59481e-05
rs11802587	G	-0.000228148
rs10802563	A	-5.7045e-05
rs4659470	C	-8.54974e-05
rs6687802	A	-9.17129e-05
rs7546640	T	9.29778e-05
rs4659719	G	-5.89442e-05
rs10925228	C	-6.69766e-05
rs4120874	A	-4.86595e-05
rs12354209	G	-2.75234e-05
rs10495384	G	7.73115e-05
rs10733117	G	-5.10963e-05
rs2185208	C	5.65971e-06
rs7526063	C	0.00038365
rs3890786	G	-5.25973e-05
rs4077829	G	-4.92134e-05
rs6682427	G	0.000465501
rs6668344	C	-3.87404e-05
rs3820568	A	-3.61921e-05
rs11800413	A	-3.99765e-05
rs2789352	A	1.53024e-05
rs4659731	T	-3.56633e-05
rs4456082	C	-1.97649e-05
rs2275568	C	-8.3897e-06
rs2385500	A	-3.67717e-05
rs17599657	A	-8.2272e-06
rs3768138	T	-7.16357e-05
rs10495386	G	0.000108544
rs4659735	G	2.22847e-05
rs1770449	T	-1.52164e-05
rs4659739	T	8.56136e-06
rs10754584	G	1.85844e-05
rs10925257	A	4.15248e-05
rs2275566	G	3.32798e-05
rs2275565	G	9.3057e-05
rs10158822	T	4.46738e-05
rs10158222	C	9.88587e-05
rs1266164	C	-3.00265e-05
rs3768149	A	-4.56861e-05
rs10925261	C	2.46015e-05
rs3768152	G	0.000498768
rs3768155	C	-5.0615e-05
rs2282369	A	8.10381e-06
rs2297965	G	1.86465e-05
rs3820571	G	7.06099e-05
rs12022937	T	0.000528057
rs11799670	A	0.00014048
rs2853523	A	5.4378e-05
rs1050993	A	5.81613e-05
rs1804742	C	3.9943e-05
rs10925263	T	0.000504676
rs3768161	G	0.000423631
rs6679990	T	0.000606533
rs4659746	C	6.55028e-06
rs16834541	G	0.000467455
rs2282368	G	0.000295455
rs14354	C	0.000300107
rs10925267	G	0.00048729
rs12066406	G	0.000251734
rs10754586	A	2.19646e-05
rs4351629	G	3.99356e-05
rs4006372	C	0.000182792
rs3938327	G	3.05143e-05
rs7548398	A	1.77095e-05
rs6428977	A	2.08575e-05
rs10925273	C	4.88636e-05
rs6666913	A	1.13493e-05
rs946934	G	2.95836e-05
rs7411668	C	2.04794e-05
rs736759	G	6.37075e-05
rs7553232	G	0.000440665
rs1252105	A	0.000147866
rs1528775	T	-0.000126361
rs12409697	T	-0.000228359
rs7545717	A	-0.000210054
rs1252109	C	0.000274807
rs16834612	T	-0.000176214
rs1270972	G	0.000252865
rs16834617	T	0.000280419
rs4659756	A	-0.000120588
rs4659483	C	-0.000121055
rs4659757	G	-0.000120899
rs10802577	C	-0.000281357
rs1417303	G	-0.00017897
rs3955487	A	-0.000179542
rs11800774	A	0.000163725
rs1252126	T	3.1441e-06
rs1252131	G	0.000873379
rs12133452	C	5.78684e-05
rs1770598	A	7.88075e-05
rs11582059	G	-6.1994e-05
rs1729488	G	0.000150332
rs946933	T	0.00014249
rs1729489	A	0.000135808
rs1252139	T	0.000138282
rs1252143	G	0.000146651
rs10925286	C	5.80288e-05
rs1252145	A	0.00012515
rs1252146	T	0.000112835
rs1252155	T	0.000278418
rs1252160	A	0.0002232
rs4659762	A	-5.22431e-05
rs1252164	C	-6.81581e-05
rs1417301	A	-7.07434e-05
rs12135273	T	-6.28919e-05
rs4659764	A	-0.000180063
rs12086664	A	-1.32677e-05
rs10925289	A	-0.000224784
rs7556491	A	-0.000138203
rs12239401	C	-8.40627e-05
rs41445947	G	-7.325e-05
rs12032218	C	-0.000101203
rs12403151	G	-0.000122821
rs10802581	G	2.6186e-05
rs12120365	T	-0.000160148
rs4659766	A	1.86985e-05
rs1406413	A	-4.14371e-05
rs10925299	C	-8.0524e-05
rs4623687	G	0.00025419
rs2891826	T	0.000280194
rs6684412	C	-0.000118978
rs10802587	G	0.000376017
rs16834810	G	0.000421762
rs17669304	C	-3.17106e-05
rs12131303	C	-6.43581e-05
rs7554607	A	1.59562e-05
rs16834822	G	0.000591249
rs16834824	C	0.000686965
rs12125175	A	0.000398158
rs12033905	G	-0.000325729
rs2485598	C	-0.000367307
rs17669838	G	-0.000143771
rs2490390	T	0.000207706
rs9287218	A	-0.000379409
rs1933127	A	-0.000345401
rs12130378	A	0.000352621
rs1933128	A	-0.000310208
rs7524016	G	-0.00049648
rs10925318	C	0.000338646
rs2490389	A	0.000274917
rs2485562	A	-0.000413317
rs2485563	G	-0.00040601
rs12092816	C	-0.000347023
rs2485570	G	0.00019073
rs6657602	T	-0.000344628
rs2490365	C	4.69114e-05
rs1361115	G	3.62855e-05
rs1361116	G	2.54738e-05
rs1415716	G	-0.000403188
rs2490358	A	-0.000586292
rs2490351	G	7.92497e-05
rs1337801	G	8.10321e-05
rs9730301	G	0.000106364
rs1106160	C	8.15653e-05
rs6683225	T	-7.1625e-05
rs6680857	A	-0.000117929
rs602897	A	0.00033926
rs618083	G	7.70808e-05
rs2152884	G	2.56978e-05
rs870872	C	-0.000164174
rs6683160	A	0.000118334
rs1362841	T	0.000169961
rs679735	T	0.000113772
rs10925349	G	8.55519e-05
rs888438	G	-0.000244846
rs17627064	C	-0.00046666
rs888439	T	-0.000267716
rs10925354	T	-8.83333e-05
rs10495392	C	-0.000184374
rs961121	G	-0.000153622
rs10158497	A	-0.000324987
rs10495394	A	-0.000380466
rs2275288	C	0.000232229
rs7519473	A	-0.000155986
rs6429004	G	-0.00010471
rs10802598	A	3.50898e-06
rs2111737	T	0.000126942
rs11802494	T	-0.00031457
rs10754597	T	0.000154957
rs16835116	C	0.000125971
rs10737814	A	0.000147958
rs10737815	T	0.00016276
rs10802600	T	0.000127294
rs954579	G	0.000176865
rs7514372	A	0.000249264
rs918238	T	0.000253628
rs974893	C	0.000197151
rs974892	T	0.000141608
rs12048201	T	0.00019283
rs10925374	T	0.000190386
rs2787109	T	0.000166646
rs2050656	C	0.000149921
rs10802607	T	0.000462068
rs10925382	G	0.000450414
rs4336842	A	0.000435452
rs4634897	G	0.000416043
rs6429006	C	0.00055356
rs7514255	G	0.000494237
rs16835167	G	0.000525966
rs16835168	C	0.000487986
rs12073854	T	0.000215037
rs10925387	C	0.00069272
rs10925391	A	0.000448559
rs10925394	A	3.10303e-05
rs7511662	C	-7.64225e-05
rs17682073	A	-5.47208e-05
rs11583145	T	-3.95809e-05
rs4659786	A	-0.000111242
rs16835191	T	0.000331912
rs6677656	T	-0.000585469
rs4659495	C	-7.15839e-05
rs10802611	T	0.000158894
rs10737816	A	0.000101932
rs6666845	G	-8.42381e-05
rs6673700	G	-9.85001e-05
rs12691536	C	0.000187742
rs12750546	T	0.000202535
rs17631862	C	-8.55817e-05
rs16835219	G	0.000227963
rs11577402	G	3.9336e-05
rs6673182	G	-4.71192e-05
rs11590512	T	-2.36556e-05
rs4593814	C	-0.000188254
rs16835235	C	-0.000323762
rs16835237	T	-0.000338336
rs12122723	A	-0.000430172
rs10925414	T	-5.048e-05
rs17633019	G	8.26406e-05
rs10925415	A	-4.95495e-05
rs7552202	T	-5.82251e-06
rs2997967	A	-1.88142e-05
rs2998401	T	-8.25909e-06
rs2100969	A	-0.000248481
rs2086209	C	-0.000259378
rs2927934	T	0.000325625
rs4258212	A	-0.000238354
rs3765097	C	-0.000229984
rs4142933	G	-0.000261028
rs2045955	T	-0.000260274
rs11800267	C	-0.000262836
rs11588591	G	-0.000243726
rs1478912	T	-0.000236264
rs2045956	A	-0.000249639
rs3753617	A	-0.000238494
rs1842079	A	1.50459e-05
rs2618679	A	0.000331943
rs2618681	A	2.53187e-05
rs4436381	A	-0.000239968
rs4329502	C	-0.000250529
rs4397648	T	-0.000247652
rs4625270	T	-0.00024603
rs4329503	C	-0.000242626
rs10802613	A	-0.000231722
rs10754604	A	-0.000234546
rs9428379	G	-0.000208525
rs16835305	C	-0.000619009
rs16835306	A	-0.000489462
rs2618702	A	0.00015553
rs16835331	C	0.000100714
rs2618669	T	0.000167827
rs2618687	C	8.78634e-05
rs10925439	T	1.07439e-05
rs2618693	G	7.06379e-05
rs2805434	A	3.07907e-05
rs12141713	G	0.00012836
rs2618680	A	-9.48418e-05
rs10925451	A	0.000120125
rs12409861	G	0.000183436
rs2257096	A	1.90393e-07
rs2618663	A	8.41623e-05
rs2618662	A	0.000131251
rs2618661	T	0.000115932
rs2253273	A	0.000134807
rs2805453	T	0.000162367
rs2618660	A	0.000134263
rs12120544	T	-0.000288856
rs2061840	A	6.5764e-05
rs2779394	T	0.000282647
rs2169902	T	0.000165914
rs1031862	T	7.82556e-05
rs3766866	C	-0.000129542
rs41476050	C	0.000430686
rs2248295	G	0.000294192
rs1824860	C	-0.000319309
rs2618717	C	-3.80243e-05
rs34729156	G	-0.000258663
rs2779407	C	-2.5865e-05
rs10925459	C	-0.00016645
rs12141182	C	-4.06389e-05
rs10157412	G	-3.44206e-05
rs2779419	A	4.26364e-05
rs2618704	G	2.98389e-05
rs12691537	C	-4.77014e-05
rs7513677	C	-5.25436e-05
rs12125549	A	2.79404e-05
rs1842085	G	2.00946e-05
rs981301	G	-0.000189745
rs2805410	A	0.000164485
rs2805411	G	0.000189185
rs1332777	A	0.000168872
rs2618713	C	0.000158616
rs2779430	T	0.000176928
rs12136895	G	2.31328e-05
rs1842088	A	0.000163844
rs3820572	G	0.000105955
rs791543	G	0.000170201
rs13376031	A	-0.00017913
rs1717783	A	5.81308e-05
rs10925473	C	-7.86522e-05
rs578741	A	-0.000257951
rs571026	T	-0.000138065
rs512336	A	-0.000165799
rs7531957	T	-0.00019932
rs939698	G	-9.69122e-05
rs1891557	T	-7.69546e-05
rs10925477	T	0.000152688
rs10802626	G	-1.97322e-05
rs1967580	C	-7.32243e-05
rs6429032	C	0.000329666
rs6429033	G	0.000113
rs11583646	G	0.000352566
rs12725455	C	-5.97997e-05
rs490057	C	6.44894e-05
rs489969	G	4.69715e-05
rs625006	A	6.01151e-05
rs684923	C	4.80071e-05
rs2184014	C	1.61095e-05
rs622625	T	-0.000190117
rs1402803	G	0.00013902
rs559344	T	-0.000157395
rs2012813	T	0.000126728
rs1464459	C	-0.000111516
rs12119754	G	0.000157634
rs12032174	C	-0.000227284
rs2090876	C	-7.07711e-05
rs12086956	T	0.000723539
rs2685295	A	-0.000185523
rs960472	C	-0.00013251
rs10925501	C	-9.66859e-05
rs16835682	A	0.000501065
rs12141832	T	-0.000193651
rs12739690	A	-7.46822e-05
rs12143088	A	-0.000190628
rs2819770	C	0.000110704
rs3817436	A	-0.00036561
rs6699085	G	-0.000319652
rs1464458	A	-7.19262e-05
rs2249287	C	0.000144273
rs2249190	T	9.02653e-05
rs12737847	T	-7.84674e-05
rs790889	T	4.83358e-05
rs2256242	A	0.000136239
rs11806850	T	-0.000313542
rs12043362	G	-2.20464e-05
rs2794818	T	-6.95423e-05
rs2794819	A	-6.99216e-05
rs2790347	A	6.79658e-05
rs2794841	C	-1.95329e-05
rs2819742	A	0.000199645
rs2819743	G	4.353e-05
rs10495403	C	-9.2623e-05
rs6695129	G	-3.96541e-05
rs6429040	C	-1.55151e-05
rs12594	A	6.74347e-05
rs11581226	G	0.00028921
rs1557103	T	0.000359753
rs946585	G	0.000358254
rs6700222	A	0.000252372
rs6703045	A	-5.09594e-06
rs16835926	A	0.000320179
rs2794845	G	-1.14728e-05
rs1890672	T	-1.05218e-05
rs2819750	G	-2.09238e-06
rs2819751	C	-3.55462e-05
rs6680230	T	0.000232932
rs7520520	T	0.000145099
rs790892	T	0.000365369
rs2819754	T	-0.000370396
rs2819755	A	4.66544e-05
rs790891	C	-0.000434235
rs2790357	G	-0.000404243
rs2794847	C	-0.00049981
rs1341873	C	-0.00042479
rs2794848	G	-0.00046254
rs2794852	G	-0.000420172
rs2794853	A	-0.000464334
rs17518370	T	2.1719e-05
rs1339651	C	-0.000427002
rs2794854	A	-0.00034909
rs1341875	C	-0.000469775
rs2096126	G	-0.000334621
rs946581	T	-0.000331901
rs1361358	C	-0.000333079
rs2275694	T	-6.32176e-05
rs2298100	A	0.000274356
rs2790365	A	-0.000268962
rs538499	T	-0.000250267
rs693420	A	-0.000323971
rs501602	A	-0.000256121
rs1339646	T	-0.000341611
rs487111	C	-0.000364014
rs2275450	C	-0.000523045
rs1361357	A	-0.000184801
rs1352659	T	-0.000101497
rs1565430	G	-9.35299e-05
rs548164	A	-0.000169236
rs547984	A	0.000129431
rs693421	T	0.00010839
rs2451620	T	0.000114778
rs2499606	T	0.000114834
rs2499604	C	0.000109626
rs1490274	A	-0.00023204
rs10802643	G	-0.000165
rs6429049	T	-9.31262e-05
rs902329	C	-0.00016479
rs1490277	C	-0.000199113
rs1490279	A	-0.000157252
rs12733466	C	0.000178359
rs1490285	G	-9.37326e-05
rs12034310	G	-0.000209646
rs2499566	C	-0.00018009
rs2487102	C	-0.000130412
rs1340456	A	-0.000182748
rs2451604	T	-0.000221604
rs2451605	A	-0.000191893
rs7536881	G	0.000198643
rs17580659	T	0.000198195
rs1490292	G	0.00018473
rs12087117	C	0.00109194
rs6684566	T	-9.31925e-05
rs16836211	T	-0.000169741
rs16836225	T	-0.000187081
rs1340458	C	-0.000192441
rs7518748	G	-0.000267671
rs618451	G	-0.000290372
rs1578072	C	6.58028e-05
rs10925562	T	7.05693e-06
rs10495409	A	-9.50427e-05
rs10495410	A	-8.99785e-05
rs6688029	C	-2.81543e-05
rs6700782	A	-1.22736e-05
rs16836335	C	-2.26946e-05
rs16836337	C	-1.93098e-05
rs6661789	T	-2.53475e-05
rs649704	A	-0.000868559
rs631171	C	-0.000157964
rs1796942	A	-0.000213794
rs7525052	T	1.62528e-05
rs7525053	T	2.10727e-05
rs16836356	A	0.000151829
rs1538444	T	0.000134548
rs17522879	G	0.000450609
rs16836376	T	-0.00038832
rs11809048	T	-0.00129452
rs16836384	A	0.000144912
rs17588791	G	0.000428098
rs17523257	A	-5.69569e-05
rs1340468	C	-4.85959e-05
rs7555423	T	1.37486e-05
rs4659829	T	1.64281e-05
rs10925570	T	1.27757e-05
rs10925571	C	1.59344e-06
rs17523604	T	0.000243993
rs12070012	C	2.50139e-05
rs16836417	C	-0.000586878
rs10925573	T	-0.000502298
rs16836421	A	-0.000547996
rs10925576	T	0.0002344
rs1338927	G	0.000142186
rs1578073	T	0.000631059
rs7555833	A	0.000188115
rs7525427	T	0.000546495
rs12034052	T	0.000171556
rs4659515	G	-1.53318e-05
rs12036196	T	0.000166698
rs6683290	T	0.000194903
rs1338922	C	0.000256756
rs7549399	A	6.86071e-06
rs10925583	G	-5.59665e-06
rs4659841	G	0.000524881
rs7553937	C	0.000436542
rs1351447	G	0.000358967
rs7533719	C	0.00040808
rs6687490	C	0.000344812
rs1287293	A	-0.000276549
rs1287295	G	-0.000214403
rs4623688	C	-1.58319e-05
rs12401382	T	-1.40589e-05
rs10925586	T	8.071e-06
rs10925587	G	1.0269e-05
rs10495406	G	-0.000232142
rs10737820	T	-0.000123173
rs6429064	G	-0.00047161
rs7529870	G	-0.000121419
rs1600705	T	-5.08968e-06
rs7542189	T	-5.82597e-05
rs2893630	A	4.43119e-05
rs2893631	T	-0.000133313
rs1564504	A	7.1514e-05
rs4382714	A	-4.21556e-05
rs6684578	T	-5.51891e-05
rs6682403	A	-5.51199e-05
rs9661467	T	-3.35654e-05
rs6688716	A	-3.80896e-05
rs970522	T	-4.273e-05
rs12724592	T	-4.1652e-05
rs12049335	A	-0.000140047
rs9658992	G	0.000219516
rs6657299	C	0.000152632
rs6672666	T	0.00016448
rs16836628	C	9.98903e-05
rs11799950	G	0.000569428
rs259647	C	-0.00010424
rs259653	G	-7.33779e-05
rs259654	G	0.000175093
rs12071370	T	0.000413787
rs259660	G	-0.000101967
rs408420	T	-9.51651e-05
rs6663173	T	0.000199734
rs12077252	G	0.000126524
rs12077389	G	9.24344e-05
rs259593	C	0.000123107
rs9659297	A	0.000361033
rs9661072	C	0.000148815
rs16836693	A	0.000270225
rs16836698	C	0.000245377
rs12756158	A	0.000265766
rs12142622	C	0.000129583
rs11583946	A	0.000334689
rs259610	T	-9.75127e-05
rs16836703	A	0.00026317
rs12746619	G	0.00024857
rs370522	G	-1.03603e-05
rs1154571	C	7.44815e-05
rs194595	T	2.93503e-06
rs1335975	C	0.000106179
rs12748648	A	4.4957e-05
rs12401300	G	0.000202538
rs17528326	C	1.31406e-05
rs2392809	C	-2.94836e-05
rs1335973	A	3.32495e-05
rs1335972	T	8.31095e-05
rs1361655	T	0.000183905
rs7530131	A	-2.65349e-05
rs11802576	G	0.000141795
rs16836768	T	-0.000134101
rs12737127	A	2.10397e-05
rs12742885	A	2.72358e-05
rs12760396	G	1.79059e-05
rs16836781	G	2.73204e-05
rs1577574	G	0.000203247
rs11581354	A	4.00396e-05
rs16836795	G	2.06699e-05
rs11583706	G	6.41465e-05
rs7526709	T	7.45734e-05
rs10737826	G	1.64458e-05
rs4659870	C	0.000176967
rs10802682	T	-8.72293e-05
rs1342068	C	-9.89427e-05
rs1342069	A	-0.000104547
rs6678429	C	-9.48181e-05
rs6700386	T	-0.000246823
rs10802685	A	-0.000105758
rs12098216	C	-8.86292e-05
rs6429075	G	3.65623e-05
rs10925637	A	4.01219e-05
rs7417996	A	4.05387e-05
rs6679684	G	-1.52422e-05
rs1021356	A	-4.3355e-05
rs6662339	C	-9.99161e-06
rs12402031	G	-0.000250218
rs6678529	A	-2.4574e-06
rs12118091	T	-3.46629e-05
rs7529140	G	-2.99358e-05
rs7552223	C	-2.2579e-05
rs12067134	T	-1.92622e-05
rs10925647	A	-0.00037781
rs12077464	A	-0.000203136
rs9727599	C	-4.97345e-05
rs7538068	C	-0.000151392
rs10157478	C	-6.12356e-05
rs13376320	G	-0.000131334
rs10158899	G	0.000198369
rs12140815	A	5.40813e-05
rs7550966	T	6.48418e-05
rs12095274	A	-0.000224821
rs4424497	T	7.64044e-05
rs10925657	T	1.06791e-05
rs2392856	C	6.11879e-05
rs7532779	A	5.57897e-05
rs10802693	G	5.55278e-05
rs10802697	G	1.94518e-05
rs6692597	C	-0.000275552
rs10925675	C	0.000172131
rs6429079	A	4.35473e-05
rs12722764	C	1.02932e-05
rs12038298	G	6.37539e-06
rs6429080	T	-0.000420898
rs1327895	T	0.00012604
rs12044061	G	0.000994575
rs10495413	T	-2.24006e-05
rs10495415	T	0.000317056
rs11811532	C	0.000156364
rs11807567	T	-0.000139753
rs17545823	C	4.87689e-05
rs11810140	T	-1.1719e-05
rs535043	G	-0.000114179
rs526612	C	0.000582445
rs7539657	A	-1.00413e-05
rs789099	A	-0.000128389
rs10925686	G	-8.33111e-06
rs10754643	T	0.000181543
rs10754644	A	0.000175434
rs560229	A	-0.000144144
rs646969	T	-0.000105367
rs499370	G	-3.72713e-05
rs588748	C	-7.45097e-05
rs526130	G	-9.86101e-05
rs535914	T	-0.000208445
rs597856	A	-0.000204951
rs16837200	A	-3.67021e-05
rs7517092	T	5.93932e-06
rs474167	A	-0.000172531
rs574819	T	-0.0001784
rs9970821	C	-0.000248128
rs16837253	C	-3.42961e-05
rs1502870	C	-1.96527e-05
rs12728263	G	-2.0162e-05
rs7511801	G	-0.000138447
rs10925722	A	-0.000104091
rs6703491	G	-0.000114746
rs6678175	A	-9.88543e-05
rs1553385	A	-9.40415e-06
rs7547641	A	-0.000108453
rs12140478	G	-2.94709e-06
rs12144717	G	0.000668885
rs1910294	T	0.000535896
rs1910295	T	-1.89022e-05
rs1910296	C	-4.47793e-05
rs7546888	A	-2.99535e-05
rs7533386	T	0.000262684
rs2174076	G	9.18966e-05
rs7519909	A	9.01201e-05
rs10925730	C	4.68493e-05
rs10925732	C	3.29247e-05
rs6698518	A	0.000153102
rs769355	C	0.000148269
rs10802716	C	0.000145269
rs10802717	A	0.000146378
rs10802719	G	0.000146237
rs2841393	A	0.000265226
rs10925739	T	0.000278081
rs12735197	C	0.000197478
rs4659536	T	0.000192994
rs7526633	G	0.000256488
rs12746802	A	0.000166928
rs12744326	C	0.000129426
rs10925747	T	0.000110795
rs10925750	G	0.000123051
rs12141866	A	0.000131048
rs12123186	C	0.000171996
rs2689158	A	0.000131498
rs2689148	T	0.000138564
rs2049317	T	0.000147886
rs2841403	T	0.000139893
rs2494766	A	7.98029e-05
rs2841406	C	0.000133304
rs2841407	T	0.000138429
rs10925754	C	0.000157607
rs3011567	A	-1.97222e-05
rs3001438	G	0.000128594
rs16837404	T	-3.86566e-06
rs12754272	C	-0.000364812
rs1357520	C	0.000126616
rs1357519	T	0.000130104
rs10925760	A	8.63608e-05
rs16837426	G	-0.000365153
rs1916625	C	-0.000867353
rs17618334	T	-0.000211593
rs6429102	T	0.000179649
rs2689125	G	0.000189575
rs2689124	A	-0.000251114
rs2841346	C	-3.21739e-05
rs16837451	A	-0.000161034
rs4313384	C	6.38638e-05
rs3011577	C	7.61008e-05
rs16837458	A	-0.000353392
rs6693951	A	0.000372288
rs1464642	T	-0.000377754
rs2841347	T	6.52001e-05
rs2841350	A	-0.000365828
rs2841355	C	-8.70245e-05
rs2841360	C	-0.000127814
rs2841365	A	0.000233524
rs1983430	C	-0.00044485
rs16837489	A	-0.00029483
rs16837493	T	-0.000263284
rs10802733	G	-3.86514e-06
rs11805202	C	-0.00025519
rs1523428	G	-0.000259977
rs2689175	T	-0.000175028
rs2841375	C	-1.89985e-05
rs3011587	C	-0.000263877
rs12406780	C	-0.000631262
rs17555289	T	0.000325159
rs16837514	G	1.54839e-05
rs2689167	A	-0.000215215
rs869035	G	-0.000332596
rs3011593	A	-0.000233988
rs3011594	A	-0.000243031
rs13375179	A	0.000224004
rs2689137	G	-0.000242378
rs2253567	C	-0.000158421
rs2841382	A	-0.000225663
rs2841383	C	-1.5479e-05
rs2689138	T	-6.73468e-07
rs2841385	G	-0.000203505
rs1523416	C	-0.000172973
rs1523417	C	-0.000190969
rs2689143	C	-4.30931e-05
rs3915050	C	0.000104163
rs9428748	A	-8.60264e-06
rs6673984	C	-1.13347e-05
rs16837567	T	-0.000402785
rs7533049	A	-1.63318e-05
rs7555690	G	-9.5153e-05
rs9428757	T	-0.000182598
rs9428417	A	-0.000192389
rs6674607	A	-7.08735e-05
rs1949749	G	0.000172974
rs6689380	G	0.000222296
rs11807252	C	-8.05016e-05
rs7551773	G	-0.000189328
rs10495426	T	-0.0003391
rs17563310	G	0.00109553
rs1915279	A	0.000100438
rs1915254	T	8.93607e-05
rs6689433	A	0.000305346
rs9428429	A	0.000296425
rs17621459	A	-0.000195829
rs9428780	C	-0.000206148
rs6429111	A	0.000125055
rs10925783	C	0.00052759
rs2222320	C	0.000206424
rs1879364	C	0.000221246
rs9428788	T	-0.000173984
rs7531142	T	-0.000202827
rs13374347	T	0.000244149
rs6692184	G	0.000223521
rs12124650	A	3.35043e-06
rs10732303	C	0.000616194
rs9428791	A	-0.000182533
rs2883158	C	0.000185057
rs4659892	T	-0.000113506
rs6656982	G	3.41442e-06
rs9428793	T	-0.000131035
rs17621797	C	0.000172079
rs1915275	A	-0.000186888
rs6699410	G	-0.000404107
rs1915278	C	-0.00019665
rs16837650	C	-0.000314583
rs9428813	A	7.34529e-05
rs9428452	G	-0.00015425
rs1915272	T	0.000119883
rs1915271	T	-0.000107652
rs9428818	T	-0.000484252
rs4659894	T	0.00012751
rs1915264	A	0.000121885
rs9428819	A	-0.000240284
rs1915245	T	-9.91645e-05
rs10925792	C	-9.56432e-05
rs9428821	A	-0.000180425
rs1915247	A	0.000117197
rs9428455	T	-0.000105818
rs10925794	G	-6.72658e-05
rs10754661	C	-7.75436e-05
rs10802742	G	-2.84901e-05
rs6667563	T	-0.000135786
rs4366306	T	-0.000103948
rs10925806	T	-9.99095e-05
rs1509701	A	-0.000132772
rs6685164	A	-5.98809e-06
rs6675230	C	-3.97058e-05
rs1396901	T	-2.03077e-05
rs12146140	C	-9.77804e-05
rs1912230	G	-0.000291107
rs7545552	T	-0.000232353
rs1509692	G	-0.000305984
rs10925809	A	-0.000178845
rs12070081	C	-0.000306918
rs6682504	T	-9.05472e-05
rs12084592	C	-0.000308541
rs1509689	C	-0.000341162
rs1543016	G	-0.000280269
rs12080823	G	-0.000290563
rs41448945	T	4.1024e-05
rs41366748	G	6.93843e-05
rs16837758	A	7.88393e-05
rs16837761	A	8.47794e-05
rs16837764	G	5.35551e-05
rs4659902	A	0.000417637
rs12040128	G	0.000296405
rs17640659	C	0.000296036
rs10495440	C	0.00031007
rs1567400	T	0.000435015
rs7534102	A	0.000448835
rs10495439	T	0.000135323
rs10495437	C	-0.0003049
rs6657123	G	0.000230504
rs16837837	A	-5.79392e-05
rs7522272	C	0.000242192
rs12728455	T	-8.75048e-05
rs17567797	A	-0.000219572
rs2136521	C	0.00042803
rs10925832	T	-0.000481186
rs9787221	C	-0.00021066
rs6686907	A	0.000227107
rs925291	C	0.000487204
rs925292	G	0.000330052
rs6687737	C	-1.20671e-05
rs6687940	C	0.000320734
rs6703086	A	0.00030213
rs12038672	A	-3.40703e-06
rs2664056	G	-4.26343e-05
rs2664057	G	-3.05376e-05
rs2039801	T	0.00027815
rs10802757	T	-0.000356327
rs2790636	T	0.000228063
rs2820026	C	0.000228763
rs2820027	C	0.000221845
rs9428826	C	0.000222437
rs2790622	A	0.000242554
rs2820038	C	0.000189922
rs2820044	G	0.00021332
rs1416824	T	-0.000289815
rs2820050	T	-0.00044778
rs17644359	C	-0.000698315
rs4568821	A	-0.000248965
rs10802760	C	0.000259594
rs6682523	G	-0.000669043
rs12041476	T	-0.000707481
rs10495435	T	-7.44143e-05
rs4659539	A	-9.32632e-05
rs10495434	G	-0.000700386
rs17583977	G	-0.000672512
rs10495433	T	-0.000650802
rs10495432	G	0.000363814
rs10495431	C	-0.000116541
rs7551236	G	0.00010918
rs4345794	C	0.000102455
rs6700381	A	0.000153974
rs1938233	A	-2.80217e-05
rs4497194	A	-3.46347e-05
rs4497195	A	-1.60815e-05
rs6675386	T	0.000131718
rs4130463	C	-0.000182584
rs11577797	T	0.000118859
rs12137225	C	-0.000246044
rs7548324	T	-0.000243958
rs4557960	G	-0.000101833
rs10925884	T	-0.000109669
rs6671410	G	-8.64989e-05
rs12134003	T	-0.000237555
rs6676664	T	-3.0767e-05
rs17645304	C	-0.000259781
rs10925887	G	9.82866e-05
rs12141123	A	-0.000336788
rs17584748	T	-9.71537e-05
rs16838363	C	0.000547771
rs11807305	A	3.42708e-05
rs1782357	A	-3.82739e-05
rs12118163	C	-0.00032846
rs1796830	A	-3.53915e-05
rs1782351	G	-2.29183e-05
rs2248922	G	-2.7128e-05
rs1218672	T	-4.60916e-05
rs1218667	T	-1.28535e-05
rs9287229	C	-9.49397e-05
rs16838444	T	-0.000720316
rs1218659	A	0.000506033
rs11806655	C	-5.83564e-06
rs10925915	G	-5.94106e-06
rs1992547	A	-0.000435883
rs12034521	G	3.50305e-05
rs12074530	A	-0.000657911
rs12406060	T	-1.77043e-05
rs17586667	T	0.00021061
rs7525710	G	0.000153959
rs6670728	A	-0.000235561
rs1984207	A	-5.39122e-06
rs16838510	C	-0.000512984
rs12135445	G	-0.000447773
rs12047701	C	-2.62265e-05
rs41400047	T	-5.81859e-05
rs1899617	G	-0.000101818
rs10802777	G	-0.000165967
rs4507997	C	-0.000147514
rs10802779	T	-0.000219413
rs6688669	A	-0.000361766
rs16838569	G	-0.00027998
rs10925928	T	-0.000265118
rs6690612	T	-0.000360154
rs2355228	C	-0.000480582
rs726169	T	-0.000599434
rs726168	G	-0.000367571
rs12088787	C	-2.72467e-05
rs10925933	A	-6.93978e-06
rs10925934	A	-5.79921e-05
rs12037424	T	0.000551725
rs17648666	C	-0.000357153
rs16838584	G	-0.00102561
rs1867263	A	-5.56011e-05
rs2120240	A	0.000391731
rs16832149	G	-0.00107673
rs16832152	G	0.000551783
rs6691263	A	-0.000512315
rs10925941	A	3.59099e-05
rs12090480	G	-0.00046097
rs16832153	A	-0.000504944
rs16832154	C	1.25263e-05
rs4659550	C	-8.6708e-05
rs16838631	C	-0.000994173
rs4659552	A	7.77537e-05
rs10925945	T	-0.000213728
rs10754677	G	2.04461e-05
rs16838669	T	-0.000991097
rs1867266	T	-0.000429062
rs1867265	C	0.000134119
rs7551001	A	2.68329e-05
rs17649827	A	-0.000308036
rs12406493	C	-1.94587e-05
rs12028626	A	-0.000267851
rs2355237	A	5.99137e-05
rs988231	G	1.64113e-05
rs6694025	C	-0.000924777
rs7513746	A	0.000123644
rs2278642	G	0.000130488
rs10802794	C	2.31231e-05
rs6429154	A	0.000107963
rs6663632	C	2.00812e-05
rs1431718	T	-9.87825e-05
rs1431719	A	9.92386e-05
rs891700	A	-1.87902e-05
rs717227	C	-2.59335e-05
rs7511970	G	0.00012304
rs1431721	C	9.45812e-05
rs12743042	T	0.000139746
rs10429918	G	-0.000286718
rs10925962	T	-0.000288477
rs17597661	G	-0.00017615
rs16838848	G	-0.00081679
rs1416789	A	2.12155e-05
rs10802801	G	0.000121989
rs12059584	A	-0.000883602
rs7527723	A	-0.000831616
rs10802802	G	0.000119144
rs10925969	A	-0.000789466
rs10925971	T	0.00018143
rs6703930	C	-4.2818e-05
rs2841036	C	5.41752e-06
rs543307	T	-1.46811e-05
rs479933	T	-1.41153e-05
rs532718	G	-2.05967e-06
rs2841037	A	-2.87981e-05
rs663927	A	9.37146e-06
rs2790329	A	-5.23284e-05
rs1578176	G	-1.1561e-05
rs4266870	A	3.84018e-08
rs693948	T	-3.83968e-05
rs536071	A	-2.95045e-05
rs606709	G	-1.79092e-05
rs619214	T	-3.44955e-05
rs619288	C	-1.64808e-05
rs665159	T	-3.12417e-05
rs2790336	A	-1.94684e-05
rs1111249	A	-0.000182205
rs12059546	A	0.000158363
rs1110615	G	0.000133334
rs1072320	A	0.000334936
rs4523505	G	-0.000778999
rs10802807	G	-0.000135232
rs4463655	T	-3.52642e-05
rs1934349	A	-4.31457e-05
rs618713	C	0.00032543
rs621060	G	0.000345217
rs12083003	A	-0.000488326
rs1304352	A	-0.000591038
rs17598757	T	-0.000124961
rs2217533	A	-0.000296159
rs10802810	G	-2.54087e-05
rs10802811	G	9.84966e-05
rs10495447	G	9.59366e-05
rs10802812	G	9.94354e-05
rs530296	G	0.000302488
rs477470	A	5.58153e-05
rs10495448	G	6.25007e-05
rs10926004	C	-7.48047e-05
rs10802815	A	-5.49842e-05
rs16839034	T	0.000472108
rs10926008	A	-0.000165256
rs10926010	A	-0.000140148
rs17599398	A	0.00100902
rs6701181	C	-0.000286694
rs3738435	T	-0.000178083
rs2067481	G	0.000759418
rs10081951	A	1.35268e-05
rs7528460	T	0.000216263
rs17606620	T	-0.000273971
rs12563039	A	0.000216223
rs1538023	C	-6.1265e-05
rs12121905	T	-0.000189324
rs12122082	A	-0.00012968
rs1471351	C	-0.00013441
rs10926034	T	-7.60088e-05
rs7544436	C	-2.96047e-05
rs4409640	G	-6.85317e-05
rs10802818	C	-6.57e-05
rs4659556	T	-4.3076e-05
rs1124375	C	5.93629e-05
rs12130367	A	-5.12981e-05
rs12740260	G	5.78155e-05
rs6664249	T	-3.01748e-05
rs16839201	C	-3.75998e-05
rs6661696	A	-3.12826e-05
rs12732211	T	2.2026e-05
rs12135917	G	-3.31334e-05
rs10926042	C	-4.5152e-05
rs4631676	A	-6.85459e-05
rs10802821	G	-1.82142e-05
rs12130237	A	-5.26256e-05
rs12077571	A	-9.77497e-06
rs12134671	G	-6.45399e-05
rs2126378	A	-7.20156e-05
rs16839215	A	4.03928e-05
rs12742363	T	4.38582e-05
rs12757239	C	4.16672e-05
rs12743220	A	-2.7944e-05
rs1381526	C	-0.000254236
rs12138402	A	-8.36904e-05
rs1337088	A	-0.000287047
rs12138267	A	-4.45113e-05
rs2169454	A	-3.51996e-05
rs1564046	G	-3.08646e-05
rs7539606	A	-0.000122031
rs7531172	C	-3.08832e-05
rs16839331	G	-3.50227e-05
rs11580593	T	2.22469e-05
rs2066300	C	-4.60839e-05
rs2066299	G	-3.94951e-05
rs10926083	A	-0.000237319
rs10495452	A	-0.000553865
rs10495454	G	0.000226666
rs10495455	C	-0.000261949
rs12088486	C	-0.000223295
rs9887780	T	-0.000230455
rs6677714	A	-0.000227922
rs12096705	C	5.53297e-06
rs10926087	C	-0.000154017
rs10926089	T	-0.000107
rs6672784	A	-0.000139351
rs6696210	T	-2.91152e-05
rs10926098	T	-7.28601e-05
rs12069776	C	-3.52049e-05
rs12095464	A	1.93643e-05
rs10926106	T	-6.01044e-06
rs6429176	A	-0.000250474
rs6429178	T	-0.000396792
rs6429180	G	-0.000148421
rs4659562	A	-0.000235994
rs11810574	A	-0.000379325
rs12562365	A	-0.00013571
rs6698474	G	0.000119251
rs720163	A	0.000124018
rs12123407	G	0.000186005
rs6690640	A	3.52164e-06
rs17669038	A	-0.000311583
rs1982530	T	-0.000305382
rs2355834	T	-6.90407e-05
rs10737842	C	-0.000123469
rs10926145	A	-0.000240012
rs10926146	T	-0.000213476
rs1891231	G	-7.71363e-05
rs10495459	G	-6.62667e-05
rs10802842	A	-7.02251e-05
rs10926149	C	-6.14151e-05
rs10926152	T	-6.89703e-05
rs7525061	C	-5.29273e-05
rs6691735	A	-7.32716e-05
rs12092459	A	-0.000168016
rs12723259	G	-0.000204573
rs7542817	C	-3.25949e-05
rs7511696	T	-2.43826e-05
rs11591010	T	-7.39563e-05
rs3765589	C	-3.41312e-05
rs3765588	A	-2.45931e-05
rs11577744	G	0.000277498
rs7530706	T	-3.84892e-05
rs7528413	A	-4.71242e-05
rs11589961	G	-4.05494e-05
rs10495460	G	-0.000392469
rs4659948	T	-0.000229866
rs1341815	T	-0.000234196
rs7544775	G	-7.57055e-05
rs2124724	G	-0.00021547
rs12057575	A	-8.02156e-05
rs1020710	A	-9.09438e-05
rs1020709	A	-0.000238425
rs1020708	G	-0.000151364
rs1037666	C	-0.000217267
rs12562593	T	-9.66007e-05
rs6680751	G	-3.49522e-05
rs16839632	A	-0.000440962
rs1456660	A	-2.32872e-05
rs10926168	A	-0.00017716
rs6659510	A	-0.000324486
rs6429189	C	-0.00029887
rs10495461	T	-0.000166503
rs6689960	G	-0.000150393
rs1456655	T	-1.15959e-05
rs1456657	T	1.28486e-06
rs6429195	G	-1.00075e-05
rs2078095	A	-5.27314e-06
rs1004076	C	-2.15559e-05
rs10926181	G	8.15554e-05
rs10802850	A	0.000115581
rs10926185	T	1.40695e-05
rs10926187	G	0.000118163
rs716603	G	0.000117299
rs716527	A	8.6802e-05
rs10926188	G	8.60935e-05
rs16839690	C	1.08864e-07
rs6694063	A	0.000105
rs7531591	G	2.47856e-05
rs2045349	C	0.00032067
rs17672135	T	6.47503e-05
rs1456648	T	6.2996e-05
rs1542400	T	0.000329437
rs7519158	T	3.74326e-05
rs6673167	G	5.26013e-05
rs4659954	G	0.000328141
rs10754696	C	0.000372812
rs10754697	G	0.000355379
rs6690616	G	4.26096e-05
rs6693097	G	3.98743e-05
rs6699880	G	0.000210381
rs12143787	G	0.000258664
rs994276	T	0.000216262
rs994277	G	0.00029597
rs12022375	C	0.000135019
rs12040084	A	0.000136744
rs1379074	T	0.000179855
rs41467546	A	0.000251126
rs7545302	C	0.000133065
rs4603121	T	0.000304988
rs4233480	A	0.000302749
rs4332348	A	0.000304956
rs12021548	T	0.000211425
rs12023949	G	0.000213404
rs7519584	T	0.000278982
rs12047316	T	9.60526e-05
rs17627620	C	9.63601e-05
rs13374744	C	6.69456e-05
rs4521980	C	0.000259497
rs6679031	G	0.00020642
rs6677726	T	0.000192984
rs3795677	G	0.00019065
rs10926218	A	0.00022227
rs10926222	C	0.000202642
rs7545070	G	0.000211542
rs12130718	G	0.000211782
rs10495466	G	0.000312465
rs7552602	A	0.000257616
rs12137050	C	0.000133871
rs12723298	C	0.000133545
rs9725359	C	-0.000144139
rs12563220	C	-4.00394e-05
rs10754699	C	-9.00585e-05
rs9662388	G	4.67267e-05
rs1537849	C	-8.55368e-05
rs2184711	G	-8.46577e-05
rs9726390	T	-9.53979e-06
rs9662989	C	-2.93013e-05
rs12145827	C	-6.99745e-05
rs9729181	G	0.0010722
rs9729599	G	0.000817301
rs11799544	C	0.000631667
rs10926257	G	0.000699912
rs12139890	G	0.000724101
rs12091371	G	0.000551495
rs17682283	A	5.09201e-05
rs12741316	C	5.49125e-05
rs2883927	T	4.50901e-05
rs10802870	C	-0.00016242
rs12064827	C	-3.35822e-05
rs11590081	G	-2.20169e-05
rs10754704	G	-2.18933e-05
rs10802871	G	-2.205e-05
rs10754705	G	-7.93083e-05
rs16840062	A	-4.42106e-05
rs11582676	C	-7.38484e-05
rs12403071	G	-8.69695e-05
rs12403072	G	-6.98116e-05
rs12755101	C	-7.31105e-05
rs1360928	A	-6.81806e-05
rs16840114	A	0.000272908
rs16840117	A	0.000249936
rs16840124	T	0.000242337
rs10495470	A	0.000281194
rs9729366	A	0.000107757
rs11578184	A	-0.000228664
rs9442211	C	-0.000237149
rs12759793	G	1.91226e-05
rs12072621	A	0.00023452
rs9428478	A	0.000690973
rs12137158	G	-8.15078e-05
rs12144941	C	-0.000100374
rs12136933	G	3.29066e-06
rs16840259	T	-0.000122184
rs11807695	T	-0.000292143
rs11807703	T	-0.000317551
rs2185284	G	-0.000109669
rs9428482	T	-0.000210977
rs12143400	T	-0.000144862
rs16840284	T	0.000112006
rs3748540	C	0.00044018
rs3748538	G	0.000327941
rs16840310	A	-0.000117088
rs6693656	G	-3.00439e-05
rs12129547	C	7.61943e-05
rs2185283	T	0.000322249
rs4587552	C	-8.03951e-05
rs12753937	A	-0.000324101
rs10495471	A	5.83668e-05
rs11588607	C	-0.00015845
rs12409520	C	0.000599857
rs1320589	C	0.000623445
rs9428851	G	-0.000130656
rs7550470	A	-2.56262e-05
rs10926303	T	8.02498e-05
rs4453026	A	5.1596e-05
rs1934345	T	-0.000152047
rs4659985	A	-0.000223439
rs1934346	T	-0.00021304
rs12403028	A	-0.00018603
rs10926308	T	3.72096e-05
rs6691111	A	0.000343252
rs4348710	G	-0.000476163
rs10926328	C	-0.000286684
rs4659996	G	-0.00027374
rs16840493	C	-3.24829e-06
rs6687212	G	0.000272392
rs7536260	T	0.000230762
rs16840500	C	0.000288729
rs7518789	G	0.000111394
rs4363412	T	-0.000312828
rs2066380	T	-0.000289847
rs16848954	T	-1.69821e-05
rs16848948	T	-3.64119e-05
rs1418479	G	-0.000112022
rs6677808	C	7.27721e-05
rs6701248	G	5.59686e-05
rs6699255	T	0.000108437
rs6676299	C	2.24584e-05
rs12757054	C	8.63536e-05
rs7522181	T	0.000170881
rs12736879	T	0.000257823
rs1342445	T	-0.000114426
rs1832905	A	-0.000126196
rs1970533	G	-3.23982e-05
rs6429223	G	-0.000132995
rs12733627	T	-0.000138472
rs6663051	A	-0.000110744
rs3932692	G	-0.000105758
rs16840647	A	-6.29444e-05
rs16840653	C	-4.24667e-05
rs6679827	G	-3.4512e-05
rs1361747	G	-0.000132021
rs1361748	G	-0.000137797
rs1342447	A	-4.00036e-05
rs12744536	G	5.18839e-05
rs3820259	A	0.000211787
rs1418477	T	1.29584e-05
rs7544372	C	0.000387573
rs7521765	G	0.000575221
rs2066381	G	0.000557008
rs10802911	C	0.000253684
rs1573073	A	0.000259537
rs10495476	C	0.000242168
rs796787	C	6.4328e-05
rs1674746	A	8.3772e-05
rs12123142	T	0.000150347
rs261833	T	0.000231317
rs3856237	A	0.000228342
rs12083487	C	0.000231884
rs12069867	A	0.000227478
rs2446621	T	0.000243085
rs17698283	G	1.33813e-05
rs12751419	A	8.85292e-05
rs17378711	C	7.01425e-05
rs261804	T	-0.000184388
rs6682594	C	-0.000123282
rs6697598	T	-0.000118381
rs16841107	T	-5.66279e-06
rs261796	C	0.000161617
rs2502436	T	8.04252e-06
rs2616968	C	-0.000254618
rs6429230	G	0.000160255
rs6690744	T	0.000386162
rs11586002	T	0.000379644
rs6682084	C	-0.000275785
rs4659585	C	0.000388334
rs1870459	A	0.00016985
rs1478251	T	0.000214441
rs12026885	T	0.000119299
rs628208	A	0.000154245
rs11801810	A	-0.000205937
rs12733273	C	0.00017495
rs599578	C	-0.000139709
rs679992	C	-6.20589e-05
rs680449	C	-6.57804e-05
rs10926395	G	0.000246064
rs12039662	G	0.000128051
rs616935	T	-4.24774e-05
rs2500241	C	5.85892e-05
rs538423	T	0.0001165
rs2459950	A	0.000130862
rs11590400	C	3.65178e-05
rs12743938	T	8.49805e-06
rs12059322	C	-0.000530149
rs4660026	G	5.35478e-05
rs9651083	A	-0.000126068
rs12088961	T	-0.000387379
rs938927	G	0.000134497
rs11582153	C	0.000112381
rs1878729	T	-0.000147335
rs2678778	T	9.96427e-05
rs4568819	C	7.02553e-05
rs2815844	C	0.000122451
rs2492992	T	8.32171e-05
rs2502426	A	0.000104929
rs2492990	T	-7.55186e-05
rs2492988	G	-7.89067e-05
rs12024588	T	-0.000347899
rs4339853	G	0.000189968
rs6685517	T	6.76649e-05
rs4592252	T	-0.000170146
rs4660032	C	0.000110942
rs7543441	G	-0.000270587
rs12041617	A	-0.000360342
rs10465632	C	-0.000304028
rs6683639	C	-0.000400892
rs10802928	G	-5.43219e-05
rs4659588	C	-0.000121959
rs12126270	C	-0.000137973
rs12126298	C	-0.000120165
rs10926423	A	-8.54592e-05
rs6429251	G	6.38293e-05
rs4391653	C	0.000141099
rs6667456	C	7.99666e-05
rs11811203	T	2.83732e-05
rs12025118	T	0.000355407
rs2815876	C	0.000351869
rs1915877	C	-9.81277e-05
rs2815874	G	-9.5733e-05
rs2815873	C	0.000359635
rs2815871	G	-8.69327e-05
rs2686227	C	2.91455e-05
rs2177116	G	4.70203e-05
rs4400595	T	0.000151217
rs2686226	T	0.000168108
rs12141515	C	-4.4753e-05
rs2686225	C	4.1418e-05
rs4660045	G	-0.00027848
rs2815864	C	0.000139031
rs1915884	C	0.000118731
rs4659593	G	-0.000272156
rs2140065	C	-0.000207685
rs12140345	T	0.000174129
rs1915886	A	1.38528e-06
rs1915888	C	-3.07186e-05
rs4290050	G	-2.1378e-05
rs2815842	A	-0.000167316
rs2815841	G	-0.000178651
rs2686240	C	-0.000177651
rs10802936	G	0.000309174
rs1949681	T	-0.000271955
rs10926435	C	0.000287935
rs11589937	A	0.000193061
rs2815834	G	-0.000275915
rs1317602	A	0.000317597
rs4359023	G	0.000352586
rs9428501	A	0.000330438
rs9645344	T	0.000297268
rs2686223	A	0.000401888
rs1915871	T	0.000420793
rs12402337	G	0.000416645
rs10926442	A	0.000849957
rs10926443	A	0.000263535
rs11584248	C	0.000316076
rs10802939	G	0.00025832
rs10802941	G	0.00012912
rs1915867	T	0.000114209
rs1996806	C	0.000125079
rs4660051	C	0.000113336
rs4659596	A	-3.17631e-05
rs7520347	A	-7.9578e-05
rs10802943	T	0.000114294
rs1915870	C	6.78165e-05
rs3964281	T	-8.92771e-05
rs10802944	T	1.10546e-05
rs1114839	T	-4.5994e-06
rs11584771	A	0.00037362
rs10802946	C	8.29369e-05
rs12090898	C	-5.76883e-05
rs7550277	T	0.000362777
rs12728584	G	-6.09617e-06
rs7512603	G	-0.000212429
rs876437	A	-0.000243545
rs12128314	G	-0.00022878
rs10737859	A	-1.26944e-05
rs10737860	C	-2.41286e-05
rs10802951	G	-0.000410632
rs10737861	T	-3.00451e-05
rs6668091	A	-1.39086e-05
rs10802954	T	-2.20051e-05
rs10926464	C	0.000241377
rs10926467	A	0.000142732
rs10926468	A	0.000133995
rs4622054	G	0.000138332
rs12089679	A	-0.000146105
rs10802956	A	0.000140356
rs2185627	G	0.00012882
rs10926472	A	0.000163019
rs4660074	C	7.40782e-05
rs4660075	A	5.86524e-05
rs9651084	C	3.15976e-05
rs12047250	T	3.4842e-05
rs9651080	C	3.60389e-05
rs5003885	G	2.46428e-05
rs1341447	T	-0.000124045
rs4660080	G	-0.000173388
rs10926476	T	0.000117133
rs10926477	T	7.16651e-05
rs1341455	A	7.16624e-05
rs10802960	T	6.73502e-05
rs1557079	C	-3.06493e-05
rs1935093	A	-6.47593e-05
rs1935094	C	-5.58223e-05
rs1935095	C	-5.9084e-05
rs9428872	C	4.39483e-05
rs9428873	T	3.95144e-05
rs2994958	C	4.20887e-05
rs9428505	A	4.29e-05
rs10802963	A	5.07533e-05
rs7529232	G	0.000244894
rs1341448	T	0.000229512
rs1341449	C	0.000247463
rs1341452	G	0.000248482
rs1539097	G	0.000264434
rs12137315	G	0.000249861
rs1539099	A	0.000112191
rs1539100	C	-0.000664086
rs1891129	T	0.000141441
rs1544190	C	3.97661e-05
rs3014554	G	0.000115418
rs3014552	T	9.05501e-05
rs12184326	A	0.00015936
rs2994969	C	0.000452156
rs1578488	C	0.000429893
rs2341694	T	0.000416469
rs1578486	A	0.000400033
rs7540470	C	-0.000488603
rs2994977	T	-7.90563e-05
rs3014578	C	-3.46331e-05
rs2994980	A	-0.000119082
rs10754728	C	0.00023481
rs10754729	A	0.000244706
rs4660095	T	0.000235366
rs6693420	G	0.000220873
rs947306	T	0.000242768
rs2153695	C	0.000234501
rs11802956	C	0.000213178
rs12563264	C	0.000257214
rs6678986	A	-0.000196753
rs10926508	A	-0.000243034
rs3819976	T	-0.000240255
rs4659609	G	-0.000242078
rs6429278	T	5.04815e-05
rs2050516	C	-0.000210086
rs2050517	T	-0.000213507
rs11587924	C	-0.000222175
rs11584135	G	-0.000201896
rs2050504	C	-0.000214752
rs12077990	T	-0.000229132
rs10926515	T	-0.000207258
rs11808201	G	0.000123754
rs6681337	T	-0.000201721
rs3007738	A	-9.35691e-05
rs3007736	A	5.86514e-05
rs3753214	T	9.08049e-05
rs6429280	C	-6.23609e-05
rs4660103	G	8.03889e-06
rs648708	T	-7.25213e-05
rs12030098	C	-0.000129997
rs12128430	C	-0.000131423
rs655970	A	-6.32694e-05
rs1053230	C	-5.6124e-05
rs1053221	T	-0.000132579
rs640718	A	1.5224e-05
rs588246	T	-0.000112303
rs1053183	A	-0.000132532
rs604498	A	-0.000116518
rs650833	T	-0.000346023
rs616593	T	7.81357e-05
rs3765813	C	-6.01819e-05
rs3765814	C	-7.38953e-05
rs6660991	A	-0.000571247
rs587640	A	-3.11918e-05
rs2756224	C	-3.60837e-05
rs3765819	A	-0.000597942
rs3765821	C	0.000110057
rs676750	A	-8.11216e-08
rs3737604	C	-0.000144543
rs631143	G	-1.44674e-05
rs3819981	G	-0.000134279
rs688659	C	-1.41752e-05
rs3753223	A	-0.000319834
rs12141693	T	-0.000315745
rs6656762	T	-0.000407066
rs663814	T	-0.000151783
rs6663223	T	-1.38349e-05
rs12125060	C	-6.40684e-06
rs6413960	A	-0.000272605
rs6429287	T	-0.000357223
rs7419051	C	0.00021076
rs9428886	A	-5.28052e-05
rs12569163	T	-0.000344711
rs10926545	G	2.24996e-05
rs12725593	G	0.000169981
rs7519667	C	-0.000276892
rs10802983	A	2.32052e-05
rs12755461	T	0.000174755
rs6690359	G	9.02976e-05
rs6679632	A	4.47065e-05
rs6683725	C	-9.10833e-05
rs7367532	G	0.000116395
rs6695661	A	0.000167414
rs7552731	C	-3.14522e-05
rs7418599	A	0.000204846
rs10802990	T	0.000180645
rs6429299	G	7.36627e-06
rs3922506	G	0.000228302
rs6669629	A	0.000102092
rs6429302	T	-1.25628e-05
rs7530797	T	0.000101554
rs6663895	C	-1.06583e-05
rs12755727	G	9.54758e-05
rs6696527	A	8.70296e-05
rs11587279	T	-8.99921e-05
rs6429306	C	0.000861133
rs12095445	G	-4.52523e-05
rs10926568	A	-3.64933e-05
rs10926569	C	7.22912e-05
rs10926572	C	-9.50544e-05
rs12091522	T	-0.000120814
rs6698158	A	-0.000126169
rs8179320	G	0.000115731
rs12057930	A	2.37638e-05
rs4658506	C	-4.03723e-05
rs952084	A	-8.08828e-05
rs953597	A	6.47478e-05
rs12074374	C	-0.000151614
rs4548421	C	-8.12612e-05
rs1342866	C	6.94936e-05
rs9428520	C	-0.00010361
rs12564332	T	-5.02875e-05
rs9428895	A	5.19297e-05
rs4658798	C	3.10137e-05
rs12565340	T	-3.265e-05
rs9428896	C	-8.49523e-05
rs10926580	T	-4.32376e-06
rs9428898	C	-9.90749e-05
rs10926581	G	4.998e-06
rs9428900	T	-9.1145e-05
rs10489350	T	4.34517e-05
rs12038477	A	-0.000208922
rs9287256	T	8.62737e-06
rs10926584	T	1.8413e-05
rs17391502	G	3.46159e-05
rs1635518	T	-3.58368e-05
rs1776177	C	-3.71513e-05
rs4149852	C	0.00115651
rs4149867	C	-0.000333598
rs4149868	T	-0.000123636
rs1776133	G	0.00026768
rs4149921	T	0.0011425
rs1629051	G	0.000261314
rs1776137	A	0.000272895
rs1635510	G	-2.9553e-05
rs2526698	T	-3.24486e-05
rs735943	A	0.00026013
rs851781	C	-2.2271e-05
rs4149963	C	0.00112946
rs2526697	G	0.000261164
rs17391703	G	5.37145e-05
rs1047840	G	0.000516653
rs4149982	C	0.000866814
rs1418761	G	-0.000633221
rs1776149	G	-0.000703909
rs1635498	C	-0.000688141
rs9350	C	0.000373209
rs1635485	G	-0.000545668
rs4150004	T	0.000670921
rs4150005	A	0.000368466
rs4150018	T	0.000177066
rs7521516	T	-6.44942e-05
rs4658535	G	0.000480402
rs851785	A	-0.000178219
rs851784	A	-0.000190261
rs1776170	G	-3.31165e-05
rs7551606	G	0.000135292
rs1635516	T	-7.56174e-05
rs4658549	G	-0.000252421
rs5009401	G	-0.000255326
rs7555402	A	-0.000257774
rs12057998	T	-3.2851e-05
rs10926595	T	0.000116473
rs6699609	C	-0.00013951
rs4658565	C	0.000112748
rs3844252	A	-0.000164231
rs3844253	A	-0.000207262
rs3845563	C	-0.000240631
rs1211	T	9.0878e-05
rs12143106	T	9.2259e-05
rs6429332	T	8.67392e-05
rs10926618	C	0.000103396
rs12129551	G	7.78472e-05
rs12129770	A	-2.74156e-05
rs2574669	A	4.22297e-05
rs1435951	T	0.000217104
rs2636254	T	5.97699e-05
rs2800756	C	5.09637e-05
rs10926623	T	-4.69261e-06
rs7543323	G	1.80439e-05
rs2252440	C	8.58234e-05
rs1898152	T	0.000133469
rs7541781	T	9.20335e-05
rs12746625	C	-1.25372e-05
rs1978790	G	-0.000146089
rs2800768	G	-7.89066e-05
rs892929	C	0.000245248
rs2636257	C	-9.67796e-05
rs2574682	A	-9.35607e-05
rs2636258	G	0.000166994
rs10926624	G	-0.000248903
rs1836768	A	-0.000291513
rs4658425	G	-0.000236897
rs1836767	T	-0.000265409
rs2217881	A	-1.84873e-05
rs316838	G	-2.71853e-06
rs316839	A	-0.000260996
rs12037915	C	0.000231067
rs192890	T	-0.000244026
rs695021	C	-2.77431e-06
rs1393299	C	-0.000134492
rs316896	C	0.000174052
rs316895	G	0.000164925
rs12144712	C	0.000272415
rs316873	C	0.000262789
rs10926640	A	0.00032008
rs316868	C	0.000223418
rs12136842	A	0.000259951
rs2013655	T	-0.000362462
rs725601	G	0.000331462
rs376621	C	5.63995e-05
rs12088502	A	-0.000317661
rs316832	G	0.000202408
rs189779	C	0.00020036
rs11577736	T	-7.68457e-05
rs316863	C	-2.11605e-05
rs316857	T	-3.27923e-05
rs2341224	C	-0.000254392
rs6429339	G	3.16857e-05
rs11579424	G	0.000152439
rs11577687	A	0.00015302
rs2164419	C	0.000157741
rs2164418	T	0.000157847
rs1604506	C	0.000148504
rs9787279	G	-0.000347026
rs1502133	C	-0.000152231
rs1847097	T	-5.12819e-05
rs10926656	A	-0.00013813
rs10737874	T	-0.000127811
rs10926659	A	-0.00013896
rs10926664	A	-0.000136217
rs2033665	C	0.000150191
rs10803028	C	-0.00030024
rs426314	C	-2.0445e-05
rs10926666	G	-0.000302201
rs400838	G	-7.57021e-05
rs390956	G	-4.79767e-05
rs391014	G	0.000263079
rs412163	C	0.000369935
rs11807513	T	0.000303973
rs753747	T	0.000328769
rs425246	C	0.000368454
rs12083159	T	5.42381e-06
rs2636249	A	0.000125226
rs2636248	A	-4.95425e-05
rs404323	T	-1.77406e-05
rs316901	T	-0.000238421
rs12405776	C	1.81883e-05
rs12123442	A	2.29924e-05
rs12131818	G	7.59434e-05
rs12132796	G	6.73047e-05
rs4039095	C	-0.000221181
rs4658805	C	-0.000225517
rs6690240	T	0.000292544
rs3863747	G	0.000279818
rs12023682	G	0.00023093
rs4658479	A	-0.00011472
rs4333835	G	-0.000199936
rs1439524	G	-0.000155678
rs1439523	T	-0.000412765
rs977112	A	-0.000418913
rs10926701	A	-1.43311e-05
rs2880314	T	8.10619e-06
rs10754763	T	3.86429e-05
rs6694290	A	-4.13065e-06
rs6429351	T	-6.01613e-05
rs12138275	G	-3.48865e-05
rs10926708	G	-3.95443e-05
rs893702	C	0.000156952
rs12141362	G	7.11059e-05
rs1342361	T	0.000150731
rs1342362	C	0.000237724
rs2580237	A	6.98633e-05
rs2654861	C	7.09491e-05
rs2654862	G	-7.80383e-05
rs2796135	T	-3.34797e-05
rs2580222	T	-7.95692e-05
rs2810040	T	-8.28042e-05
rs2654889	A	-6.6453e-05
rs2810041	C	-6.85703e-05
rs2809985	A	-4.13379e-05
rs963319	G	8.03687e-05
rs12410712	T	-0.000168097
rs10803042	T	0.000192798
rs12063701	A	0.000176918
rs995116	T	0.000186142
rs995115	A	0.000188364
rs12061610	T	0.000198088
rs7545843	T	0.0001889
rs7532175	C	0.000189185
rs2810017	A	0.000194066
rs12123027	A	0.000178087
rs7530798	C	0.000173926
rs10926732	T	0.000386338
rs13375140	G	0.000367772
rs2810020	C	-2.67829e-05
rs2654873	G	-3.60438e-05
rs1394060	A	-1.36785e-05
rs12407983	G	-0.000655496
rs12078970	G	0.000373262
rs1503795	T	0.000222872
rs12738733	C	0.000212914
rs7534211	T	0.000189293
rs12047367	C	-0.000116653
rs2810034	T	-0.000153571
rs2654870	C	-8.79541e-05
rs10926744	C	-0.000171573
rs2134686	A	0.000226262
rs6429357	C	0.000233899
rs10926748	C	-0.000652186
rs10803047	G	0.000340194
rs6429360	A	-9.2739e-05
rs6695046	A	0.000366989
rs2174205	C	-0.000436229
rs10926756	C	-1.34828e-05
rs1875759	A	-0.000444772
rs1875760	T	-0.000497415
rs2342271	C	-0.000499254
rs2342272	C	-1.7592e-06
rs905581	C	1.72636e-05
rs2256387	A	-0.000508407
rs2809988	A	-4.80112e-05
rs1553435	C	-3.37672e-05
rs1553439	G	-4.24525e-05
rs2654855	A	-0.000175875
rs2654856	C	-0.000178819
rs10926758	G	7.46387e-06
rs2810003	T	0.000153955
rs11589174	T	0.000586822
rs12067469	C	0.000510591
rs12093170	A	0.000491405
rs11576273	A	0.000472177
rs7551349	C	-0.00024185
rs949634	A	0.000298085
rs2343121	G	-1.00438e-05
rs12403816	T	-7.12911e-06
rs4369215	A	-0.000291072
rs1039527	T	6.67856e-05
rs7551410	T	1.25664e-05
rs10458443	T	0.00018037
rs2654877	G	1.85992e-05
rs10926767	T	-1.14146e-05
rs12405121	G	-9.38317e-05
rs12405135	G	-7.40749e-05
rs1938327	G	-0.000159244
rs2342955	T	-1.14725e-05
rs1343747	A	2.38183e-05
rs4658830	G	-1.52497e-05
rs6429364	C	-0.00049979
rs4233448	T	-0.000919643
rs1938333	C	-0.000222027
rs2880538	T	-0.000263277
rs6672111	C	-0.000605381
rs10926794	C	2.09943e-05
rs6659974	G	-9.90219e-05
rs7541796	C	-0.000282128
rs11803463	T	0.000123024
rs1316440	G	-0.000284487
rs10926796	G	0.000150227
rs12037664	G	-0.000113553
rs4658840	T	-1.58313e-05
rs7535243	T	-0.000275874
rs10926800	C	-5.61859e-05
rs1413216	C	-0.000143281
rs1413214	G	4.39221e-05
rs1413213	C	3.48819e-05
rs12140924	G	0.000142905
rs6668917	C	-3.80696e-05
rs1413211	C	-3.51395e-05
rs10803065	T	2.45107e-05
rs1360674	G	4.00321e-07
rs2184185	C	4.18691e-06
rs2184184	C	5.68715e-06
rs12042953	A	2.35526e-05
rs12240250	G	3.05718e-05
rs10926815	C	-7.35322e-05
rs9804068	G	-7.5499e-05
rs1333696	T	-6.31109e-05
rs1475728	G	-0.000565589
rs1475726	G	-0.000252149
rs11580100	C	4.65947e-05
rs7526164	A	-0.000217009
rs10803067	T	5.29017e-05
rs4658846	C	-0.000251624
rs6692131	T	-0.000100662
rs6659331	G	-0.00013882
rs2151543	T	-0.000117161
rs10754775	A	0.00012704
rs11590036	C	0.000391699
rs1413202	A	-0.00017096
rs11584716	A	0.000399499
rs11586761	G	0.000419186
rs10926828	T	0.000122463
rs6657754	C	-0.000146569
rs12561770	C	-0.000149674
rs6676375	T	-0.000174312
rs10803075	G	0.000152701
rs7527961	T	-0.000237337
rs12184253	G	-0.000198336
rs6429371	A	-0.000194025
rs6690453	A	0.000114023
rs2027047	C	-0.000229827
rs12126087	A	-0.000285897
rs1556559	T	0.000131002
rs12138319	C	1.06562e-05
rs12138325	C	1.23261e-05
rs10926843	A	0.00010723
rs1034213	C	2.58489e-05
rs6700249	A	0.00013819
rs2184186	A	0.000123027
rs10803082	C	0.000142782
rs10737884	C	0.000140738
rs6669348	G	0.000141666
rs10803083	T	0.000112629
rs10436949	C	7.5755e-05
rs10926850	A	-0.000701011
rs34091549	T	-0.000686982
rs1855371	G	0.000637667
rs12133762	A	-0.000337034
rs9943068	C	-0.000108252
rs2809879	C	2.97365e-05
rs914951	T	3.86395e-05
rs2780781	A	4.39584e-05
rs4639741	T	0.000268444
rs2780784	C	6.09709e-05
rs10926856	T	0.00028014
rs10926857	C	0.000271745
rs2780785	C	0.000260124
rs12126980	C	0.000281409
rs1889221	A	-0.000220939
rs2780788	T	-0.000208343
rs12077185	C	-0.000366834
rs12131878	C	-0.000173218
rs2809882	C	-0.000154137
rs2780790	T	-0.00024517
rs2491864	G	-0.000504123
rs2210612	T	-0.000452437
rs6694819	A	-0.000439377
rs4658859	T	0.000300605
rs914945	A	0.000316215
rs914944	C	0.000317859
rs12407970	T	-0.000279361
rs4658862	A	0.000309507
rs6429381	T	0.000281109
rs1333692	T	0.000384729
rs1333691	T	0.000372222
rs12143316	C	0.000293962
rs12139866	G	-0.00027423
rs4658867	C	0.000280398
rs10926895	T	0.000284799
rs10926897	A	0.000294524
rs10926898	G	0.000303572
rs11801704	G	0.000171794
rs6679275	A	-2.47407e-05
rs10926901	C	0.000126798
rs4658504	T	-5.15527e-05
rs6679417	C	-0.000224896
rs6691818	A	-0.000193424
rs2491845	C	0.000178124
rs3003542	T	0.000139116
rs2998676	C	0.000151867
rs2491862	C	0.000165739
rs2502324	G	0.000175501
rs12741729	G	-2.4216e-05
rs6657349	T	2.24688e-06
rs10926940	G	-1.29863e-06
rs1766030	T	6.62061e-05
rs3015157	C	5.55508e-05
rs10926958	A	-5.07042e-05
rs10926962	T	-6.43218e-05
rs35214822	C	-3.03626e-05
rs12124014	T	-9.71955e-05
rs7528764	G	1.88158e-06
rs7518350	A	5.29423e-06
rs10926971	T	7.5671e-06
rs2171972	A	1.49571e-05
rs6662118	A	-3.31648e-05
rs12079702	A	2.57037e-06
rs12080886	T	-1.95758e-06
rs4634890	A	-8.64713e-05
rs4658547	T	-0.000252677
rs4658548	C	-3.0214e-05
rs7531823	T	-0.000509463
rs10926974	C	-9.78497e-05
rs10926976	G	-9.17268e-05
rs10926977	T	0.00024683
rs4658552	T	-8.48988e-07
rs3904683	T	-1.33126e-05
rs4146968	G	-0.000226706
rs10926978	T	-4.08231e-05
rs2275154	A	-4.98848e-05
rs12026068	A	0.000287849
rs2171975	T	-8.17646e-05
rs12134228	C	0.000289187
rs3818802	G	-8.05901e-05
rs12091558	C	-2.96392e-05
rs10803133	G	-7.83543e-05
rs10754800	G	-0.000217216
rs11807162	G	0.000154224
rs2490395	A	-1.04005e-05
rs2484639	G	-1.1836e-05
rs10926986	G	0.000145488
rs953492	A	4.29353e-05
rs6429422	T	-0.000146171
rs2802727	C	-0.000158015
rs12145833	T	0.000141146
rs2802723	T	2.82225e-05
rs2802722	G	8.91811e-06
rs2802728	C	-0.000150142
rs11808637	G	-0.00058371
rs4658561	A	0.000176416
rs12239876	A	0.000180656
rs7531548	T	0.00022151
rs10927006	T	6.24674e-05
rs12029086	G	2.74944e-05
rs12129652	G	7.87041e-05
rs10927010	G	7.90021e-05
rs2039838	G	0.000170821
rs7513566	C	-5.85201e-05
rs10927013	G	8.04885e-05
rs12049318	C	-2.98982e-05
rs2039839	A	7.25437e-05
rs6685276	A	-4.2099e-06
rs6702894	A	6.97478e-05
rs6702982	A	3.39684e-05
rs6703335	A	0.000103862
rs3006925	T	0.000222335
rs4403617	G	4.91171e-06
rs2997494	A	0.000487062
rs10927022	G	-6.87171e-05
rs10927025	C	0.000215219
rs2994320	A	-0.000257082
rs2994339	A	-0.000247143
rs3006917	C	-0.000307094
rs2994329	C	-0.000291199
rs2994327	C	-0.000219063
rs3006927	C	-0.000162399
rs9428576	T	-7.94662e-05
rs10927029	T	0.000112945
rs14403	C	-0.000296983
rs1058305	A	-0.000244116
rs1058304	C	-0.000253369
rs9428966	T	-0.000258695
rs12140414	T	-0.000359263
rs1538773	T	-0.000310524
rs3006939	G	-0.000290204
rs6704286	T	-0.000236171
rs10737888	A	-0.000291788
rs3006940	A	-0.000293783
rs946824	T	-0.000207389
rs4515770	T	-0.000297233
rs7523742	A	0.000423605
rs7523198	C	-0.000230034
rs10927035	C	0.000106231
rs6656918	G	0.00030055
rs1121276	T	-5.54683e-05
rs7549780	A	4.99389e-05
rs6694738	C	-0.000331719
rs1352162	A	4.47388e-05
rs3766673	T	-0.000284861
rs3753549	T	0.000262176
rs12144559	C	5.90785e-05
rs10927040	T	-0.00027557
rs10927041	T	-0.000268289
rs2291409	G	6.46644e-05
rs7552982	T	0.000252343
rs6688135	C	-0.00026863
rs12136847	A	3.6837e-05
rs320323	T	0.000248615
rs320302	A	0.0002477
rs2125231	T	5.45472e-05
rs10927044	G	4.92898e-05
rs3856231	T	4.89618e-05
rs320308	G	9.66083e-05
rs320309	A	0.000230068
rs12037013	G	-0.000327307
rs6675851	G	-0.000284351
rs6671475	A	-0.000305181
rs320316	G	-0.000237193
rs10927046	T	-0.000348239
rs4658585	G	6.47029e-05
rs10754807	G	-0.000291514
rs2290754	A	-0.00028679
rs2290753	G	8.53013e-05
rs7547861	C	-0.000239861
rs12691548	A	0.000102074
rs7517732	T	-0.000303099
rs12117580	T	0.000120845
rs320318	T	-0.000195885
rs406323	A	-0.000121503
rs10803152	C	-0.000286091
rs4658588	A	6.854e-05
rs10927059	T	-0.000257547
rs1531243	T	-0.000124107
rs6686591	C	-0.000195559
rs7517921	T	-0.000238973
rs1973284	A	0.000102776
rs320305	G	-0.000249686
rs320345	A	-0.000171545
rs320344	G	-0.00017009
rs320342	T	-0.000181376
rs1486475	T	7.25106e-05
rs320339	G	-0.00025659
rs6676779	C	-0.000168485
rs2125229	C	-0.000181748
rs2034915	A	6.07196e-05
rs12144546	T	6.99018e-05
rs2125230	G	-0.000193981
rs1458022	C	-0.000197525
rs7514510	A	-0.000183936
rs7548254	C	4.02717e-05
rs9782883	A	-0.000189603
rs10803155	A	-0.000181066
rs897959	C	5.31693e-05
rs4553169	G	-0.000171304
rs1458021	C	-0.000212568
rs12124113	A	-0.00029256
rs1379700	T	8.29602e-05
rs11586029	C	4.67343e-05
rs10927065	C	-0.000299298
rs12031994	T	-0.00031768
rs6667382	A	0.00016052
rs971285	G	3.63079e-05
rs10803158	A	-0.000220801
rs10927067	G	-0.000212266
rs2345994	T	5.86516e-05
rs897960	G	-0.000153661
rs1531244	A	2.1904e-05
rs6682456	C	-0.000178442
rs4132509	C	-0.000187854
rs6429435	T	5.97353e-05
rs9287269	G	-0.000200495
rs10733129	A	-6.05749e-05
rs10927076	A	-0.00021266
rs6672195	T	4.363e-05
rs7534117	G	-0.000211099
rs6703013	G	-0.000197381
rs4484910	C	-0.000205474
rs7519673	A	-0.000302395
rs10927081	T	3.59805e-05
rs12021907	C	-0.000306145
rs4614244	C	-5.13585e-05
rs4590656	C	3.83687e-05
rs3008657	G	-9.02075e-05
rs2953331	A	-9.18078e-05
rs6665865	C	-0.000289263
rs1914235	G	6.87994e-05
rs4658597	A	4.3335e-05
rs4658601	C	-4.2034e-05
rs10927087	A	-1.28216e-05
rs10803168	G	-6.44069e-05
rs4658405	A	-6.05128e-05
rs4658406	A	-4.63151e-05
rs950399	T	-5.99553e-05
rs2048864	C	-4.14527e-05
rs2206	A	-4.61992e-05
rs11584607	A	-3.06656e-05
rs12093569	C	-0.000181862
rs960091	T	-0.000202859
rs10803171	A	-0.000201653
rs6671359	G	0.000206957
rs1009375	T	4.49167e-05
rs12126763	C	-7.73667e-05
rs6673663	A	-2.99612e-07
rs1319790	C	-7.92304e-05
rs12118536	T	-0.000143619
rs512825	A	-5.06663e-05
rs12122270	G	-8.02648e-05
rs10927100	T	-0.00016769
rs12062173	A	-0.000132133
rs12067035	G	-0.000155795
rs6429443	A	0.000135738
rs12122824	T	-1.19659e-05
rs10927101	C	6.30191e-05
rs7531050	C	0.000138369
rs12759328	T	-0.000347143
rs522870	G	-0.000127033
rs7514371	T	0.000246651
rs2454222	G	-0.000132543
rs2454221	C	-0.000139256
rs7512607	C	0.000236769
rs2047137	C	-0.000258176
rs2039789	A	-0.000252307
rs1565824	A	3.36606e-05
rs2353097	T	0.000358719
rs10927118	T	0.000367627
rs1014647	A	7.2695e-05
rs10927123	G	-7.16071e-05
rs2454238	C	0.00019508
rs2500497	G	0.00020394
rs2453200	G	0.000132299
rs2454232	A	0.00021248
rs11580691	A	0.000105248
rs7536719	G	-6.94455e-05
rs6663169	C	5.71138e-05
rs12727340	A	0.000122333
rs12040489	A	0.000104446
rs12042441	A	0.000126362
rs2253775	T	3.37931e-05
rs12044381	G	0.000102931
rs12732758	G	0.000106083
rs10803175	G	7.53801e-05
rs12410479	G	9.92313e-05
rs12410876	G	8.14806e-05
rs1981226	G	6.15827e-05
rs10927136	C	-6.4261e-05
rs12044753	T	-4.81829e-05
rs10927137	G	-7.18462e-05
rs6695842	C	-4.22127e-05
rs1416787	G	-5.06601e-05
rs12562347	A	-0.000139969
rs12402376	G	-0.000107088
rs6696761	G	7.73601e-05
rs6429449	C	-3.20026e-05
rs12239526	G	0.000394053
rs6690999	A	-5.97789e-05
rs12080155	G	0.00106401
rs10927150	A	0.00014462
rs9782893	A	0.000211212
rs6429453	C	0.000200337
rs12032278	G	-0.00025081
rs7546143	A	-1.44544e-05
rs6684323	C	-1.01328e-05
rs10927162	C	-1.05757e-05
rs11805808	T	-0.000144351
rs10737892	G	-6.03961e-05
rs7522710	T	-4.55842e-05
rs10803184	C	6.06205e-07
rs4290047	A	2.94959e-06
rs12135811	G	-0.000152838
rs10927166	A	4.43079e-05
rs4658616	A	-0.000334051
rs12048859	C	0.000202585
rs12139694	G	-0.000329731
rs879065	A	1.29662e-05
rs10754818	T	-7.41557e-06
rs10803191	G	1.55514e-05
rs1475555	A	-4.83101e-06
rs1330693	A	-1.19495e-05
rs4297276	C	-4.82829e-06
rs7555626	A	-1.43572e-05
rs879725	C	1.66072e-05
rs6668524	T	-8.16914e-06
rs9663050	T	1.75691e-05
rs9659003	T	2.11827e-05
rs10754820	G	2.38413e-05
rs10754821	T	1.76352e-05
rs7533313	A	0.000180975
rs3101477	T	0.000259148
rs3102468	A	0.0003045
rs10803196	C	0.000211955
rs7555859	C	0.000246057
rs3120118	T	0.000180432
rs6659174	C	0.000228683
rs6685718	G	0.000236164
rs12025435	G	0.000228904
rs6674642	G	0.00024364
rs3123698	G	0.00024721
rs602620	C	4.21812e-05
rs564319	A	-9.87179e-05
rs636769	T	-9.72884e-05
rs3102474	C	0.000130852
rs667745	G	-9.17699e-05
rs668977	T	-0.000159872
rs559798	A	-9.83914e-05
rs12403791	T	-0.000193837
rs12031783	G	0.000100793
rs6663981	T	0.0001728
rs4658624	A	-6.47367e-05
rs4658628	T	-3.14941e-05
rs7538448	G	9.36114e-07
rs10927202	A	-3.48879e-05
rs4658629	C	3.19353e-06
rs7541719	G	0.000268213
rs7534430	A	3.72034e-05
rs7544768	G	2.58115e-05
rs10803204	T	6.20607e-05
rs4658417	C	9.59737e-05
rs12733693	T	1.19177e-05
rs12747003	G	7.39794e-06
rs12734228	T	6.4702e-05
rs11809500	G	-0.000173943
rs9782996	T	-0.00010124
rs12119055	C	3.98352e-05
rs10754827	A	-9.2068e-05
rs10927219	C	-8.25556e-05
rs2126343	C	1.84102e-05
rs3123701	A	4.32533e-05
rs10927230	C	-9.38552e-05
rs12404398	T	-0.000105313
rs3102475	C	-1.91795e-05
rs1601269	C	4.79183e-05
rs12084013	C	-0.000143708
rs3087609	T	-3.17023e-06
rs2306084	C	-0.000105652
rs6429464	G	-6.45508e-05
rs10927232	T	-0.000136027
rs3102460	C	-9.14281e-05
rs3101468	G	1.16969e-05
rs12032765	T	0.000331322
rs12087973	C	-0.000148354
rs3123696	T	7.27862e-05
rs3123697	C	-0.000211188
rs6661148	C	0.000391799
rs6679230	A	0.000366533
rs7539522	A	0.000359589
rs7521072	C	1.66856e-05
rs3127462	C	-0.000125991
rs3127464	C	3.69893e-06
rs3127465	C	-6.11677e-06
rs7545484	C	0.000366097
rs3003213	A	-1.10886e-05
rs10927235	A	0.000362154
rs3003212	A	-2.96776e-06
rs10927237	A	0.000378216
rs3006009	C	0.000165992
rs3003207	C	-8.29588e-05
rs3124064	T	0.000170596
rs12064941	T	0.000383543
rs12068598	G	0.000374956
rs3127469	C	4.94509e-05
rs3006029	C	7.47637e-05
rs3005928	G	-0.000129746
rs3003266	A	6.22728e-05
rs3005951	T	7.17576e-05
rs3005966	C	-9.42955e-05
rs3003235	A	9.85662e-05
rs3003228	T	0.00040465
rs3003217	T	-0.000100632
rs4130694	G	-1.44913e-05
rs7544794	G	0.000256852
rs12217134	G	0.000254356
rs6699924	T	0.000220912
rs10927267	A	0.000210075
rs7517558	A	0.000203289
rs6664965	A	0.000200487
rs6429482	A	0.000201778
rs6429487	G	0.000223649
rs6678331	A	0.000131108
rs4379665	T	0.000156025
rs6429491	G	0.000204947
rs10927274	G	0.000172687
rs12564773	C	0.00019079
rs2813909	C	0.000167987
rs7514355	T	7.88452e-05
rs6670863	G	7.76021e-05
rs2806619	G	0.000191588
rs10465638	G	-0.000328183
rs6676971	A	6.2554e-05
rs2813907	C	0.000260823
rs3000691	C	0.000270246
rs2492605	G	0.000318467
rs2819001	C	0.000304689
rs2653151	T	0.000283133
rs6676542	C	-1.53475e-05
rs2653142	G	-0.0002369
rs1995391	A	5.81304e-06
rs2806605	G	-0.000134839
rs987179	G	-3.13725e-05
rs4658649	G	6.8512e-05
rs2013229	A	-3.00737e-05
rs11589363	C	-5.85458e-05
rs12057937	C	1.18487e-05
rs11576678	C	-3.34269e-06
rs2242448	A	1.05979e-05
rs6694009	T	0.000152899
rs7539843	A	6.83617e-05
rs6663759	A	-2.59665e-05
rs2365958	T	0.000134628
rs6697884	G	0.000154025
rs4658663	G	0.000130561
rs9727042	T	0.000319278
rs751715	T	-3.77641e-05
rs751713	C	-5.98141e-05
rs12131145	A	9.01594e-05
rs2101871	A	6.54982e-05
rs10927326	C	0.000126762
rs10927330	A	2.31635e-05
rs10927333	T	-6.08996e-05
rs10927335	A	-7.31735e-05
rs12146095	T	-1.62412e-05
rs10927336	C	6.67539e-05
rs7529728	T	0.000223503
rs12563196	C	-0.000181366
rs2172955	A	-0.00012925
rs901666	G	0.000313875
rs7524543	T	5.98571e-05
rs11590798	C	3.82108e-05
rs2291426	A	0.000240745
rs11590498	T	0.000264591
rs6699566	A	0.000254578
rs10927361	A	0.000266779
rs4658680	A	0.000455419
rs1021282	A	0.000260648
rs10927364	A	0.000263496
rs4658434	T	0.000250636
rs12749402	C	-0.00095758
rs4658683	G	0.000136542
rs2050632	C	0.000234575
rs522595	A	0.000236242
rs7511646	C	-0.000829726
rs10803250	T	9.86764e-05
rs479597	T	0.000124789
rs651773	A	0.000241263
rs7552510	G	0.000200112
rs12731710	A	-0.000918157
rs10803251	A	-0.000198907
rs1196365	C	0.000232276
rs1196366	G	7.86178e-06
rs6696296	C	-0.000782155
rs10927369	A	0.000226486
rs901665	G	3.74386e-06
rs12038060	G	-0.000772011
rs1979568	T	0.00012459
rs659911	A	0.000117772
rs632676	C	0.000120087
rs616540	A	0.000125321
rs665478	G	0.000134604
rs694660	T	0.000119744
rs667046	T	0.000112686
rs611185	G	0.000148567
rs547441	A	0.00016376
rs6692143	A	5.66333e-05
rs6668039	G	-0.000821678
rs4658690	C	5.41827e-05
rs4658693	T	0.000147234
rs2152913	G	-0.000190857
rs10927386	T	0.000171657
rs10927387	C	0.000168782
rs10754849	G	2.51442e-05
rs1001415	C	0.000114741
rs1047707	G	0.000163565
rs10803259	A	-0.000229945
rs4072545	T	0.00058064
rs6672147	A	2.58654e-05
rs4658703	G	-3.92384e-05
rs6429527	C	-0.000369628
rs12039117	A	-0.000361635
rs945951	C	-0.000389853
rs2365082	G	-0.000127496
rs4385689	G	-4.22534e-05
rs6429530	A	8.99319e-05
rs2886209	T	-0.00011448
rs4658443	G	3.26718e-05
rs4658446	G	0.000224778
rs10802198	T	0.0001786
rs10924118	C	0.000181272
rs6697031	T	8.36882e-05
rs6684360	C	0.000150595
rs7527554	A	0.00010525
rs7549180	C	-9.42786e-05
rs10924125	C	-3.31841e-05
rs3124447	C	0.000149119
rs7513943	T	-3.49278e-05
rs7547227	G	-2.37236e-05
rs7514077	T	-3.76836e-05
rs7554953	C	0.000214698
rs6428906	C	0.00016439
rs12023968	G	-5.58633e-05
rs7524902	C	8.06772e-07
rs7536824	T	0.000141069
rs6428909	G	1.69878e-05
rs2292319	C	0.000420102
rs4658734	A	0.000126168
rs12740199	G	0.000138776
rs12732812	T	0.000338814
rs9660396	G	0.000266083
rs1876947	A	9.57956e-05
rs6664406	G	0.000342431
rs6428910	T	0.00014465
rs7544367	A	0.000140595
rs10802205	C	0.000167577
rs1109913	A	0.000166943
rs10802206	C	0.000137248
rs10924159	T	-1.37355e-05
rs10924160	C	0.000189438
rs12033259	G	0.000186826
rs12748466	C	0.000183037
rs10924161	A	0.000118857
rs12084148	T	9.54402e-05
rs4658744	T	4.80343e-05
rs12752659	C	0.000355209
rs12239562	G	0.000471452
rs12043715	A	0.000248704
rs11587402	T	-6.19124e-05
rs12562582	C	0.000470379
rs12738350	G	0.000350134
rs12748277	C	-0.000109911
rs614289	C	-0.000127338
rs1173844	C	0.000233784
rs10924185	T	0.000252397
rs1173842	G	0.000218983
rs697314	A	0.000227206
rs704652	C	6.50848e-05
rs819896	T	0.000186744
rs704657	G	6.29227e-05
rs819876	A	0.000174179
rs12141949	G	-8.06804e-05
rs1173837	A	0.000220473
rs1173830	C	0.000221727
rs1173829	A	0.000221455
rs4658765	G	6.69668e-05
rs11579379	A	6.89329e-05
rs4658766	C	9.75375e-05
rs7545405	A	0.000279802
rs12121603	G	-0.000253141
rs1768071	C	0.000183784
rs4658458	G	6.99277e-06
rs4658769	A	-1.72963e-05
rs1073276	T	-1.82519e-05
rs1173643	A	3.01389e-05
rs1173644	A	1.56082e-05
rs592594	G	6.85556e-06
rs479631	T	-4.40342e-06
rs1093962	T	-8.10387e-05
rs1093961	T	-1.218e-05
rs2795071	A	-2.25922e-05
rs12129733	A	-0.00012577
rs6701279	C	-3.42268e-05
rs1069216	G	5.97222e-05
rs6704326	C	-2.00756e-05
rs1069217	T	5.81427e-05
rs1773825	T	-0.000642819
rs2971998	G	-0.000657332
rs1756916	A	-0.000617309
rs1773779	C	-0.000666177
rs1773780	C	-0.000657246
rs12409400	A	-0.000663682
rs1093937	G	-0.000430002
rs12116698	A	0.000238325
rs4658774	C	-0.000157415
rs819744	G	-0.000384722
rs12564551	C	-4.92616e-05
rs2298107	T	-7.5121e-05
rs12094249	G	-1.95559e-05
rs1126065	G	-9.41036e-05
rs10924200	A	-6.56693e-05
rs4658461	C	-7.37434e-05
rs4658776	G	-6.32566e-05
rs1387838	G	-1.51892e-05
rs1093932	T	-0.000100364
rs12134117	A	6.46143e-05
rs6428923	C	-0.000293438
rs6687098	A	0.000125728
rs10924210	T	1.81116e-05
rs12121903	G	0.000121424
rs6428925	T	0.0017104
rs1538469	A	0.00165128
rs6698390	A	-0.000124908
rs6690046	T	0.000411361
rs10924235	T	6.41963e-06
rs6683746	C	0.000405192
rs10802219	G	7.59343e-05
rs1771503	C	0.000217603
rs1715780	T	-7.58918e-05
rs1715774	A	0.000104741
rs10924245	G	0.000263511
rs7556045	C	-0.000762489
rs6428936	G	8.79912e-05
rs7513390	G	8.64016e-05
rs6712483	C	-0.000116131
rs13383216	G	-0.000116475
rs4637157	T	2.21989e-05
rs28433318	C	6.6952e-05
rs13423995	A	-0.000122194
rs4522651	G	-0.000100088
rs13386087	G	-0.000110904
rs11900053	C	-6.3981e-06
rs4076894	C	-9.40899e-05
rs6731388	T	-1.77267e-05
rs10173732	G	-5.26593e-05
rs10179984	G	-2.90797e-05
rs6758948	T	-1.21676e-05
rs11897072	G	4.1696e-07
rs4438516	G	4.44342e-05
rs10188860	T	1.18646e-05
rs4499454	C	0.000170029
rs300761	A	7.99719e-05
rs300758	C	8.82813e-05
rs7588043	C	-4.59514e-05
rs300798	A	-0.000237357
rs436446	T	-5.55587e-05
rs6755432	T	-6.01084e-05
rs300797	G	-5.0746e-05
rs300780	C	3.86989e-05
rs300779	G	-4.10377e-05
rs300778	C	-3.33942e-05
rs300774	A	-4.14194e-05
rs1078763	C	-5.61422e-05
rs876724	C	0.000121471
rs300773	C	-6.33756e-05
rs400978	A	-7.93808e-05
rs435733	A	-0.000139419
rs365967	G	-0.000100008
rs441469	G	-0.000101785
rs12714396	T	0.00011193
rs12623893	T	-4.47552e-05
rs300728	G	-9.4362e-05
rs300727	C	-0.00010296
rs300723	C	-0.000105575
rs300722	A	-9.67276e-05
rs300715	T	-0.000126603
rs300711	T	-0.000184775
rs300710	T	-0.000107951
rs300709	A	-0.000104093
rs300708	A	-9.94265e-05
rs300707	G	-0.000103752
rs437409	G	-0.00010257
rs409954	C	-0.00017804
rs408074	T	-0.000121101
rs396500	C	-0.000178471
rs408209	A	-8.96395e-06
rs409572	A	-0.000117416
rs6732632	C	-9.03944e-05
rs300739	A	-0.0001205
rs13003862	G	0.000141562
rs7583166	G	-9.08425e-05
rs300730	A	-0.00021009
rs300731	T	1.113e-06
rs6707786	T	2.99841e-05
rs6708206	A	3.1054e-05
rs300737	T	-0.000115963
rs436925	C	-0.000217002
rs300692	C	-0.000106936
rs300693	C	-0.000219456
rs300695	C	-0.000220441
rs443419	A	0.000197015
rs440617	C	0.000218098
rs415660	G	0.000199915
rs376385	G	0.000192267
rs424292	A	0.000177017
rs437853	T	0.000222852
rs385909	A	0.00017626
rs434818	G	0.000280372
rs389621	T	0.000195942
rs385272	C	0.0001905
rs417829	T	0.000325534
rs11693990	G	0.000180874
rs1474052	A	0.000218975
rs2290911	A	-0.000153893
rs3791221	A	-0.000147799
rs6742278	A	-2.67007e-06
rs3791220	G	-0.000141167
rs17713396	C	-0.000144501
rs10205435	T	7.8372e-05
rs300756	G	8.17347e-05
rs3748872	T	0.000213879
rs1461028	A	0.000215929
rs2864044	A	6.53085e-05
rs2085852	T	0.000215864
rs300705	G	4.68318e-05
rs7556816	C	0.000214731
rs17713729	A	-0.000129296
rs4241316	C	0.000254638
rs4455191	T	0.000202244
rs10188763	G	0.00021218
rs7596678	T	8.17128e-05
rs10167992	T	0.000315686
rs10171043	C	0.000215143
rs11553746	C	-0.000148131
rs12714401	G	7.21212e-05
rs12714402	A	6.72886e-05
rs12714403	A	0.000250692
rs7573495	A	0.000223101
rs3828329	C	0.000220061
rs7605824	G	-0.000168153
rs12714404	T	6.01094e-06
rs6708541	G	9.67557e-06
rs6548221	A	3.31024e-05
rs6548222	T	0.000126201
rs7565795	T	0.000136317
rs6742672	G	0.000114666
rs4854302	C	-9.33094e-05
rs6548227	G	-0.000655268
rs12472764	C	-0.000123173
rs907300	T	-0.000121713
rs1858308	T	0.000207182
rs7576917	C	-0.000525325
rs7582158	A	-0.000506242
rs6730515	C	-0.000842878
rs7581663	G	-0.000652062
rs7595480	G	6.94937e-06
rs11693451	G	-7.7453e-05
rs11680177	C	-0.000522711
rs4639527	A	-0.000141304
rs6726633	C	-3.50516e-05
rs10460598	T	7.19642e-05
rs4854307	T	0.000420604
rs967768	C	-0.000323532
rs2667204	T	-0.000266336
rs2724856	A	-0.000324581
rs2667203	C	-0.000318004
rs17041255	T	-0.000584711
rs2685257	G	-8.42615e-05
rs1511324	G	-7.54612e-05
rs4854263	C	-4.70483e-05
rs6729656	C	-7.53827e-05
rs867926	A	-0.000125926
rs2724863	A	-0.000222335
rs1511326	T	-6.48198e-05
rs12465676	T	4.24122e-05
rs2724929	C	7.05254e-05
rs1317448	A	-8.9302e-05
rs6736819	C	-0.000122051
rs13414548	C	-7.07407e-05
rs17041996	A	-8.18782e-05
rs13411762	C	-5.77375e-05
rs10209543	T	-2.71789e-05
rs10209658	T	-3.55836e-05
rs2685268	G	3.06484e-05
rs1320362	G	3.24697e-05
rs2724916	T	6.3884e-05
rs2683972	A	0.000130239
rs2685252	C	7.20668e-05
rs1316288	T	0.000105401
rs2683966	G	8.30117e-05
rs17042043	A	6.30823e-05
rs6712649	G	4.23724e-05
rs11686772	C	5.05972e-05
rs17042062	C	5.27489e-05
rs4402801	G	5.26899e-05
rs17042065	A	-0.00037005
rs10779978	A	0.000166329
rs2683986	C	0.000191712
rs2685242	A	0.000118862
rs12714409	C	0.000127297
rs12994164	A	-0.000149837
rs2903497	C	-0.000179517
rs12714411	T	-0.000119054
rs17042099	A	-0.000203466
rs2966402	T	0.000152616
rs17041285	G	0.000156072
rs4854335	A	2.523e-05
rs10153797	C	0.000174931
rs4854338	G	2.52828e-05
rs939583	C	0.000121724
rs2867125	T	0.000117916
rs11688230	T	0.000158581
rs11688330	T	7.97271e-06
rs13016587	G	-0.000217918
rs12468153	G	-0.000133297
rs6719518	C	0.000118354
rs6728726	T	0.000118427
rs2867122	A	0.000119652
rs2903492	G	0.000134587
rs11127485	C	0.000143431
rs12622361	A	4.34031e-05
rs13012571	C	0.00014072
rs13393304	A	0.000151801
rs4854344	G	0.000156432
rs4854345	A	0.000147003
rs7561317	A	0.000149312
rs4640417	A	3.72683e-05
rs4611674	A	-6.49423e-05
rs1320338	T	-0.000155227
rs4613321	A	-0.000190628
rs13386964	G	-0.000154622
rs2867109	T	-0.000161943
rs9784046	C	-0.000198501
rs13396935	G	-0.000138703
rs1317005	C	-0.00034242
rs17042288	C	-0.000345242
rs7596758	T	-0.000341547
rs6548243	A	-0.0003269
rs12999373	G	-0.000106992
rs2966398	G	-0.000252464
rs17042334	C	0.000236365
rs3187671	C	0.00020348
rs12990777	G	-0.000262621
rs9678953	G	-0.000197216
rs2867134	A	0.000217019
rs6707477	C	0.000209125
rs2867137	T	-0.000185905
rs6715346	C	0.000163858
rs13404274	T	-8.53932e-05
rs3924384	T	-0.000164869
rs12617997	A	1.4693e-05
rs11127508	A	1.12454e-05
rs7596247	A	2.91249e-05
rs11684259	G	2.49434e-05
rs7423929	T	2.77807e-05
rs4854373	A	2.12733e-05
rs4854276	C	2.61802e-05
rs4271795	C	4.74631e-05
rs4854277	G	4.48458e-05
rs6756708	A	-1.26779e-06
rs4374408	G	-6.95649e-06
rs4380275	C	2.89666e-05
rs11680687	A	-1.50501e-05
rs6726475	G	0.000430752
rs7571499	G	2.81487e-06
rs11127514	A	0.000426683
rs4241329	G	0.00143806
rs12467306	C	-4.00628e-05
rs6724028	C	8.92465e-05
rs4358155	A	-0.000571989
rs4589796	A	8.52912e-05
rs10186234	G	-0.000156924
rs4854279	C	0.000610535
rs11127524	C	0.000193412
rs4366938	C	-0.000139771
rs13397770	A	6.27803e-05
rs9973322	G	-0.000122342
rs9973513	A	-0.000128573
rs4632380	A	-0.000636842
rs4563255	A	-0.000130889
rs7596596	A	-0.000668347
rs4533500	T	0.000157553
rs35461543	C	-0.00133
rs6548270	T	-6.15503e-05
rs4274632	C	-7.46595e-05
rs4358154	G	-4.71022e-05
rs4325783	A	-4.92043e-05
rs4992454	A	-7.17633e-05
rs12466616	G	2.74736e-05
rs6729106	G	-0.000970543
rs6419706	C	-5.92123e-06
rs4309610	G	-0.00100463
rs4854426	C	0.000124432
rs4854428	T	0.000416494
rs4854431	G	0.000126373
rs7420683	C	0.000120328
rs11680726	G	0.000119791
rs11127532	C	0.000119324
rs4330133	C	0.000120445
rs4854292	C	0.000119937
rs4854293	T	0.000116834
rs4854294	A	0.000109272
rs4854295	G	0.000119881
rs4971358	G	0.000110431
rs4971342	C	0.000231599
rs7603623	A	-8.55438e-05
rs6750350	T	0.000108128
rs4971346	C	-9.53024e-05
rs7559853	G	-9.59906e-05
rs6759670	C	6.91415e-06
rs6711878	T	7.74751e-05
rs6724299	G	-6.60718e-05
rs6548284	C	-8.09896e-05
rs6548285	G	-7.46086e-05
rs6548292	G	-0.000159376
rs6710556	T	-0.000129876
rs7355580	C	-2.15002e-05
rs7355756	T	-3.40783e-05
rs6761698	T	-3.46842e-05
rs4524155	C	-9.07289e-05
rs5020133	G	1.482e-05
rs7600786	G	-7.88012e-05
rs10205779	A	2.5472e-05
rs4464315	T	-6.76548e-06
rs6746417	G	-9.51624e-05
rs7598261	A	-0.000101455
rs6706944	G	-2.56625e-05
rs6548170	G	-2.8979e-05
rs6548171	G	-3.12942e-05
rs6711305	G	-3.06051e-05
rs11894899	G	0.000199521
rs7574097	G	-0.000157053
rs7574207	G	-1.7148e-05
rs7589320	G	0.000125361
rs13415684	G	0.00020175
rs7603971	C	0.000245718
rs10201045	A	2.08908e-05
rs10203650	T	-8.49541e-05
rs4971328	T	3.16185e-05
rs10207582	A	5.67911e-05
rs4971336	C	3.66129e-05
rs7593875	A	-1.51878e-05
rs10779977	G	3.72731e-05
rs4073456	C	0.000466092
rs8179874	A	5.39223e-05
rs10207601	C	0.000253543
rs4488692	A	0.00025943
rs4629189	A	0.000254516
rs4581927	C	0.000248103
rs12611895	T	-4.55282e-05
rs4640416	T	-4.50307e-05
rs4458241	C	-4.97232e-05
rs35801395	T	1.39874e-05
rs34787379	C	1.71391e-05
rs7426276	G	-0.000294876
rs6751259	T	1.02848e-05
rs4555377	A	2.32175e-05
rs4586665	C	-4.26952e-05
rs4614964	A	-1.81003e-05
rs4971371	C	-3.75303e-05
rs6548183	C	-1.92536e-05
rs6548184	G	1.47843e-05
rs4971432	C	9.89194e-05
rs10865542	G	1.76996e-06
rs7578498	T	4.96757e-05
rs6736795	A	-4.77475e-05
rs11686452	C	-0.000184564
rs12477098	C	-0.00018446
rs7606829	T	0.000279469
rs10176540	A	-3.36707e-05
rs4366936	C	-0.000777346
rs6716119	G	0.000168767
rs10180028	A	-0.000133915
rs4971441	C	-0.000223986
rs12469446	G	-0.000210011
rs7565112	C	-0.000303542
rs4971465	G	-0.000328773
rs7580578	T	-0.000238945
rs4491751	C	0.000244934
rs4971393	A	0.000829433
rs4246572	T	0.000656108
rs4246561	C	0.000626828
rs4346415	T	0.00032299
rs4583504	C	0.00014802
rs4464311	T	0.000229795
rs4519560	A	0.000139977
rs4971407	G	0.000136523
rs4270381	T	0.000315246
rs4312525	C	0.0010141
rs4569514	C	0.00102523
rs4461289	G	0.000310023
rs4622766	C	0.000297922
rs6751090	C	-0.000362107
rs28495529	G	-0.000349978
rs4971418	A	0.000112653
rs6548209	T	8.17241e-05
rs10192365	A	6.25346e-05
rs28678499	A	6.65525e-05
rs34539029	G	-6.33186e-05
rs10189953	G	-6.72799e-05
rs9286350	T	-5.05574e-05
rs9712145	G	-7.42883e-05
rs12718448	G	4.47524e-05
rs7606172	A	3.84687e-05
rs7369772	C	0.000148958
rs9750959	C	-4.44896e-05
rs11674954	T	6.31537e-06
rs12999684	C	-0.00130488
rs13021490	C	0.000209159
rs4641984	C	0.000913105
rs9678814	C	-0.000122428
rs10196789	A	0.000313683
rs13420301	A	0.000321576
rs13011951	A	-0.000617697
rs4927635	C	-2.5281e-06
rs9749785	T	0.000166812
rs4927600	T	0.000113544
rs4281947	G	0.000128666
rs4267549	A	0.000126953
rs11894739	G	-9.1676e-05
rs4456742	T	0.000132516
rs3923533	A	0.000133234
rs4471928	A	-3.30766e-05
rs13387242	G	-3.35843e-05
rs13423589	G	-0.000240274
rs9326164	A	0.000654618
rs12328062	T	2.2426e-05
rs938325	T	3.15566e-05
rs938326	C	2.43593e-05
rs11211644	C	-4.86569e-06
rs10183226	T	2.89146e-05
rs11675434	C	0.000101313
rs13400534	C	5.85422e-05
rs11211645	A	0.000131258
rs2298873	G	-0.000222993
rs2071400	C	-0.000218786
rs10519477	C	0.000206992
rs1567919	C	-4.8293e-05
rs1514687	T	0.00029058
rs1514684	G	0.000103711
rs1514682	C	0.00010501
rs4425120	C	0.000129999
rs11896057	A	0.000126536
rs9326172	G	7.02814e-05
rs17091682	T	-0.00068187
rs7602332	A	0.000160603
rs10204515	T	2.44685e-05
rs13410529	G	0.000151251
rs4927608	A	2.44871e-05
rs6747390	C	1.17237e-05
rs950675	G	-7.75628e-05
rs2009364	G	0.000116122
rs2070882	C	8.15288e-05
rs6588665	A	0.000135723
rs6752121	G	0.000142564
rs6706775	C	-8.37596e-05
rs4927610	A	0.000154057
rs4927612	A	0.000110481
rs11694726	C	-0.000246982
rs6732480	T	-6.35581e-05
rs17091737	T	1.66541e-05
rs6723319	A	-0.000432403
rs11897713	T	-0.000450646
rs11211654	G	-0.000252191
rs13431646	C	3.71404e-05
rs1877855	A	-4.94903e-05
rs6715129	T	-5.89807e-05
rs10196514	G	-0.000750928
rs2048722	A	-0.000195881
rs10189329	G	-0.000801042
rs2276704	C	4.5422e-05
rs732609	A	-5.80149e-05
rs3755552	T	-0.000165079
rs3755551	C	5.4917e-05
rs3772074	G	2.26069e-05
rs11896517	T	1.40807e-05
rs13405352	C	4.674e-06
rs11896906	A	3.8313e-06
rs4278970	A	-3.63324e-05
rs13391992	G	7.61224e-05
rs4927632	G	9.8638e-06
rs6605278	C	0.00016061
rs6705087	T	7.16913e-05
rs10192959	G	7.87979e-05
rs6744743	A	6.25464e-05
rs7583169	G	-2.56274e-05
rs7584264	A	-4.26665e-05
rs13411553	A	2.1296e-05
rs6720797	T	2.08313e-05
rs7602248	T	5.82261e-06
rs6721243	A	-0.000107454
rs6720874	A	-0.00015397
rs10183727	C	0.000146393
rs13028217	G	0.000144541
rs11890904	C	0.000147861
rs12614899	C	-3.9004e-05
rs10779972	A	0.000149168
rs11127330	C	0.000186168
rs9752413	G	-0.000123876
rs9309692	C	8.42883e-06
rs10200262	A	0.000196361
rs6713543	C	2.12499e-05
rs6705631	C	5.13533e-05
rs1054249	A	-0.000147418
rs12714344	A	-0.00020703
rs12714332	C	-0.000173853
rs7578605	A	0.000203143
rs1030308	G	-0.000171439
rs6730800	T	-8.86345e-05
rs12617409	T	-3.72112e-05
rs1863135	T	-3.30331e-05
rs6759228	T	-3.20003e-05
rs17841813	A	-0.000119132
rs9678166	G	-8.60638e-05
rs2241452	C	0.00079359
rs6548062	A	0.000870712
rs890054	C	0.000794129
rs13401942	A	0.000124236
rs11127325	C	0.000154599
rs12624042	A	-0.000352722
rs4853841	G	-0.000235759
rs10204174	C	-0.000242591
rs2382558	A	3.808e-05
rs918954	A	0.000359607
rs1364648	C	-1.83149e-05
rs13416067	C	-1.6136e-05
rs10469992	C	-7.02268e-07
rs6706107	C	2.43129e-06
rs2382560	T	-1.70473e-05
rs13403634	G	-3.05615e-05
rs7563388	G	-7.93844e-05
rs2059412	T	0.000220788
rs6745451	C	-2.52037e-05
rs6735179	A	-4.28785e-07
rs1124200	T	-2.44701e-05
rs6759577	G	-3.73654e-05
rs10187229	A	-4.5723e-05
rs6751762	G	-9.99681e-05
rs6751633	G	-0.000582593
rs17247463	T	-0.000584913
rs13420700	T	-0.000473648
rs7563788	G	0.000467292
rs10203661	C	-0.000602568
rs13421369	C	-0.000550853
rs9653594	A	-0.000465167
rs2288178	G	0.000320505
rs2288179	A	0.000324135
rs13422055	C	-0.000359692
rs4645032	T	5.44557e-05
rs6757166	A	-8.49869e-05
rs6755207	C	8.8064e-05
rs6708121	C	7.27116e-05
rs6747366	A	7.01904e-05
rs6744313	T	7.03897e-05
rs6728613	T	6.96893e-05
rs4073401	T	3.03588e-05
rs11127313	A	5.86642e-05
rs12714322	C	5.95405e-05
rs4627603	A	6.60532e-05
rs7421372	A	-5.77704e-05
rs4853828	G	-6.21226e-05
rs4369889	T	-5.98815e-05
rs6712920	A	-8.62311e-05
rs4571084	C	0.000265348
rs10169129	T	0.0002108
rs10169048	A	8.68621e-05
rs13015040	G	2.34028e-05
rs6750860	T	0.000245022
rs4528785	G	1.38255e-05
rs11674865	T	0.000359717
rs4853754	T	7.31611e-05
rs4519558	G	0.000157144
rs4305302	A	9.55545e-05
rs3934845	T	0.000102786
rs4853825	C	9.55592e-05
rs7560247	T	0.000156224
rs6747509	G	0.000102698
rs7581359	C	0.000206765
rs11683610	A	0.000130906
rs11127306	G	0.000112378
rs4853822	G	0.000319242
rs13387432	C	0.000312772
rs17039158	C	-0.000284239
rs2891097	G	0.000229357
rs12988893	T	-0.000354086
rs13031530	A	-0.000316514
rs11682220	A	0.000146149
rs12328008	G	0.000256873
rs13400823	A	3.81855e-05
rs1432539	T	-0.000110947
rs13404264	C	0.000309672
rs11127303	G	-0.000369531
rs2241685	C	-1.87415e-05
rs2241686	G	-8.56135e-05
rs4853821	T	0.000260949
rs7588882	A	-9.12636e-05
rs13389573	T	0.000103232
rs1864881	G	1.83661e-05
rs3748988	A	3.88295e-05
rs3748989	C	2.75119e-05
rs10181146	G	0.000173955
rs11687068	T	0.000156669
rs1469647	C	0.000177051
rs13417303	C	6.01305e-05
rs6548052	C	-0.00011708
rs12997903	C	-0.000444342
rs919718	C	4.29441e-05
rs10167552	G	0.000202429
rs10190598	T	5.31184e-05
rs1991773	C	5.65318e-05
rs12994185	G	-0.000571276
rs12986730	G	6.57158e-05
rs10181068	C	0.000198069
rs10170029	T	6.30167e-05
rs12991351	T	-0.00043067
rs6733654	G	-0.000643772
rs6751072	C	3.14832e-05
rs6729968	A	-1.96328e-05
rs11888121	G	-8.28984e-05
rs6721182	A	1.91156e-05
rs4853813	T	-6.93235e-05
rs6727410	C	-2.71202e-05
rs2304007	T	2.09574e-05
rs2304008	A	-2.10856e-05
rs2304009	C	-0.000102937
rs7561518	A	1.321e-05
rs17039237	C	-9.80915e-05
rs6548049	T	-3.00177e-05
rs10178240	G	-9.91003e-05
rs7569308	A	-3.48541e-05
rs12986519	C	0.000209292
rs4853812	C	-0.000100805
rs1560622	G	-8.91155e-05
rs1560624	T	-1.10135e-05
rs17039243	G	-8.44715e-05
rs17039246	T	0.00143004
rs891878	T	-9.0094e-05
rs891879	C	-0.000118649
rs1560625	T	-0.00017066
rs7608969	C	-0.000138329
rs13389846	T	-0.00130774
rs6756269	C	-0.00116927
rs1897477	A	0.000280781
rs4853811	A	-0.00034828
rs11127292	C	-0.000101569
rs1213578	T	-0.00019622
rs11127381	C	0.000217539
rs17338568	A	0.000228084
rs891877	G	-0.00011039
rs12479441	C	-0.000381084
rs4853952	T	-0.000337119
rs756282	T	3.27449e-05
rs11685526	A	-0.000157678
rs17039313	T	-0.000383749
rs1614012	T	2.9296e-05
rs1421614	C	0.00011633
rs6755567	A	0.000111274
rs13019515	A	0.000106224
rs1643413	A	1.61192e-05
rs17338533	G	0.000218344
rs17338526	A	-0.000561473
rs12998803	T	-0.000564996
rs12614597	G	-0.000593267
rs17247373	C	-0.000593787
rs17247366	A	0.000192837
rs10427173	A	0.000224898
rs7580137	C	0.000143219
rs13033306	C	-0.000475085
rs11687473	C	-9.29065e-05
rs12474442	G	-2.2545e-05
rs7570400	T	-3.99554e-05
rs11127377	C	8.92144e-05
rs17039361	T	-4.74721e-05
rs17338519	G	-6.5736e-05
rs17338512	G	-3.9627e-05
rs12467137	C	2.92242e-05
rs11683072	G	-1.78015e-05
rs11680102	G	-1.53258e-05
rs17039365	T	-9.94922e-05
rs12470060	C	-7.58464e-05
rs7596980	C	-9.79398e-05
rs12471456	G	7.81803e-05
rs11887279	T	-8.66886e-05
rs7587635	T	-0.000121856
rs1990855	C	-0.000101456
rs13012468	T	-0.000133014
rs17338484	C	3.01698e-05
rs12478611	G	-0.000123858
rs7420242	G	-0.000100208
rs17338414	C	-0.00019769
rs4853946	T	0.000174551
rs17039421	T	0.000639517
rs17247253	C	8.05134e-05
rs6760761	C	5.57412e-05
rs1862112	C	6.31543e-05
rs1540379	C	2.78486e-05
rs6737578	C	0.00057584
rs10181194	A	8.5759e-05
rs10201099	C	0.000101428
rs10495485	T	4.2008e-05
rs7588195	G	0.000263805
rs6710116	T	1.31415e-05
rs7581403	C	-1.40892e-05
rs17039555	A	-0.00170987
rs17247190	A	0.000222389
rs6715366	G	0.000203393
rs7559111	T	0.000207258
rs2668817	A	-0.000104083
rs12479155	G	0.000346072
rs2551215	A	-0.000123686
rs1588645	A	0.000841366
rs17039614	A	0.000391199
rs3942245	G	0.000230535
rs11884676	G	-0.000227056
rs713347	T	0.000359362
rs6729986	A	0.000219039
rs17039643	C	0.000242992
rs2668827	T	0.000153049
rs1567675	C	9.15779e-05
rs11679592	C	-0.000154201
rs2551212	G	0.000170907
rs2063549	C	0.000155938
rs6741513	A	-0.000131288
rs12472646	T	0.000111072
rs4853939	C	0.000379724
rs10174534	G	-5.56426e-05
rs4853934	C	0.000149737
rs877398	A	-0.00022273
rs12617042	T	-0.000140783
rs12615680	G	-0.00014926
rs12616875	T	-0.000197207
rs17039804	G	-0.000264287
rs6706645	G	-0.000230729
rs11893886	G	-0.00024175
rs13031942	T	-0.000243472
rs6760886	A	-0.000235151
rs12623508	G	-0.0023447
rs12623892	C	0.000123916
rs4268949	A	9.77915e-05
rs17039844	G	-0.000292268
rs12619065	G	8.44862e-05
rs12621100	A	8.26074e-05
rs11127348	C	7.5457e-05
rs6728339	T	-0.00114381
rs6731678	A	-0.000290387
rs1107825	G	-0.00108607
rs2280182	G	5.73374e-05
rs17338247	A	0.000547992
rs7593925	A	-0.000191696
rs823557	T	-0.000310123
rs1706859	T	3.59482e-05
rs1710506	A	0.000475354
rs2668841	C	4.27498e-05
rs17338219	G	0.000537601
rs13023303	G	0.000544917
rs6720427	T	-8.32475e-05
rs13004261	G	0.000728938
rs6548098	A	-8.53789e-05
rs11900612	T	0.000537125
rs7568276	A	0.000229283
rs7606812	A	0.000127009
rs6754224	A	-0.000127502
rs908355	C	-6.84429e-05
rs4853796	C	-0.000116839
rs4853918	A	-6.33986e-05
rs2037146	A	-0.000113819
rs869759	C	0.000276594
rs11683042	G	0.00024718
rs6742158	A	-3.16756e-05
rs10166891	T	0.000104795
rs6746911	A	9.26646e-05
rs2674226	T	-3.27952e-05
rs2598593	G	-2.62208e-05
rs17719904	G	0.000122582
rs11683002	C	0.000117144
rs12995456	A	0.000522036
rs13002325	C	0.000536047
rs13002141	C	0.000525036
rs11690425	A	0.000307141
rs7559400	G	-0.000115088
rs7556672	G	9.82139e-06
rs7599063	C	2.00582e-05
rs10189118	G	-0.000134186
rs12714360	G	-0.000152769
rs12714359	C	-4.1937e-05
rs7591027	C	-0.000148792
rs7590908	C	-0.000137799
rs17496843	C	-0.000109228
rs7603656	T	-0.000160643
rs7598374	G	0.000386801
rs4853905	T	-0.000143002
rs4853787	G	-0.000136044
rs4853902	A	-0.000153157
rs1078572	T	-0.00013414
rs4853901	G	-0.000148967
rs4853896	T	-0.00014132
rs2891741	A	-0.000140776
rs7584578	T	-0.000141999
rs7587738	A	-0.000149188
rs1031349	C	-0.000137504
rs1031350	A	-0.000141001
rs2385306	A	-0.000304856
rs12620686	T	0.000162967
rs13031108	T	0.000343668
rs3814051	G	-0.000479922
rs1545457	T	-0.000301589
rs1868849	C	-6.42602e-05
rs17040195	C	-0.000467406
rs719873	C	0.000250925
rs719875	G	0.000234406
rs719876	G	8.94612e-06
rs6736081	C	-0.000302605
rs7575082	C	-0.000736679
rs7585459	G	-0.000376137
rs1466155	A	-0.000260958
rs7581110	G	-6.9857e-05
rs6713893	T	-1.05669e-05
rs3829839	C	2.77622e-05
rs1470738	A	-6.71738e-05
rs732734	C	0.0003064
rs17495097	G	-3.38276e-05
rs17040276	T	8.70665e-05
rs2385313	G	0.000179851
rs10206131	T	-0.000100929
rs6719442	G	-5.67431e-05
rs1026208	A	0.00043446
rs11127339	G	0.000200401
rs11127338	T	1.69919e-05
rs11688980	A	-0.000184103
rs11682663	G	-6.79558e-05
rs11686291	G	0.00011841
rs2053906	A	0.000340172
rs3943529	A	0.000303126
rs13389878	G	4.4682e-05
rs2043544	C	-6.26758e-05
rs13431590	A	-0.000388138
rs12620694	G	0.000251162
rs4853773	C	-9.01993e-05
rs10203375	T	-0.000243462
rs1031348	C	4.18207e-05
rs6739666	A	3.38118e-05
rs744321	G	3.24859e-05
rs4853871	A	0.000333121
rs1469813	A	0.00018013
rs4146909	T	0.000152093
rs934563	A	0.000114994
rs1435552	A	-3.09832e-05
rs1865581	A	-3.46181e-05
rs12992080	A	0.000173968
rs13017799	G	1.76245e-05
rs2385324	C	0.000164736
rs1369504	A	-0.000135997
rs6758587	G	0.000154474
rs6707221	A	0.000132442
rs17040379	C	0.000119288
rs13408319	T	0.000107913
rs1347438	T	-0.000122382
rs4853862	T	1.0121e-05
rs934555	T	0.000287104
rs2385327	C	0.000131601
rs1435549	A	2.54901e-05
rs934556	G	0.000315134
rs823220	C	0.000305182
rs823221	A	0.000307255
rs10200528	G	0.000195648
rs709276	C	-0.0002345
rs823232	T	-0.000267232
rs823234	C	2.48369e-05
rs10200599	G	-3.38094e-05
rs11689358	G	-0.000174522
rs935630	C	-0.00016957
rs13401708	C	-6.36076e-05
rs749788	C	-0.000162568
rs823243	T	0.000666166
rs12988342	A	8.29201e-05
rs1656313	T	0.000107268
rs1667026	T	9.87188e-05
rs1667020	C	0.000113473
rs4853857	G	-0.000104277
rs1656318	G	0.000138645
rs876300	C	-9.64048e-05
rs876299	A	-9.10799e-05
rs1625453	T	0.000120391
rs2060487	T	-0.00010012
rs4853856	A	-9.92424e-05
rs934565	C	0.000130696
rs3748974	G	-6.40571e-05
rs1656322	C	-0.00070404
rs1667008	C	8.7807e-05
rs7598986	G	0.00010095
rs13014742	T	-2.44391e-05
rs7569351	G	0.000150709
rs11691324	C	0.000130005
rs17040523	C	-0.000211123
rs823208	A	0.000648546
rs4853848	G	0.000104198
rs12618922	T	9.88607e-05
rs866613	T	-8.6678e-05
rs6704572	G	9.29803e-05
rs4594476	G	-0.000134375
rs2385427	T	8.73461e-05
rs1729917	G	8.46568e-05
rs1965200	C	-3.691e-05
rs1667045	G	4.17885e-05
rs12714318	G	3.69564e-05
rs6730972	C	-2.78453e-06
rs1463146	G	-0.000163067
rs4853809	C	0.000149083
rs2385432	G	-7.36122e-05
rs4853951	G	0.000184216
rs1667060	C	-0.000368756
rs1729928	A	-0.00025609
rs1729926	G	0.000263279
rs1667029	T	0.000304489
rs41503047	G	-0.000479662
rs1616196	C	-6.43757e-05
rs1667032	T	-5.29833e-05
rs1667034	T	0.000489133
rs17040630	G	-0.000564368
rs11695774	G	0.000554735
rs1667036	A	0.000334575
rs11692737	A	-0.000408655
rs1667037	A	0.000283908
rs1729898	A	0.000174254
rs1729901	A	0.000131637
rs1729903	C	0.000405809
rs1529006	C	-3.55114e-05
rs10199250	A	0.000628325
rs1729907	A	0.000431646
rs1463147	C	0.00045686
rs1375223	C	8.89473e-05
rs1630418	A	0.000303509
rs1667043	A	0.000467573
rs1624522	A	-5.73698e-05
rs17437842	C	-0.000585669
rs1618617	A	-5.56938e-05
rs1729937	A	-6.49498e-05
rs1729938	T	-6.24192e-05
rs1729939	G	-5.80365e-05
rs1448625	G	0.000270814
rs1729936	C	-3.85375e-05
rs7591035	G	7.0675e-06
rs17040682	A	-1.45209e-05
rs10210870	C	0.000212389
rs17437576	C	-0.000326024
rs7603744	A	-0.000181383
rs17040704	T	-0.000195891
rs12479004	G	-4.12943e-06
rs12470135	C	8.60463e-06
rs12623874	G	7.68126e-05
rs2385435	C	7.77438e-05
rs1609389	C	1.21229e-05
rs17040723	T	8.24617e-05
rs17040726	T	0.000140048
rs17040727	C	-0.000257831
rs17040728	T	0.000130116
rs17040731	G	-0.000253491
rs1406534	A	-5.8711e-05
rs11902160	C	0.000621833
rs7420489	A	0.000657762
rs7419318	C	3.05712e-05
rs6705890	A	3.56801e-05
rs11127401	A	1.40364e-05
rs12464090	C	0.000134602
rs7576865	T	0.000492701
rs1551296	T	8.09262e-05
rs6707574	C	0.000101184
rs1973049	C	-8.07741e-05
rs17040814	G	0.000373996
rs1993249	G	-3.19789e-05
rs2368690	A	8.5042e-05
rs6754432	A	6.24237e-05
rs965273	T	0.000122166
rs13389086	T	0.000468691
rs17040888	A	0.000476773
rs10172519	C	0.000226111
rs1551299	T	0.000252841
rs1026326	G	0.000230007
rs6730025	G	0.000113989
rs12618690	G	-0.000260951
rs12622577	A	-0.000237813
rs921665	T	9.06012e-05
rs7578217	C	6.44245e-05
rs10208086	G	-2.55613e-06
rs7596478	A	6.28154e-05
rs7581969	C	-0.000117729
rs7591433	A	5.50051e-05
rs6751452	T	8.74343e-05
rs11682390	G	3.04126e-05
rs2887311	T	4.17879e-05
rs4402798	G	2.7962e-05
rs6836	T	4.44908e-05
rs2305491	C	4.9083e-05
rs11676632	T	-1.29502e-05
rs11127383	A	-8.33803e-05
rs7585437	C	0.000109408
rs7593567	A	0.000373377
rs6548128	C	0.000110965
rs896932	A	0.000305814
rs896930	A	0.000310535
rs4241310	T	0.000312927
rs4854142	T	0.000410294
rs10200437	T	0.000410816
rs7595382	G	0.000230095
rs6548130	A	0.000214577
rs6548131	C	0.00024739
rs2602764	A	0.000236006
rs2694089	A	0.000235583
rs6548133	A	0.000234932
rs6726853	G	-0.000140596
rs6548139	G	0.000254594
rs6548143	G	0.000278212
rs6548144	C	0.000249492
rs2694103	G	0.00015511
rs10865536	T	0.000289912
rs1869417	T	0.000173257
rs1869416	G	0.000175186
rs12619831	G	0.000292543
rs2694093	C	0.00028071
rs13419506	G	-5.39794e-05
rs13393791	T	0.000308837
rs2602745	A	0.000277287
rs10188932	A	-6.01522e-05
rs2602744	C	0.000272507
rs10198129	T	0.000278545
rs7591840	C	-8.258e-05
rs2694075	T	0.000285416
rs11127396	G	0.000260991
rs2694076	T	0.000283465
rs1869415	C	0.000284039
rs2602754	T	0.000296914
rs2694079	G	0.000279873
rs2694080	G	0.000280825
rs2694084	T	0.000163332
rs2462956	C	0.000157469
rs2100420	T	0.000163067
rs2255728	C	0.000167856
rs17329506	C	-0.00028899
rs12471210	C	-3.2053e-05
rs4854164	A	-1.95906e-05
rs11127402	T	-1.30392e-05
rs12618667	G	0.000473107
rs4854166	C	-0.000136367
rs4546035	C	-0.000145327
rs10206606	G	1.28472e-05
rs7563810	A	0.000371649
rs7601196	G	0.000306166
rs6548153	C	0.000283616
rs7582140	T	0.00020856
rs11902010	A	0.000108068
rs7570426	A	7.20546e-05
rs7585524	A	0.000208228
rs12623730	C	0.000285252
rs11885867	G	0.000132943
rs2324582	G	0.000227889
rs1111657	G	0.000376751
rs11885038	C	7.97272e-05
rs3811617	T	0.000209717
rs11127413	T	0.000145984
rs13035035	C	1.62797e-05
rs13421307	C	0.000311179
rs7570358	G	-4.22283e-05
rs12612251	T	4.36724e-05
rs2324584	T	-0.000208271
rs4854179	G	-4.57768e-05
rs4854182	C	0.000243729
rs7594070	C	7.57782e-05
rs11684337	G	3.92436e-05
rs11692425	T	3.29272e-05
rs4971504	G	0.000385965
rs12476309	G	-2.52847e-05
rs4627605	G	-5.42879e-05
rs4971502	A	-1.22831e-05
rs7593978	G	-5.54211e-05
rs6739163	G	-6.23466e-05
rs6548161	A	-5.74328e-05
rs10166880	T	6.40857e-06
rs10165836	T	7.41373e-08
rs12989971	A	-0.000111352
rs7595325	T	0.000350898
rs4971498	G	0.000409281
rs10207406	T	0.000453354
rs10193454	G	0.000435641
rs6730178	C	0.000140272
rs4268951	T	0.0007143
rs11693786	A	0.000501154
rs12994580	G	0.000322103
rs12714377	A	0.000292964
rs13429373	G	-9.2575e-05
rs10178877	A	0.000117391
rs7591761	G	0.000133947
rs10188054	T	0.000139329
rs10188449	T	7.45668e-05
rs7592700	G	0.000118771
rs11692184	G	-3.48862e-06
rs4535074	T	7.59129e-05
rs4321399	G	8.47183e-05
rs4641971	G	-1.60988e-05
rs6767	C	6.92336e-05
rs6723101	T	7.03863e-05
rs9752130	A	4.89488e-05
rs9752251	C	-0.000127748
rs12714380	A	0.00014769
rs9309712	C	3.63516e-05
rs9750503	G	-0.000139526
rs9752321	A	-1.40628e-05
rs9678657	G	0.000117988
rs9750132	G	-2.49839e-05
rs6422709	C	-4.94556e-05
rs10197283	C	8.73272e-05
rs6742649	A	-5.98908e-06
rs4072374	C	0.000120656
rs4072375	A	2.48122e-05
rs13002108	C	7.92908e-05
rs10186193	T	2.06559e-05
rs4583476	T	7.40983e-05
rs13017757	C	-0.000169685
rs6739899	T	-0.000191016
rs4850068	C	9.90425e-05
rs4850069	C	8.80245e-05
rs4850070	G	6.53487e-05
rs13022258	C	8.67797e-05
rs13000184	A	7.92721e-05
rs17017737	T	-0.000302775
rs12468922	A	0.000133728
rs17017752	G	2.37198e-06
rs11123651	T	8.05676e-05
rs2312925	T	7.83639e-05
rs7586429	G	9.66816e-05
rs2872168	C	9.20384e-05
rs10170348	G	-9.90161e-05
rs731034	T	-8.9818e-05
rs17017778	G	0.000186468
rs11123564	G	0.000255386
rs6705983	A	0.000248202
rs3811529	C	0.000320679
rs3811527	A	0.000241358
rs11902059	A	-5.4446e-06
rs17445240	A	0.000280569
rs13418767	G	0.000310846
rs9308790	C	0.000274397
rs13425985	G	0.000175378
rs11886956	A	0.00017932
rs1965732	A	2.09266e-06
rs12621171	G	0.000251265
rs6755529	A	1.82849e-05
rs10469833	T	0.00019543
rs6705562	T	0.000279467
rs13395090	C	1.59362e-06
rs13385033	G	5.56204e-06
rs11682334	C	7.71082e-05
rs11687349	T	1.63839e-05
rs7576701	T	-7.36534e-05
rs12105179	A	-3.22357e-05
rs13406032	A	-0.000141692
rs34616879	A	-0.000225393
rs13383368	T	7.49865e-05
rs6738683	G	8.17935e-05
rs2303902	A	0.000231781
rs6731113	T	0.000841941
rs9308791	A	-1.55942e-05
rs357950	A	8.66066e-05
rs357953	C	-1.64254e-05
rs7563964	A	0.000172009
rs357975	C	1.96828e-05
rs357969	C	-5.25737e-06
rs357968	C	-6.32563e-06
rs6761325	T	0.000175627
rs6761958	T	0.000203815
rs6704540	T	0.000209468
rs4849987	A	0.00018177
rs6720903	A	-0.000149693
rs7559461	G	-1.38563e-05
rs897069	A	-1.24379e-05
rs4849990	A	-0.000174185
rs12463627	G	0.000292121
rs6705742	C	1.50584e-06
rs10178286	G	3.65525e-05
rs10187740	C	2.63569e-05
rs17018001	A	-8.48804e-05
rs13028529	G	-5.17142e-06
rs13021385	T	3.46072e-05
rs10191674	G	5.21028e-05
rs17018009	T	0.000163811
rs17018014	G	0.000187561
rs11886534	A	0.000145375
rs17018062	G	-7.42655e-05
rs13396069	T	-2.2642e-05
rs17018068	T	0.00028989
rs1563175	C	0.000116894
rs4849991	T	6.5513e-05
rs9789761	C	-7.0049e-05
rs1454242	G	-8.71672e-05
rs6542653	G	2.88078e-05
rs7566217	A	7.66556e-05
rs1454241	C	6.32095e-05
rs10171309	G	-9.29618e-05
rs17018095	G	1.68744e-05
rs1813009	A	-1.80341e-05
rs10190477	G	-6.86736e-05
rs11903032	T	-0.000207268
rs10192660	T	0.000911309
rs13425182	C	0.0001703
rs17018123	T	0.000994783
rs1454237	G	-0.00015112
rs2034734	T	-0.000182784
rs2034733	A	-0.000159101
rs2034732	A	-0.000158324
rs2034730	A	-0.000187506
rs12467066	T	3.63037e-06
rs2123883	A	-4.536e-05
rs1563171	A	0.000183465
rs897067	T	0.000372856
rs968796	G	3.08899e-05
rs10495493	G	-4.73337e-05
rs1454232	A	6.60175e-05
rs12997652	A	-5.7876e-05
rs11693904	A	0.000705812
rs6748872	T	0.000304247
rs1454229	C	7.95328e-05
rs897064	G	3.97997e-05
rs12477500	C	0.000705227
rs10495494	A	0.000709823
rs17018222	T	0.000593625
rs7561036	C	0.000588223
rs766904	C	0.000569097
rs985858	G	-0.000635
rs10184902	A	-0.000264285
rs10174183	G	-0.000480089
rs17463250	C	0.000574978
rs883258	T	0.000255039
rs2047120	C	0.000247521
rs4850005	G	0.000252506
rs6729762	T	3.67586e-05
rs4371367	C	0.000214465
rs7579420	T	0.000227386
rs6735949	C	0.000197684
rs2313469	C	0.000199755
rs11695158	G	0.000200423
rs4261733	T	-9.83299e-05
rs4850014	G	1.96856e-05
rs4850016	G	1.64817e-05
rs1494054	A	4.42832e-05
rs1494053	A	4.64742e-05
rs4552199	G	4.61627e-05
rs4450611	G	3.58042e-05
rs11123625	A	3.66646e-05
rs12479123	C	0.000188509
rs953648	C	5.62447e-05
rs4849938	T	0.00010738
rs6542667	T	0.000159863
rs1494055	G	9.54147e-05
rs10208712	A	4.38089e-05
rs934757	T	-0.000211696
rs1494059	C	-6.50265e-05
rs1389582	T	-4.11625e-05
rs10210008	G	-0.00020867
rs17510511	C	0.000156878
rs2196649	A	0.000139637
rs13006899	T	0.000148856
rs1014082	G	0.000163079
rs4850039	A	-0.000193468
rs12478345	A	-0.000335934
rs1024026	C	-5.12562e-05
rs1024027	A	8.24888e-05
rs12464429	A	-0.000341611
rs6759055	T	-0.000336711
rs17018595	T	-0.00037359
rs17388778	T	-0.000170129
rs6707149	A	0.000189202
rs6739833	T	-0.000191015
rs1437700	A	-0.000107822
rs1821851	T	-7.43342e-06
rs7601231	G	0.000124281
rs6714273	C	0.000278406
rs10173642	C	0.000159352
rs10200579	T	0.000359964
rs1983365	T	0.000290489
rs17018646	C	0.000151314
rs17018722	T	-0.000388202
rs17018755	A	0.000128705
rs2577193	T	-0.000163291
rs2577195	C	-8.86767e-05
rs1829396	T	-0.000152191
rs2679473	C	-7.74667e-05
rs11694746	G	0.000319015
rs1898518	T	-0.000126285
rs2118380	C	-0.000203342
rs11683373	A	0.000220426
rs6718311	A	5.8801e-05
rs10495496	G	0.000138567
rs10519620	G	0.000136102
rs17018818	C	0.00019152
rs6542690	A	0.000244373
rs17018830	T	0.000205282
rs10168734	A	0.000278235
rs1914798	A	9.33994e-05
rs17018886	T	0.000398469
rs2314221	T	0.000321299
rs7592067	G	0.000351762
rs6754487	G	0.000343642
rs7601152	C	3.05792e-05
rs17018897	A	-9.97683e-05
rs1518837	C	0.000332937
rs6542697	G	-0.000182713
rs6708052	C	-0.000141507
rs7589994	A	0.00020763
rs11123639	G	9.75888e-05
rs1518845	C	0.000162342
rs17019005	T	-0.000618752
rs6542703	A	0.000308063
rs6754794	T	0.000100181
rs11123645	A	0.00027663
rs6542704	T	-0.00016737
rs11123646	A	0.000204521
rs12465466	G	0.000334934
rs17618051	G	0.000436356
rs35704616	T	0.000422066
rs11897918	T	-0.00129305
rs12476119	A	0.000228355
rs2314218	C	3.63442e-05
rs2872566	T	0.000108921
rs9808493	G	-0.000102513
rs6542706	C	1.38682e-05
rs6542709	G	-1.71252e-06
rs4131040	C	3.46064e-05
rs12712001	G	-3.4169e-05
rs11897967	A	-0.000495131
rs41331849	C	-1.42805e-05
rs998331	A	0.00015694
rs7596238	G	-0.000267022
rs607240	C	0.000193746
rs11895724	T	-0.000232797
rs629066	C	0.000190913
rs598765	T	0.000187767
rs12053353	A	6.71097e-05
rs17619675	G	-9.49443e-05
rs679170	A	-1.74351e-05
rs648196	G	-1.41712e-05
rs6722582	A	-0.000117161
rs642267	A	-1.33545e-05
rs12712003	T	0.000705172
rs11682901	G	0.000591615
rs7605831	G	-0.000387023
rs17019246	T	0.000311152
rs6542609	C	0.000114021
rs17562653	A	-0.000495811
rs6751585	G	0.000156246
rs1670530	C	0.000196577
rs1158617	G	-8.25668e-05
rs7580991	G	-0.000191822
rs17563363	G	-0.000497034
rs7576008	G	2.46969e-05
rs10174999	C	0.000108385
rs10196150	T	6.70342e-05
rs17019420	A	0.000251209
rs13421674	A	4.97241e-05
rs1382743	A	0.00010616
rs4849965	A	0.000106102
rs17564063	G	-7.04571e-05
rs10864993	T	0.000286433
rs10864994	T	0.000288861
rs17019452	C	0.000327393
rs11884402	C	2.83347e-06
rs6751518	C	0.000131447
rs11892756	A	0.000292227
rs17019462	T	0.000303234
rs6542610	C	4.03721e-05
rs12711951	C	6.81709e-05
rs1479237	T	0.000232357
rs10196371	A	0.00018751
rs4142783	T	0.000201841
rs13405591	T	-0.000365065
rs12623182	G	-0.000361735
rs7581129	T	-0.000264075
rs826021	T	-0.00025607
rs826022	C	-0.000196316
rs10519641	G	-0.000195813
rs17019595	A	-0.000471159
rs699550	T	0.000261719
rs699551	C	-0.000393057
rs826013	G	0.000316575
rs11123571	A	0.000364642
rs13392225	T	-0.000427444
rs285537	T	0.000225358
rs10208517	C	-0.000432118
rs285545	G	0.000294486
rs4849968	C	0.000409027
rs17019650	C	-0.000197059
rs17019651	C	-0.000553637
rs13017479	T	0.000352856
rs7608994	C	-0.000245893
rs10495507	C	-0.000276939
rs1374127	G	4.94516e-05
rs10175944	T	6.55338e-05
rs17567293	A	1.61901e-05
rs1838770	C	-0.000439238
rs1446131	C	-0.000283554
rs11123574	C	0.000243397
rs13389044	A	0.000568387
rs6735798	A	4.93016e-07
rs4561675	T	-0.000233786
rs957504	C	2.25405e-05
rs2592086	A	-0.000271715
rs880767	C	8.17989e-05
rs17019777	A	-0.000309118
rs825939	T	-0.000254559
rs825937	C	-0.0003647
rs825935	G	0.000227165
rs6719481	T	-0.000260236
rs2592087	T	-0.000318815
rs7604940	G	-0.000163694
rs9646941	T	-0.000104967
rs12616546	G	-9.01439e-06
rs13431987	C	6.02321e-06
rs17581422	C	0.000106454
rs6710557	A	7.22253e-06
rs2165183	G	-2.95846e-05
rs10185569	G	-5.89957e-05
rs1439817	A	1.61216e-06
rs4971491	C	-6.32186e-05
rs1446146	G	-3.91559e-05
rs1446147	T	-3.4098e-06
rs1596836	G	-2.20846e-05
rs13418407	T	4.28765e-05
rs12617403	C	-3.43953e-06
rs1446132	A	0.000328056
rs13425189	T	2.7704e-05
rs7570834	T	1.28393e-05
rs1898972	A	1.47379e-05
rs11691587	C	-6.4744e-05
rs11692765	C	3.21058e-05
rs2315292	A	-7.2245e-06
rs2315293	A	-2.06168e-05
rs7601402	G	-8.26683e-06
rs1439818	A	2.34781e-05
rs10172540	A	-0.000121078
rs10207742	C	-0.000220237
rs17582650	A	-7.74053e-05
rs1975386	A	-7.23304e-05
rs6419561	C	2.68359e-05
rs1439820	C	-6.87233e-05
rs735671	C	2.65619e-05
rs10864997	A	-7.79051e-05
rs1866608	A	-0.000125257
rs10194585	A	4.20565e-05
rs17020032	T	-0.0001724
rs12621974	C	-0.000272432
rs13386955	A	-2.51203e-05
rs1465875	G	-9.52783e-05
rs1866611	A	-0.00011449
rs10173216	T	8.91375e-06
rs4606942	T	-9.48512e-05
rs6733770	G	-8.01849e-05
rs17020172	T	5.27857e-05
rs7419999	C	-7.33775e-05
rs6714608	C	3.25421e-05
rs6745523	G	-4.17377e-05
rs1371477	C	-2.58942e-05
rs1439826	T	-8.78278e-05
rs4268937	G	-0.000271441
rs1439829	A	-4.8317e-05
rs6760035	G	8.60065e-05
rs7602114	T	-0.000146556
rs10177436	T	-0.00016213
rs10180531	T	-0.000311223
rs11685331	G	-0.000168517
rs1371485	G	4.93787e-05
rs6542644	T	-2.54552e-05
rs1371488	T	-0.000191709
rs1345001	C	-0.000163537
rs1345000	C	-0.000161551
rs1344999	T	-1.01496e-05
rs7586682	T	-0.000126124
rs7577926	C	-0.000102785
rs4533477	C	-2.01302e-05
rs17586945	G	-9.14642e-05
rs4144195	G	0.000238673
rs2580869	T	0.00039622
rs7588463	C	-9.82207e-05
rs7571340	G	0.000369144
rs6710928	T	0.000380293
rs5009573	A	0.000380664
rs6422705	T	-0.000747495
rs11123605	C	1.37296e-05
rs17020403	A	-0.000211279
rs2872977	A	-0.000312868
rs6605281	T	-0.000282787
rs9287671	A	-0.000327708
rs11692942	C	0.000111317
rs4552162	G	0.000299194
rs4452110	A	0.000441735
rs12466042	C	0.000451778
rs6749133	C	-8.57601e-05
rs6761453	T	-6.34167e-05
rs1453781	T	-0.000191877
rs984153	T	-8.43988e-05
rs1319611	T	-8.16602e-05
rs3943477	T	-2.50103e-05
rs12692422	C	-2.4204e-05
rs986723	A	0.000528032
rs6727417	C	-0.000113755
rs1453778	A	-0.000116182
rs12464789	C	0.000577667
rs10184799	A	-0.000208091
rs1453774	T	-0.000112877
rs2882155	T	2.20864e-05
rs1543838	C	-9.50647e-05
rs13407272	T	3.08738e-05
rs4668780	C	2.78385e-05
rs1584832	A	2.86962e-05
rs1075309	C	-0.000166777
rs963964	G	3.18155e-05
rs6732278	G	5.4184e-05
rs11685553	C	2.69875e-05
rs1869410	T	-0.000147973
rs10929906	A	-0.000173658
rs12463884	C	-0.000375387
rs4670034	C	1.95626e-05
rs16855317	A	0.000150723
rs4668488	G	0.000202067
rs4668490	G	0.000208985
rs10175380	C	0.000191028
rs1453761	T	0.00019597
rs17331611	C	0.000125832
rs1377638	C	9.37626e-05
rs6740049	C	0.0002322
rs16863430	C	9.45848e-05
rs16863437	A	3.69587e-05
rs11696066	G	9.46688e-05
rs16863440	A	4.41271e-05
rs4439931	T	0.000509534
rs10929445	C	3.87958e-05
rs7604248	G	-2.38642e-06
rs6718709	G	7.25561e-05
rs9287678	A	1.1282e-06
rs1869407	T	-8.485e-05
rs10181393	G	8.28983e-05
rs12616745	A	2.31428e-05
rs17273872	C	5.71817e-05
rs13013629	T	9.70472e-05
rs11893671	G	0.000253651
rs2123733	G	-5.28838e-05
rs10202843	T	4.88117e-05
rs17274192	A	0.00024863
rs1453772	G	-2.23327e-05
rs1318818	C	-2.52982e-05
rs16863472	A	2.28264e-05
rs1453768	G	5.97606e-06
rs1453766	C	1.51018e-05
rs6758581	A	2.96408e-05
rs4669167	C	5.04321e-05
rs6431870	G	4.74964e-05
rs10432395	G	2.41919e-05
rs4669198	G	-0.000230247
rs1453783	C	-1.33753e-05
rs4349322	G	5.73472e-06
rs1453787	C	-1.39465e-05
rs6748029	T	-3.69447e-05
rs6728135	G	-3.02338e-05
rs10929491	A	-2.44418e-05
rs12479127	G	-2.87639e-05
rs13388472	G	1.36863e-05
rs12185660	T	-2.46593e-05
rs6754266	A	-0.000156214
rs10190732	G	6.3049e-05
rs16863630	G	0.000347178
rs6734151	T	0.000134736
rs13030732	C	9.63902e-05
rs6431917	A	0.000155266
rs1524493	A	0.000132727
rs12151792	G	0.00027965
rs11903043	G	0.000331877
rs940515	A	4.65709e-05
rs11677035	C	4.21706e-05
rs10929518	A	-8.0269e-05
rs1866365	A	-5.71206e-05
rs10929519	G	-5.77893e-05
rs16863672	A	0.000920682
rs6431957	T	-6.73843e-05
rs792048	A	0.000124604
rs1524483	T	1.67758e-05
rs10184974	C	2.03491e-05
rs17291890	T	-0.000191175
rs10495519	G	-0.000388877
rs11689213	C	-0.000311257
rs792084	C	2.70321e-05
rs792083	T	2.8196e-05
rs2462394	G	0.000120635
rs16863770	G	0.000310842
rs4644991	T	0.000146531
rs700958	T	-7.63327e-05
rs792068	C	0.000105398
rs17293732	T	-0.000144557
rs10180670	G	-0.00012893
rs792089	G	6.8121e-05
rs792043	A	4.80291e-06
rs10929583	G	9.13009e-05
rs792042	C	9.77516e-05
rs792041	G	9.9554e-05
rs10194520	G	1.63904e-05
rs792039	C	7.88675e-05
rs10929584	A	0.000128366
rs17360019	G	-0.000240589
rs6714138	G	1.0492e-05
rs4558567	T	0.000131752
rs17294604	C	-0.000115493
rs4669394	G	0.000157307
rs16863831	T	0.000114101
rs17360555	T	-0.000359717
rs1438628	T	0.00016835
rs4613246	C	-0.000151693
rs12614734	T	0.000191009
rs1866364	C	-0.000154587
rs2118186	C	-0.000164044
rs10929619	T	-0.000125767
rs16863881	G	-0.000311098
rs4669474	T	-0.000326642
rs34440296	A	-0.000233516
rs7566447	C	0.000268074
rs10929629	C	0.000364951
rs41439744	G	0.000357569
rs10194381	A	0.00034464
rs17296043	G	-3.88026e-05
rs2882275	T	-0.000165398
rs10495521	C	-1.25737e-05
rs13399302	G	0.000270745
rs10929660	C	0.000276183
rs13412901	C	0.000317561
rs1865931	C	0.00028478
rs17362697	A	4.94973e-05
rs11690139	G	5.03461e-05
rs17297002	G	4.96325e-05
rs16863960	T	4.17583e-05
rs17297073	G	0.00017653
rs10165036	T	0.000177874
rs2196568	T	0.000173743
rs10168340	G	0.000172114
rs17297507	G	6.74047e-05
rs13407371	A	8.93771e-05
rs13430017	C	8.5935e-05
rs11675355	C	6.05223e-05
rs11693312	G	6.58667e-05
rs6761918	T	6.30773e-05
rs1821797	G	5.39985e-05
rs1437040	T	9.79046e-06
rs6710579	C	4.72748e-05
rs34177277	G	-0.000203307
rs16864024	C	-0.00019374
rs16864032	G	-0.000184826
rs4128890	G	-0.000161716
rs11687356	T	-0.000237909
rs13416623	T	-0.000133952
rs4433972	G	0.000120304
rs4614905	T	0.000117865
rs4484007	C	-0.000106912
rs10929738	G	0.000272892
rs4485539	T	0.000254176
rs7563508	G	0.000151762
rs4321341	C	6.81187e-05
rs6727490	C	3.98013e-05
rs12621309	G	2.09144e-05
rs10929756	C	3.06188e-05
rs16864048	C	6.22063e-05
rs4547512	G	3.53937e-05
rs12052773	A	0.00018659
rs6729137	A	-0.000133033
rs1008001	T	-0.000166224
rs16855588	T	-0.000206073
rs6752739	A	2.94783e-05
rs2722552	G	0.000177715
rs2722553	T	0.000167014
rs16864067	G	-0.000268849
rs1864262	T	-0.00025063
rs17362910	A	-0.000189987
rs2722557	A	-0.000264015
rs891256	T	-0.000244208
rs891255	G	-0.000252762
rs891254	A	-0.000229806
rs10929778	C	-0.000263195
rs2722572	G	-2.16679e-05
rs2564044	C	6.13489e-05
rs2564045	A	5.43758e-05
rs2564047	C	1.23575e-05
rs16864077	G	-0.000237023
rs16864085	G	5.43001e-05
rs2252087	G	2.18172e-05
rs7604344	G	4.86283e-05
rs1078589	G	-0.000138641
rs1366733	C	8.39037e-06
rs16864121	A	3.29151e-05
rs12617402	A	0.000192494
rs11888581	T	0.00024922
rs16864137	A	0.000466049
rs16864146	C	0.000543906
rs12619507	C	5.87663e-05
rs16864175	T	0.000585048
rs2163030	T	-4.11637e-05
rs16864179	C	0.000584458
rs2564068	C	-3.5683e-05
rs1429222	G	-5.97201e-05
rs16864193	C	0.000170426
rs16864209	T	0.000132411
rs10495524	G	0.000129788
rs7425362	G	0.000138762
rs2722583	C	0.000293159
rs7602078	A	-0.000165383
rs6757946	A	-0.000152352
rs1429237	A	0.000214123
rs1429236	G	-0.000162126
rs1429235	T	-0.000171105
rs1429233	G	-0.000165282
rs995949	A	-0.000192956
rs13035901	A	-0.000182314
rs2709447	A	6.14102e-05
rs2564006	G	7.51994e-05
rs2709458	T	-0.000109524
rs2043002	C	0.000150268
rs2564010	G	0.000118092
rs11690032	G	-0.000189481
rs1896826	G	9.02014e-05
rs11694877	G	-0.000137503
rs2564023	C	-8.29725e-05
rs1366737	A	0.000106479
rs6750041	C	0.000432177
rs11692731	T	-0.000411231
rs2709463	A	-0.000121482
rs11887551	G	-0.00043992
rs891251	A	-0.000432715
rs2059912	C	0.000424011
rs2709443	T	0.000196064
rs2709441	G	0.000165701
rs2564035	T	0.000106997
rs2564039	T	7.28159e-05
rs6760889	T	-7.46995e-06
rs2882450	C	-0.000108495
rs720118	T	1.3167e-06
rs2464989	G	-0.000180842
rs16864476	G	-0.000131917
rs16864477	G	0.000365452
rs4668813	A	-0.000328646
rs4669941	T	-0.000207322
rs4455137	A	0.000128992
rs10929889	G	0.000170676
rs10199288	G	-0.000150824
rs7559948	G	-0.000113684
rs13415904	G	-0.000172399
rs7586540	G	-6.13874e-05
rs10495528	T	0.000224303
rs4293540	T	-0.000349977
rs7563310	A	7.14515e-05
rs12475801	A	-0.000343884
rs7565497	T	-0.000310931
rs4485544	A	-0.000436248
rs6748570	C	-0.000386964
rs10495529	T	8.9638e-05
rs10495530	G	0.000186463
rs10495532	A	-0.000223894
rs13432692	C	-6.84447e-05
rs11674680	C	0.000142624
rs4383308	G	-0.000177812
rs11691189	C	-0.000137612
rs13015403	C	-0.000167024
rs10198477	G	9.70315e-05
rs12053485	C	-0.000138651
rs2609086	G	1.66432e-05
rs1405262	T	-4.37164e-05
rs941009	T	0.0001547
rs4670020	G	0.000277508
rs2693833	G	5.79045e-05
rs12104582	C	3.89521e-05
rs2693828	T	3.94639e-05
rs12468070	C	-2.53722e-05
rs2609187	C	-3.24375e-05
rs2609186	G	-7.22844e-05
rs2693826	G	5.04939e-05
rs7561852	A	0.000249907
rs12997510	T	-0.000108375
rs2693822	A	-5.78806e-05
rs7571496	A	-0.000115197
rs7566764	C	-0.000117016
rs12104877	G	-5.88627e-05
rs17366146	G	0.00108016
rs12614070	A	-9.73675e-05
rs877060	T	-8.04717e-05
rs751052	A	-3.21564e-05
rs2257197	A	-0.000103915
rs2609104	G	-7.38579e-05
rs16864620	G	-4.50663e-06
rs7368844	T	0.00011909
rs2609103	G	-9.09213e-05
rs2693929	C	-8.9476e-05
rs2609118	A	0.000146765
rs16864625	A	-0.000118313
rs6756093	C	0.000276838
rs6718476	A	0.000284985
rs1949914	T	6.61143e-06
rs12992673	G	-3.3007e-05
rs2693818	C	0.000468046
rs16864683	T	0.000382397
rs12478602	G	0.000374517
rs12052388	T	-0.000550166
rs2693879	T	0.000163665
rs1852317	T	0.000153928
rs4668935	C	0.000391788
rs2609095	T	0.000126717
rs7585444	C	0.000431418
rs2693872	G	5.41724e-05
rs2693871	A	8.47146e-05
rs1880803	A	4.68505e-05
rs2609167	T	5.27361e-05
rs2609174	C	-8.41944e-06
rs13003673	C	-0.00022838
rs17366956	C	-0.000210719
rs6719357	G	-0.000160633
rs9798084	C	-0.000229391
rs12621723	G	-0.000117781
rs12618854	A	-0.000105596
rs2609132	T	-0.000158153
rs2350906	G	-0.000517313
rs16864742	C	-8.26083e-05
rs16864745	G	-0.00067483
rs1852319	A	-7.78968e-05
rs16864756	G	-0.000724644
rs2693889	A	-1.43992e-06
rs6734210	C	0.000237083
rs16864759	A	-0.00088379
rs1526374	A	-6.173e-05
rs35820878	C	-7.08579e-05
rs6431757	C	0.000175652
rs41319945	T	0.000148998
rs13417277	T	0.000199866
rs10495534	A	-0.000135239
rs16864790	G	-0.000690501
rs16864792	C	0.000146865
rs6717137	A	0.000167865
rs6733474	G	-0.000159332
rs6738047	G	0.000435829
rs1918050	A	0.000467695
rs12622790	T	0.000504027
rs12612117	G	0.000509033
rs12623519	T	0.000465617
rs12623522	T	0.000493557
rs11694843	T	0.000484973
rs872460	A	0.000588758
rs16864841	T	-0.000197113
rs7566793	G	-5.1076e-05
rs16864849	A	-5.60122e-05
rs10178048	G	2.09618e-05
rs12463667	T	2.29136e-05
rs10168477	T	5.46312e-05
rs2044648	C	-4.70752e-05
rs1448572	T	-0.000674953
rs10204418	A	-0.000663932
rs12464218	A	0.000122324
rs16864928	A	8.54095e-05
rs13389679	T	4.72213e-05
rs12478200	T	-0.000520574
rs7586450	C	-0.000368693
rs7561385	A	-0.000238631
rs6743687	G	-0.000240472
rs1971877	C	-0.000187068
rs13384785	A	-9.61828e-05
rs1992913	C	-0.000197683
rs4669049	G	-0.000187997
rs7567289	A	-0.000199996
rs7606747	C	-0.000156314
rs13003180	T	-0.000108323
rs6727489	T	2.63702e-05
rs6431784	C	-1.00314e-05
rs2351100	T	-0.000128758
rs10193208	C	0.000182436
rs10208141	T	0.000219978
rs4538171	C	0.000176093
rs10754949	A	-0.000179225
rs2882534	G	-0.000204665
rs10189801	T	-0.000180932
rs1020456	C	-0.00017323
rs12991814	A	-0.000253245
rs6431790	G	-0.000162904
rs10199875	T	5.13144e-05
rs4669056	A	-0.000142713
rs6431792	G	-0.000134558
rs12623864	G	8.96031e-05
rs12329052	A	-2.13322e-05
rs12692313	A	-0.000188349
rs895843	T	-0.000209352
rs10439229	C	-3.49575e-05
rs13391757	G	2.10011e-05
rs751394	T	0.000240968
rs6752376	C	0.000125015
rs921227	G	0.000236198
rs1816975	C	8.25092e-05
rs7563021	A	0.000269207
rs6751561	G	-2.04993e-05
rs16865030	T	-3.85278e-05
rs6737812	C	9.92564e-05
rs12995389	G	8.14466e-05
rs16865045	G	-1.77768e-05
rs726342	A	9.46658e-05
rs6712182	C	9.73519e-05
rs9287674	C	0.000132753
rs41337249	T	1.50212e-05
rs9287675	A	0.000146413
rs12052277	T	0.000123242
rs13394549	G	0.000121418
rs16865067	G	-1.85397e-05
rs10203671	T	0.000112703
rs898866	G	9.86907e-05
rs1870850	A	-0.000265376
rs716604	G	-0.000221837
rs1037943	A	-0.000260395
rs13414747	T	0.000211992
rs1381514	C	-0.000232058
rs6739653	G	0.0002334
rs10208273	A	0.000207349
rs6431800	C	-0.000301238
rs10929429	T	0.00021382
rs11692325	T	0.000186246
rs11686492	C	0.000189832
rs1564032	T	0.000240428
rs1564031	G	0.000110799
rs16865111	T	-0.000162066
rs6713599	C	9.86021e-05
rs4669066	G	2.3934e-05
rs10176663	A	-0.00018334
rs7598917	T	-0.000181604
rs1462060	G	-0.000267718
rs16865129	G	-0.000246563
rs16865132	A	-0.00024634
rs16865134	C	-0.000234041
rs17380029	A	-8.81477e-05
rs11692494	T	7.47563e-05
rs12997617	C	-0.000103303
rs4594412	C	-0.000100506
rs17380176	G	0.000126319
rs13027881	G	-0.000100109
rs7577180	C	-0.000289992
rs384180	A	0.000356146
rs16865157	C	3.0264e-05
rs16855356	A	0.000314874
rs10495536	G	-2.33175e-05
rs13003560	C	-0.000208391
rs11683666	A	2.56551e-05
rs10176378	C	-4.02236e-05
rs4669070	A	0.000306818
rs1585535	T	1.54009e-05
rs931007	T	-1.9451e-05
rs1462061	G	-2.86418e-06
rs306169	T	-1.53604e-05
rs10197760	T	-6.07065e-06
rs9678581	G	-1.65889e-05
rs167378	A	7.83524e-05
rs898865	T	3.35381e-05
rs306183	C	-2.62577e-06
rs306182	C	5.7717e-06
rs306181	G	6.96124e-06
rs1462063	A	4.8928e-05
rs1462062	C	4.75191e-05
rs16865274	C	-7.12044e-05
rs16865276	C	-4.27982e-05
rs306177	C	-1.59479e-06
rs16865292	T	0.000208124
rs1379465	T	-7.30043e-05
rs17381941	A	-0.000181285
rs1471127	G	0.000234985
rs12619231	C	0.000718782
rs12612753	G	0.000633084
rs4669075	C	-7.7714e-05
rs12692320	A	8.75101e-05
rs6431809	T	0.000289396
rs10929442	A	-0.000396888
rs10495537	C	-0.000349401
rs1870131	C	-0.000354452
rs6748722	G	-0.000427713
rs2061314	A	-0.000346037
rs16865340	C	-0.000435607
rs6746495	C	0.000106392
rs11891157	C	0.00011656
rs7578315	T	0.000113584
rs1563613	T	-0.000118615
rs16865372	G	8.27522e-05
rs1457502	A	9.78532e-05
rs7560214	C	0.000103214
rs12998104	C	-8.8979e-05
rs17803843	C	-0.000273556
rs1125302	C	0.000113155
rs12988213	A	5.18077e-05
rs4669081	C	0.000104501
rs7595086	A	-0.0001446
rs11675022	C	0.000151326
rs13387837	G	-6.35647e-05
rs16865415	T	1.18317e-05
rs7575004	C	-7.9797e-05
rs12993501	A	0.000176438
rs6750888	G	1.63426e-05
rs10495541	C	-0.000147985
rs1563948	A	-0.000148354
rs7587486	G	-0.000161502
rs11694697	C	9.75248e-05
rs4362528	A	-0.000461172
rs17815605	C	-0.000202731
rs12465299	C	8.40617e-05
rs930977	G	3.66792e-05
rs930976	C	2.70317e-05
rs16865459	G	9.57768e-05
rs10495539	T	-3.69344e-05
rs10495538	C	6.20056e-05
rs12616425	C	8.98487e-05
rs4436930	A	-0.000415607
rs16865474	G	6.72459e-05
rs1461308	C	7.40972e-05
rs7564462	T	0.00023909
rs10172433	G	-0.000275156
rs17816404	A	8.34992e-05
rs6431819	T	0.000271126
rs1020854	C	-4.47615e-05
rs6733326	A	1.60074e-05
rs12373800	C	5.79343e-05
rs308001	A	-3.53315e-05
rs307972	T	4.89445e-05
rs307992	T	4.36153e-05
rs13382813	G	0.000134242
rs16865531	T	9.03344e-05
rs10460291	C	8.6096e-05
rs379656	G	3.89526e-05
rs430468	A	2.75134e-05
rs382759	G	4.29547e-05
rs17649894	A	-0.000494958
rs13413734	A	4.45632e-05
rs1505687	C	-5.44865e-05
rs308020	C	-0.000197711
rs16865564	G	0.00018705
rs11687816	C	-0.000489545
rs308021	T	3.31842e-06
rs1870744	T	-0.000489071
rs308022	A	3.0379e-05
rs308025	T	-0.00019629
rs308027	G	1.26279e-05
rs11681428	T	-0.000487103
rs12470246	T	-0.000231391
rs4669098	A	7.43907e-05
rs17650774	A	0.000296395
rs2174519	T	1.98308e-05
rs10200467	C	-0.000194701
rs6742876	T	5.42193e-05
rs7600900	A	2.79083e-05
rs16865632	A	-1.77138e-05
rs7603604	C	-2.17886e-05
rs17657434	A	-0.000215006
rs7570654	T	2.48449e-05
rs6431834	C	-0.000178141
rs7575062	C	-0.000370914
rs2595163	G	-0.00144445
rs2712038	A	-0.00118356
rs6758745	T	-0.00130889
rs2595165	A	-0.000207906
rs2197829	G	-0.000211086
rs13308	T	-0.000227524
rs16865704	G	4.17081e-06
rs10929456	C	-0.000212625
rs4669111	A	-0.000191412
rs12989595	G	5.17803e-05
rs16865717	T	4.9151e-05
rs4669113	T	-0.000245453
rs4669114	A	-0.000237097
rs10495546	T	-0.000253446
rs10171510	C	-0.000232925
rs1013864	G	0.000553659
rs6718980	T	0.000630648
rs771274	C	-0.000719621
rs771277	G	-0.000728208
rs720388	T	-0.00075506
rs1123341	G	-6.37419e-05
rs10167072	A	-0.000368603
rs12692328	A	-6.14054e-05
rs771300	A	0.0001307
rs771302	G	0.000125758
rs771306	T	0.000178292
rs771312	T	-0.000652795
rs716896	A	0.000196896
rs771313	T	4.13656e-05
rs3772019	A	0.000527705
rs3772018	G	-0.000639048
rs3772003	G	-5.75358e-05
rs3772000	C	-0.000137489
rs771253	G	0.000112412
rs4669123	A	-0.000119423
rs3771997	G	-0.000144225
rs771261	T	1.41254e-05
rs700943	G	7.70621e-05
rs13019196	T	7.09606e-05
rs771266	A	0.000104066
rs771268	G	-6.20886e-05
rs771272	G	6.67035e-05
rs364891	A	0.000184995
rs10495548	C	3.33576e-05
rs2292931	A	1.38361e-05
rs388038	A	0.000172082
rs369808	A	6.8986e-05
rs407427	G	0.00015817
rs6741819	C	-3.69559e-06
rs2460405	A	4.38967e-05
rs443852	A	3.0643e-05
rs447721	C	3.04228e-05
rs445411	T	3.76994e-05
rs381214	C	5.29695e-05
rs412098	A	4.77318e-05
rs438627	A	1.68361e-05
rs3771964	G	0.000264643
rs11675248	G	0.000104378
rs3755503	C	0.00022069
rs2280338	A	0.000223119
rs16865853	C	0.000230549
rs367107	C	0.000113527
rs434382	G	8.11178e-05
rs12477577	G	0.000208232
rs433983	G	0.000151379
rs478793	G	0.000109768
rs996508	G	0.00023902
rs309304	A	9.27687e-05
rs309303	G	0.000104365
rs309302	G	6.1702e-05
rs17668045	C	-0.000270727
rs10197391	A	-0.000204903
rs309298	G	0.000124562
rs16865867	G	0.000245
rs6722170	A	0.000244234
rs7575969	A	-0.000128146
rs309297	C	9.57683e-06
rs309295	G	-5.26044e-05
rs309294	C	9.34791e-05
rs309292	T	9.39422e-05
rs309287	A	0.00013085
rs89983	C	-6.49152e-05
rs309281	G	0.000140861
rs309279	G	0.00013903
rs309278	A	2.11728e-05
rs432588	A	4.16337e-05
rs6712224	G	-5.86469e-05
rs309274	G	0.000170407
rs309273	T	-5.68072e-06
rs309271	T	0.000162095
rs6746899	A	-0.000296347
rs7577460	A	-0.000206474
rs7558716	C	3.87697e-05
rs16865926	G	6.46835e-05
rs6712003	C	0.000256832
rs6722663	G	0.000229531
rs4668521	C	0.000242826
rs6760279	C	-8.33849e-06
rs6723966	T	4.03118e-06
rs16865929	C	-0.0001365
rs6738592	G	1.4935e-05
rs6431850	C	7.69615e-05
rs6742329	G	-6.34928e-06
rs6742546	G	-3.33934e-06
rs6730204	A	0.000273449
rs6746186	G	6.88267e-06
rs4669133	A	0.000160212
rs6735532	T	-1.38976e-05
rs12104459	A	0.000162149
rs1453129	C	5.88294e-05
rs16865953	C	0.000154997
rs4669138	A	5.31777e-05
rs4669139	T	0.000131478
rs10221834	G	0.000180976
rs16865965	C	0.000186722
rs10221863	G	0.000206545
rs13397452	G	0.000266339
rs10929465	C	6.41629e-05
rs4669141	C	6.63047e-05
rs4669142	T	7.22574e-05
rs1960521	T	0.00013599
rs10164926	T	0.000137968
rs11690989	C	0.000138548
rs7601797	G	0.000135177
rs13398906	G	0.000137929
rs13387376	A	0.00013819
rs10495550	T	0.000125129
rs17625931	C	-6.0923e-05
rs16865978	G	0.000125315
rs930767	G	-4.02418e-05
rs16865980	G	-0.000182944
rs9287684	T	0.000134261
rs7559257	A	4.27237e-05
rs16866008	C	4.89609e-05
rs16866010	G	4.41865e-05
rs11676052	G	0.000101878
rs4669156	C	3.8997e-05
rs1404845	C	6.62954e-05
rs1980339	T	0.000182175
rs13396157	T	-0.000454014
rs11682769	T	-0.00039325
rs870863	G	0.000402873
rs13023691	C	0.000412084
rs1016516	A	6.62107e-05
rs6738582	C	0.000420771
rs7591725	T	-0.000383771
rs16866052	G	5.56874e-05
rs16866054	T	7.69186e-05
rs2013746	G	0.000107805
rs6724621	A	-1.95819e-05
rs4669173	T	-7.97623e-05
rs10205728	G	-5.71468e-05
rs10205823	G	-9.24618e-06
rs13007576	T	0.000110251
rs11898813	A	-5.51542e-06
rs11898847	A	-1.86994e-06
rs13013561	T	9.52396e-05
rs17630005	A	0.000158994
rs10182503	A	-3.77525e-05
rs17681533	C	8.8514e-05
rs17630311	T	4.4848e-05
rs12617706	C	-0.000177519
rs4669177	T	7.06345e-05
rs1346808	A	-1.01381e-05
rs12463902	C	-8.26385e-06
rs11682970	T	0.000259408
rs734271	T	0.000287406
rs746965	C	7.23779e-05
rs7587626	G	6.88194e-05
rs10929480	T	-0.000103697
rs12469647	A	-9.97841e-05
rs13005109	C	-0.00010391
rs11694815	G	-0.000150608
rs13429103	G	-1.424e-05
rs13030633	C	-0.000136981
rs11678085	G	-0.000591521
rs16866181	T	0.00024476
rs1367270	T	-2.90636e-05
rs6756247	G	-3.96195e-05
rs11681311	C	-2.13829e-05
rs2163256	G	-4.09079e-05
rs11897984	G	-0.000129341
rs10929484	G	-4.39309e-05
rs16855398	C	-0.000388284
rs6734352	G	-0.000120302
rs1583118	T	-1.64711e-05
rs3910068	G	-1.40386e-05
rs3910069	G	-4.43268e-05
rs8179776	T	0.000479804
rs6732885	C	6.23238e-05
rs10181784	C	0.0002818
rs13425721	G	0.000282772
rs16866253	C	0.00011949
rs16866255	G	-1.85686e-06
rs731740	A	-0.000209263
rs12692335	C	-0.000668957
rs16855408	G	-0.000649835
rs13409750	T	-0.000645735
rs7567384	T	-0.000643087
rs1027219	T	-0.000660671
rs13035317	G	-0.000626787
rs12471641	C	-0.000624007
rs12105729	A	-0.00019492
rs10195412	T	-0.000701585
rs1561574	C	-0.000564329
rs1565530	G	-0.000269008
rs1907451	G	-0.000261689
rs1439964	G	0.000230426
rs1371572	C	-0.000223747
rs6431883	A	-0.000208611
rs1829483	C	-0.000654308
rs2043949	G	-0.000262972
rs6727796	A	-0.000316795
rs6431885	T	-0.000315748
rs10519830	A	0.000212034
rs1439969	C	-0.000137727
rs6728852	C	-0.000662361
rs7604664	G	-0.000117393
rs979290	G	-0.000145067
rs13013575	T	-4.58513e-05
rs13031833	G	-5.49775e-05
rs1850912	T	-5.16705e-05
rs7558016	G	-6.70936e-05
rs7589284	C	-6.40899e-05
rs16866377	T	-6.02608e-05
rs16866379	A	-6.2822e-05
rs1976199	G	-6.44676e-05
rs880236	C	-7.37442e-05
rs2172115	G	-6.40723e-05
rs6710248	T	-5.87758e-05
rs2049072	G	-2.00707e-05
rs2049071	G	-6.3897e-05
rs7596755	T	-5.51297e-05
rs2130863	T	-3.32134e-05
rs2946753	T	-6.67403e-05
rs1879197	G	-9.06267e-05
rs2681211	A	-1.02552e-05
rs2572151	A	-9.23517e-05
rs2946754	T	-8.69719e-05
rs2164247	G	-9.21454e-05
rs270833	A	-9.21145e-05
rs772322	A	-2.82832e-05
rs10182315	C	-0.000222923
rs11676467	C	-2.38039e-05
rs10495558	T	0.000140442
rs772434	G	1.03181e-05
rs11695478	C	-0.000318589
rs7567528	T	-0.000328853
rs16866429	C	-6.28147e-05
rs772442	G	2.84345e-05
rs2948927	A	4.25413e-05
rs772431	C	-0.000184606
rs700946	C	0.000280594
rs772424	G	7.86257e-05
rs772425	C	0.000305166
rs41522545	C	-0.000127999
rs2948925	A	8.30639e-05
rs12692341	G	0.000117717
rs812810	C	0.000286061
rs41434549	A	-0.000482727
rs41395753	T	-0.000476921
rs13395925	G	0.000125092
rs12615618	G	-0.000369038
rs12622326	C	-0.000361984
rs772428	G	-9.21889e-05
rs12623926	C	-0.000460715
rs6757465	T	-0.000394315
rs4669210	A	8.10002e-05
rs6745856	G	-0.000187842
rs6708659	C	-4.20337e-05
rs6431896	A	-0.000319339
rs16866446	C	0.000150552
rs6760840	G	0.000159254
rs16866449	T	-5.33336e-05
rs6431897	T	0.000121808
rs17440033	C	0.000156581
rs1523612	C	-3.84383e-05
rs6716804	T	-0.000293028
rs7570944	T	-0.000203802
rs12105768	G	-0.000148897
rs798442	A	0.000111338
rs6750299	G	-8.73192e-05
rs798434	A	0.000158949
rs798418	T	0.000141669
rs798421	C	0.000118834
rs798426	T	0.000163883
rs798428	A	0.000164996
rs10490216	T	-0.000131312
rs12472063	C	1.21351e-05
rs17430926	A	-6.78114e-05
rs878276	A	3.79996e-05
rs10176871	T	-1.06422e-05
rs9287694	G	-1.27298e-05
rs17431259	G	-4.77586e-05
rs10168890	C	-6.58151e-06
rs6431899	G	-5.66184e-06
rs6750540	G	5.82914e-06
rs2041874	C	1.34444e-06
rs992389	T	2.59172e-06
rs6736951	G	1.81614e-05
rs41444747	A	-0.00013829
rs7593817	G	4.79004e-05
rs10490217	G	-3.98195e-05
rs968762	C	-5.70037e-05
rs968763	G	-5.78222e-05
rs16866524	C	-0.000172958
rs10929507	C	-7.46348e-06
rs4669221	G	-0.000163772
rs11900166	T	3.28065e-05
rs10204180	T	-0.000144624
rs17432341	A	0.000209679
rs1861497	A	-0.000249884
rs4669226	A	0.000192937
rs17432550	T	0.0002165
rs6759088	G	-0.000521345
rs10191104	C	0.000360047
rs6742140	C	-0.000391031
rs6431910	C	-0.00059998
rs11894196	A	-0.000639264
rs798447	C	-0.000425819
rs41000	T	-0.000433919
rs42208	C	-0.000471224
rs4669229	A	-4.58954e-05
rs7597307	A	-6.12e-05
rs12468177	T	-6.13827e-05
rs17433500	G	0.000186162
rs17433528	T	3.52873e-05
rs6752776	G	-0.000108514
rs193931	G	0.000104838
rs193929	G	0.000103284
rs41007	C	0.000111595
rs41005	C	0.000109169
rs41002	C	0.00014242
rs13430914	G	-0.000103447
rs1974696	G	-0.00013961
rs4669232	G	-0.000400283
rs2111074	C	-0.000632822
rs1423712	A	-0.000360495
rs7583862	C	-0.000537004
rs11684414	T	-0.000103066
rs4669234	C	-0.000210449
rs13405482	C	-0.000200546
rs1364058	G	9.30533e-05
rs2015390	G	9.26978e-05
rs6431918	G	0.000107773
rs7608354	G	5.82214e-06
rs6734986	G	9.67791e-05
rs1364054	A	-0.000355621
rs1423711	A	-0.000291651
rs1423710	T	-0.000288765
rs6732658	A	-0.000337662
rs6747840	A	-0.000294328
rs6751711	T	-0.000318238
rs963825	A	-0.000576655
rs13418810	G	0.000602297
rs2041876	C	-0.000426195
rs2160452	C	-0.000420415
rs6718111	T	-0.00042227
rs6718558	G	-0.000438089
rs6751058	C	-0.000440322
rs1025053	C	0.000192181
rs4668562	G	0.00021447
rs10221775	G	0.000508216
rs6759347	A	5.99414e-05
rs2355055	G	9.42173e-05
rs6712604	T	-0.000136105
rs16866591	T	0.000651863
rs16866596	A	0.000598492
rs16866597	G	-0.000179227
rs11673723	C	-8.22726e-05
rs13010611	G	-0.000132898
rs916085	T	0.000675691
rs11685783	T	-0.000159465
rs11687489	T	-0.000181165
rs17317684	C	-0.000202007
rs16866616	G	6.40474e-05
rs11684794	C	-0.00022598
rs16866617	G	0.000407494
rs7586160	G	-0.000315776
rs6735900	G	-0.000257668
rs11695288	C	-0.000241017
rs4669243	T	-0.000206632
rs4668564	C	-0.000238883
rs1981456	C	-0.000239975
rs1981457	G	9.90288e-06
rs11684514	C	-0.000279703
rs2213283	T	-0.000241097
rs6725841	G	-0.000366704
rs16866627	C	-0.000390015
rs6719485	T	-0.000291049
rs16866633	C	-0.000278686
rs16866634	G	-0.000156675
rs238627	T	0.000136812
rs184715	C	0.000115791
rs238618	T	0.000151065
rs10177459	C	0.000118052
rs10490219	C	-0.000152944
rs238617	C	0.000117201
rs238630	G	-0.0002978
rs11674752	T	-7.64031e-05
rs7595804	T	-0.000104957
rs6747626	T	-0.000242804
rs346830	A	0.000107238
rs346835	C	-0.000164815
rs16866666	A	0.000182379
rs10206877	T	-3.35956e-05
rs10207297	T	-1.1025e-05
rs13386606	G	8.05402e-06
rs10174949	G	-0.000118009
rs891058	G	-0.000132858
rs366385	A	-0.00120814
rs10178845	G	-0.000126259
rs11887635	G	-0.000165269
rs3097289	T	-3.50811e-05
rs3097269	T	-8.96107e-05
rs7567352	C	-1.17669e-05
rs3097278	T	-0.000127746
rs3111424	C	-9.16524e-05
rs3111425	G	-0.000108639
rs3111427	A	-3.77056e-05
rs3021387	C	-8.32417e-05
rs3097277	C	-7.83978e-05
rs1473233	T	-0.000138726
rs3097284	A	-0.000148497
rs3102943	C	0.000412868
rs3111429	C	0.000481248
rs4669256	G	-3.92766e-06
rs7572543	C	0.000344705
rs12988794	A	-7.19234e-06
rs6761309	G	5.6144e-05
rs12613635	A	-5.48897e-06
rs13384783	C	-0.000147399
rs4669259	T	0.000325515
rs17443836	A	3.6337e-05
rs13008689	G	1.92672e-05
rs12622527	G	-0.000105189
rs6759998	C	-1.40901e-05
rs6736762	G	-0.000164375
rs4233860	C	-5.91698e-05
rs901350	T	0.00011027
rs901351	A	-6.99912e-05
rs6744484	A	-0.000186423
rs950968	T	-7.97601e-05
rs2655470	G	0.000391656
rs379131	A	0.000234747
rs453322	A	0.000352052
rs2002685	C	-0.000370761
rs876861	G	-0.000389041
rs2655465	G	-3.36068e-05
rs1504240	G	-4.9479e-05
rs6707327	G	5.82437e-05
rs10427278	G	-3.96711e-05
rs12611884	C	-2.58118e-05
rs17498121	A	0.0001039
rs6431940	G	0.00019955
rs10929525	C	-0.000339909
rs11693395	T	-0.000335419
rs1875812	G	0.00012374
rs1875810	C	9.83063e-05
rs6754381	C	-0.000162509
rs12692358	A	-0.000156248
rs12474952	T	-0.000146501
rs17445442	C	9.75345e-05
rs6727210	T	-0.000142736
rs6739697	T	0.000124617
rs10495559	A	-0.000164085
rs6735529	G	0.000117361
rs11681162	T	0.000656716
rs7581641	C	-0.000439236
rs12328987	G	0.000730198
rs10929529	A	1.54719e-05
rs10192647	T	6.7101e-05
rs6431942	G	1.58444e-07
rs4669281	G	-6.66886e-05
rs876753	T	0.000278402
rs1532791	G	7.74726e-06
rs345904	A	0.000289989
rs345903	T	0.000283853
rs7609270	A	0.00056995
rs10929535	T	0.000253357
rs345898	C	-0.000102297
rs9752905	A	0.000395224
rs16866725	A	0.000389743
rs6737516	T	0.000366616
rs11904418	A	0.000366231
rs10929537	G	0.000367382
rs11680715	A	0.000302517
rs4669295	T	0.000167417
rs3856442	A	0.00036381
rs4669299	T	-6.98202e-05
rs13386141	G	6.47293e-05
rs3856446	A	-0.000152221
rs11686741	C	0.00038716
rs13399561	G	-0.000209318
rs3856447	A	-0.00030226
rs1368926	T	-0.000382945
rs13398673	A	-0.000196743
rs12993630	C	-0.000309234
rs7572612	C	-0.000131284
rs10929551	A	0.000408453
rs3889840	A	-4.55916e-05
rs3856450	T	-1.31597e-05
rs10432404	A	-4.05783e-05
rs3893111	A	0.000189477
rs7572345	A	-0.000259712
rs11691910	A	-4.22118e-05
rs3856451	C	-0.000138201
rs4669321	G	-9.44356e-05
rs4669322	A	-2.9417e-05
rs3856453	C	2.93359e-05
rs3856456	A	-0.000182072
rs16866756	C	7.97347e-05
rs3845748	C	-0.000122573
rs7606528	T	0.000100422
rs3762540	C	0.000282415
rs2306067	A	0.000267681
rs10200926	T	-0.000371445
rs4668589	G	0.000203251
rs13010395	A	-6.11491e-05
rs1044280	C	-0.000273022
rs3351	A	0.000105297
rs718763	C	8.51224e-05
rs17630893	T	7.39633e-05
rs1550250	G	7.84645e-05
rs12329306	C	1.55576e-05
rs6731960	C	0.00017734
rs1370644	A	-0.000276111
rs17722392	A	-0.000245907
rs8179714	A	0.000202488
rs7587928	T	-0.000290686
rs13406490	G	5.20241e-06
rs4669342	A	3.37218e-06
rs4669343	C	-0.00108651
rs16866817	A	0.000158554
rs13425323	A	-6.67023e-05
rs6746864	G	8.85897e-05
rs10495560	C	0.000163357
rs7597338	T	0.000148398
rs6759797	G	-5.02741e-05
rs10164871	C	0.00019038
rs3811602	A	0.000212098
rs16866824	G	0.000139338
rs1550255	C	9.64298e-05
rs10188725	T	0.00011413
rs16866828	A	0.000249687
rs16866833	T	0.000256095
rs16866835	G	0.000399683
rs10194749	A	0.000172439
rs10210755	T	0.000332797
rs11894531	C	0.000133729
rs13387540	T	0.000313382
rs13385417	A	0.000312304
rs13399632	G	0.000222209
rs13426036	C	0.000238208
rs13400248	G	0.000312673
rs13399496	A	6.5542e-05
rs16866847	T	0.000396319
rs10182373	T	0.000308953
rs6740823	T	0.000208533
rs13415968	A	0.000227264
rs10184093	C	5.77063e-05
rs7605705	C	0.000302238
rs7596539	C	0.000152156
rs11901921	G	0.000169172
rs10192594	C	-0.000246538
rs16866854	G	0.000395283
rs16866856	C	0.000395577
rs10170080	T	5.64161e-05
rs1606306	T	0.000220784
rs7588402	T	3.24327e-05
rs6743317	T	0.000243539
rs11678171	T	-0.000241709
rs6707946	G	0.000244229
rs6744993	C	4.41837e-05
rs6715965	T	3.47158e-05
rs9973936	T	0.00021126
rs9287702	T	0.000195701
rs6750060	G	5.71621e-05
rs6756960	G	0.000261423
rs13006592	T	-0.000344547
rs7559402	G	0.00016581
rs1512290	G	0.00027277
rs867457	T	-0.000236486
rs16866866	A	0.000272702
rs1512291	G	0.000379096
rs6713161	T	2.32455e-05
rs6756066	C	8.0459e-05
rs13025866	A	3.98134e-05
rs10495561	T	0.000299836
rs4669347	T	4.15931e-05
rs1473101	G	-6.5991e-05
rs2221868	T	6.99255e-05
rs7575273	C	-0.000246263
rs6706366	G	8.18967e-05
rs1006387	T	-0.00018152
rs4668598	T	0.000153018
rs16866877	T	0.000225544
rs4669352	C	0.000219839
rs12471187	T	0.000211476
rs12233198	T	0.000276718
rs4668599	T	2.82071e-05
rs4668600	C	0.00026455
rs12613620	T	-0.000163501
rs907163	C	1.62077e-05
rs16866887	T	0.000265073
rs16866889	C	1.82004e-05
rs10754952	C	-0.000103246
rs328634	T	-0.000162651
rs16866900	A	-9.07662e-05
rs907159	T	0.000189647
rs1109670	C	4.4598e-05
rs13423661	T	-0.000146512
rs4459703	T	-0.000279992
rs10194786	T	-0.000291357
rs6743450	A	-0.000255753
rs2175334	G	-4.00616e-05
rs6431980	T	-6.02035e-05
rs10191111	C	1.59093e-05
rs907165	A	8.34209e-05
rs4330086	A	0.00013977
rs7582342	G	-5.7046e-05
rs7556775	C	-2.5785e-05
rs16866947	A	-6.66308e-06
rs13016537	A	-1.67117e-05
rs6711730	C	-4.54116e-05
rs16866958	G	0.000234741
rs12479189	G	0.000134528
rs7598230	C	0.000455571
rs11897394	T	0.000460242
rs11902094	C	0.000466031
rs2666207	G	0.000555231
rs17685287	G	0.000259072
rs2666214	G	0.000609252
rs11688860	G	-0.0010537
rs2666212	G	0.00038161
rs2356779	C	0.000303397
rs1510796	G	0.0005452
rs7564980	A	0.000542048
rs2709590	A	0.000523658
rs17627122	T	0.000342669
rs2666218	A	0.000272553
rs2666219	C	0.000260366
rs7600853	T	0.000322143
rs7605582	G	-0.000239379
rs10192751	G	-5.79329e-05
rs10192759	G	-7.26638e-05
rs10193254	G	-6.81485e-06
rs4669381	A	-0.000219631
rs11689743	A	0.000281613
rs12472609	A	-1.27637e-05
rs16866981	A	0.00022725
rs7588636	G	0.000245723
rs10177742	G	0.000244499
rs13397012	G	9.06675e-07
rs17673165	A	0.000289407
rs13384967	G	0.00024782
rs10153576	G	-6.19675e-06
rs3811600	C	3.65371e-06
rs6743955	T	0.000240917
rs6736216	A	0.000215458
rs13426594	G	1.6698e-05
rs17522163	G	0.000234225
rs17522184	C	0.000419828
rs2709576	T	4.81338e-05
rs4233868	A	8.80882e-05
rs4669386	G	8.32194e-05
rs2952791	C	4.58482e-05
rs4599081	T	0.000207432
rs3811594	T	0.00011291
rs10186062	G	0.00018413
rs10169262	C	-6.34815e-05
rs10185646	C	0.000197266
rs4436931	A	-9.17524e-05
rs11887079	T	0.000158195
rs2002044	C	0.000162034
rs10209595	A	-0.000113203
rs12464664	T	0.000167285
rs6432003	T	0.000160785
rs11681316	A	0.000161533
rs10176656	A	-9.19635e-05
rs12151757	T	0.000197076
rs7420848	T	0.000195691
rs2001658	T	0.000195217
rs2001660	T	0.000205312
rs7591166	A	0.000209598
rs13028337	G	0.000202951
rs7561588	G	2.18357e-05
rs6747070	C	1.92077e-05
rs6432011	C	0.00025565
rs4319913	C	0.000256494
rs17524425	A	-4.1241e-05
rs1130094	T	0.000236216
rs6705408	C	0.000258242
rs10495562	T	0.000239606
rs12473402	C	0.000250035
rs4622692	T	0.000237243
rs1048610	A	0.000265983
rs11690126	C	6.64705e-06
rs6745500	T	0.000250067
rs34367192	C	0.000238773
rs2276338	C	0.000259261
rs11891922	A	0.000295279
rs17590882	G	-6.25137e-05
rs10495563	G	0.00029552
rs1880439	C	6.11429e-05
rs10179642	T	7.11018e-05
rs4464248	G	0.000316634
rs6432017	G	0.000345325
rs11893688	C	0.000336389
rs10929588	C	-1.81702e-06
rs10495571	A	0.000245263
rs13024360	T	0.00013283
rs7597961	C	-0.000162751
rs17362839	T	0.00025793
rs6715748	A	0.000144756
rs4668626	A	0.000248073
rs1534043	C	0.000207206
rs884427	C	0.00014462
rs11695174	C	0.000198808
rs16867107	A	-0.000127787
rs6756992	T	0.00048957
rs7608996	T	-7.95191e-05
rs4669413	C	0.000197655
rs2357258	C	2.30964e-05
rs2140701	G	0.00020765
rs2140700	A	4.76868e-05
rs6713719	C	-0.000124549
rs17454010	C	-0.000243666
rs4233870	A	0.000186554
rs16867116	C	-0.000997088
rs2049431	T	0.000194394
rs4669424	A	-0.00031923
rs6735280	A	5.78673e-06
rs12615047	A	0.000154503
rs11685771	T	-1.19051e-05
rs4669429	C	3.71074e-05
rs10929596	T	5.31006e-05
rs10929598	A	5.86296e-05
rs4668640	T	4.6932e-05
rs12466375	G	-4.77342e-06
rs10929604	G	0.000155513
rs4669441	A	9.44795e-05
rs4669444	G	2.92997e-06
rs11901380	G	9.46645e-05
rs11902412	G	0.000115245
rs7592044	T	9.22978e-05
rs4669445	C	8.68097e-05
rs10929607	G	8.31205e-05
rs1123269	T	8.65404e-05
rs12476232	C	8.13615e-05
rs6754662	A	9.96298e-05
rs6743152	C	8.42127e-05
rs4668644	A	0.000105321
rs11889675	C	-0.000487274
rs13412895	T	-0.000479256
rs1533388	T	-0.000329397
rs12619723	T	-0.000521452
rs16867153	C	-0.000527527
rs869159	T	-0.000348944
rs4669453	T	-0.00011974
rs4669454	C	-0.000139181
rs7605035	T	5.38578e-06
rs4669457	G	-5.18733e-05
rs4669458	T	-0.000101139
rs2357266	A	5.17943e-05
rs7592934	G	0.000352877
rs16867170	T	-3.93499e-05
rs16867175	A	-7.04231e-05
rs908295	G	-0.000138216
rs883853	C	-0.000190099
rs908296	T	-0.000259195
rs871277	G	0.000261092
rs16867184	A	0.000185087
rs287976	G	0.000138007
rs287980	G	0.000149598
rs287982	C	0.000185805
rs7568330	A	1.47915e-05
rs287983	A	0.000381079
rs1469542	A	0.000136818
rs16867195	A	0.000101686
rs4143791	A	0.000113272
rs287992	G	-0.00011667
rs7608055	G	0.000116868
rs2303916	C	0.00019297
rs1014509	T	0.000115331
rs16867203	C	-0.000135486
rs287997	A	-0.000118037
rs13005986	T	0.000431712
rs287972	T	-0.000140536
rs6432041	G	0.00016294
rs12611894	T	-5.33056e-06
rs388570	C	-0.000119412
rs4669476	G	0.000116304
rs447465	T	-9.48212e-05
rs4669481	A	0.000111018
rs403317	T	-0.000219951
rs1022312	A	0.000147244
rs499858	C	-0.000217362
rs417271	T	-9.9334e-05
rs400917	C	-1.25346e-05
rs11686239	G	0.000130343
rs4669490	A	-0.000121719
rs16867226	G	-0.000127069
rs1367386	T	0.000177701
rs1367385	C	0.000155711
rs6707887	G	0.000146415
rs1054561	T	-0.00012498
rs4669492	T	-0.000109003
rs4669493	G	-0.000122834
rs1132838	A	0.00013954
rs2303921	A	9.68392e-05
rs1820965	G	-0.000161907
rs16867245	C	-0.000350896
rs4668654	A	-0.000131068
rs17364189	G	-0.000272537
rs12468764	A	-0.000129833
rs34577787	G	-0.000129409
rs3762536	G	0.000140414
rs3828260	C	0.000122789
rs2303918	A	0.000150868
rs16867251	T	-6.50254e-05
rs13401891	C	8.79081e-06
rs6708858	T	9.1777e-05
rs3791765	A	0.000141748
rs16867256	A	-4.23048e-05
rs16867257	T	-4.12935e-05
rs11902457	T	3.58882e-05
rs2163336	A	-2.54359e-05
rs2116016	T	0.000144821
rs11883961	A	-4.2429e-05
rs11889061	G	-4.87754e-05
rs1897164	T	-4.70244e-05
rs6733974	T	-3.30282e-06
rs6731160	A	-3.1706e-05
rs6734239	T	9.63481e-06
rs3791760	T	0.000160177
rs731453	G	0.000129974
rs2303920	G	0.000157844
rs16867274	A	8.68349e-05
rs6716765	T	-2.52489e-05
rs1549754	C	0.000139774
rs12618788	C	0.000304148
rs6711126	T	1.77316e-05
rs16867277	T	-0.000113577
rs6705493	C	0.000144953
rs2357394	A	0.00020609
rs891500	T	0.000328291
rs3791749	T	0.00011216
rs2163338	A	0.000153451
rs934303	C	0.000146962
rs1465638	G	0.000120406
rs11246	G	0.000131594
rs17364519	A	-0.00011887
rs930137	A	0.000152237
rs1469541	G	-6.28552e-05
rs6716186	T	-0.000115181
rs6756056	C	-0.000122661
rs6747078	A	-0.000158239
rs4669520	A	-0.000118059
rs6432052	T	-0.000103336
rs6432053	C	5.02725e-06
rs6721191	A	-3.28379e-05
rs4669521	G	-4.5346e-05
rs4444493	C	-0.000150191
rs7632	T	-3.12032e-05
rs6432055	T	-1.29645e-05
rs4669524	T	3.66751e-06
rs4072565	C	0.000165397
rs6708630	C	3.57614e-05
rs6706848	G	0.000186011
rs4669527	G	0.000154031
rs7587317	T	0.000145275
rs7587529	A	0.000140414
rs4233877	T	-1.93597e-05
rs6759180	G	-7.90598e-05
rs4668664	A	-5.67543e-05
rs718215	A	-5.69888e-05
rs2241113	A	1.32787e-05
rs717886	T	-5.44465e-05
rs6746630	C	0.000220816
rs17313542	C	-0.000135516
rs11896140	T	-4.18198e-06
rs729917	A	-5.97572e-05
rs6706570	A	6.03017e-05
rs4668665	C	-0.000163838
rs13403621	A	0.000317183
rs17313689	C	8.26384e-05
rs11678947	T	0.000226665
rs16855939	G	-0.000463551
rs10177773	C	-0.000322118
rs6432071	G	-0.000388119
rs4668666	G	-0.000401669
rs4669550	A	-0.000375584
rs10173519	A	-0.000590398
rs2357468	T	-0.000228055
rs16855988	C	0.000415853
rs16855996	C	0.000158304
rs759339	G	0.000243734
rs759340	T	0.000247762
rs16856013	G	-0.00013161
rs10929641	G	-0.000212926
rs11681155	C	-0.000126185
rs16856020	C	-0.000104711
rs16856053	T	0.000418622
rs10929648	A	-6.5158e-05
rs2110638	G	3.51185e-05
rs6707453	G	-0.000124403
rs6432083	A	0.000223816
rs10929651	C	-0.000619837
rs7566637	C	-5.08922e-05
rs7571627	C	5.80251e-06
rs6725658	C	-0.000260429
rs6432089	A	2.39187e-05
rs6746466	T	-0.000548282
rs6734475	G	0.000340949
rs11695971	G	-0.000309998
rs16856098	G	-0.000338019
rs2160189	G	-0.000287167
rs16856100	C	0.000271051
rs11694489	C	0.000315805
rs2014889	A	-0.000172076
rs16856119	C	0.000279946
rs1003651	T	0.000127315
rs1003652	A	0.00026116
rs12105400	C	0.000287511
rs4669572	T	0.000188839
rs6745569	T	0.000114964
rs1558628	T	9.71985e-05
rs4669573	A	9.16021e-05
rs6758633	T	0.000166283
rs6743846	C	0.000163201
rs6758955	A	9.29119e-05
rs10181190	C	-0.000631889
rs12990794	G	-0.000690325
rs11695207	C	0.000386397
rs7578524	C	0.000203291
rs6755271	A	-0.000193363
rs887973	T	-0.000134094
rs2016436	T	-0.000137621
rs13392890	C	-5.89895e-05
rs16856174	G	3.98737e-05
rs12477018	G	0.000554595
rs12475051	T	1.1213e-05
rs6721270	A	-0.000169358
rs6727492	T	5.88919e-05
rs6710415	C	3.83004e-05
rs10198351	C	-3.26009e-05
rs7583465	T	-4.26889e-05
rs10169634	C	-5.58884e-05
rs11686947	G	-3.70048e-05
rs3771138	C	-5.68269e-05
rs3755264	C	-2.71323e-05
rs9917369	C	-0.000333585
rs1974676	A	-0.000248932
rs3821197	C	-0.000357897
rs3755259	A	-0.000177944
rs3755258	C	-0.000176856
rs3755256	G	-8.51637e-05
rs2270307	A	-0.000191609
rs1049500	G	0.000916373
rs2357550	T	0.000586
rs1405948	G	0.000610707
rs2302614	A	0.000888958
rs28362380	T	0.000551327
rs7608353	A	0.00056182
rs6432097	T	-0.000319398
rs12692409	T	-0.00029664
rs17435697	T	-0.000291295
rs818173	A	-0.00029321
rs818169	G	-0.000245741
rs7591360	C	-0.000230737
rs11890785	C	-2.12254e-05
rs818155	A	-9.40699e-05
rs13004435	G	-0.000176199
rs11685482	C	0.000169621
rs17436529	A	0.000163989
rs12475194	C	0.000163426
rs1641143	C	0.000369167
rs1641144	G	0.000352933
rs1641145	A	0.000368731
rs2696138	C	0.00037162
rs2430428	T	0.000287984
rs1641147	A	0.000390201
rs4669588	C	0.00097413
rs4669589	G	0.00183472
rs2357649	T	4.50283e-05
rs6736915	T	0.000265342
rs10929675	T	0.000369074
rs759400	C	0.000153198
rs2160257	C	0.000376438
rs3732114	C	0.000385494
rs13011439	C	0.000369477
rs4668690	G	0.000377531
rs10195255	A	0.000141147
rs6757809	T	0.000375813
rs1468798	C	0.00173097
rs2287059	C	-0.000146726
rs12692412	C	4.393e-05
rs6721857	T	5.65396e-05
rs6722126	A	6.67156e-05
rs759403	C	0.000236086
rs2024432	C	6.92688e-05
rs10929683	T	7.05116e-05
rs10929684	A	6.46055e-05
rs10929685	T	6.82577e-05
rs10207885	C	6.03432e-05
rs11680669	T	0.000394096
rs6735074	T	0.000236527
rs11684537	G	5.9302e-05
rs715247	A	0.000234127
rs4668692	T	0.000375896
rs2287062	G	0.000235824
rs2287063	T	0.000390131
rs6432112	G	0.000230274
rs6432113	T	0.000217623
rs6744848	C	0.00025893
rs728282	A	0.000235906
rs6721739	T	0.0002169
rs6432127	A	0.000389092
rs6727884	T	0.000230953
rs10206225	T	0.000206574
rs6732429	T	4.69959e-05
rs7572631	C	0.000130068
rs7563816	C	0.000234767
rs6733161	C	0.000296901
rs10084172	A	6.91849e-05
rs2110779	T	0.000387616
rs7594816	T	0.00033882
rs1990613	T	0.000206988
rs3732111	A	0.000378769
rs3821196	T	0.000376564
rs11681165	A	0.000406925
rs4669602	C	0.000182582
rs744809	A	4.78713e-05
rs13403486	C	8.29218e-06
rs1023588	G	-0.000333495
rs1012580	C	-0.0001091
rs2357656	A	-0.00019747
rs9287721	A	0.000112439
rs6432130	T	-0.000224336
rs4669606	T	-0.000191267
rs11684157	C	-0.000249052
rs1387566	C	-0.000251702
rs11676727	A	0.000910065
rs12614934	A	0.000209727
rs13015072	A	0.000214884
rs11888488	G	1.71804e-05
rs4669613	G	-0.00024566
rs4669614	G	-0.000256954
rs11678309	G	-0.000261067
rs4668694	G	-3.50264e-05
rs4669621	C	2.21692e-05
rs12474854	A	-0.000240095
rs6757005	T	-9.55731e-05
rs902130	C	2.69542e-05
rs17455547	G	9.75663e-05
rs3856465	G	0.00010046
rs1686482	A	4.04204e-05
rs17364812	T	0.000172352
rs1060011	G	0.00029712
rs1060005	T	0.000297495
rs1198873	T	0.000129559
rs1686510	T	0.000118387
rs17455729	G	0.000163124
rs4669625	G	0.000170486
rs2952626	A	0.000173057
rs1734432	T	0.000168549
rs1734431	A	0.000171531
rs1734430	A	0.00018172
rs11904084	T	0.000172973
rs4807	T	5.53665e-05
rs1734421	T	0.000173085
rs1734422	C	0.000173189
rs1734424	T	0.000170455
rs4799	C	0.000105612
rs1686447	T	0.000173645
rs1734340	A	0.000125665
rs10520049	A	0.000192904
rs1734343	T	8.84769e-05
rs1734344	T	5.1743e-05
rs1686444	C	0.000164421
rs17365181	T	6.30452e-05
rs1615421	A	0.000159123
rs1734358	T	0.000162061
rs1734361	G	0.000156349
rs1686434	G	0.000163449
rs4758	C	0.000163493
rs17365299	A	0.000178417
rs1734365	A	0.000150708
rs1686430	A	0.000154892
rs1387569	C	0.000164964
rs17456162	A	6.39976e-05
rs1387568	A	0.000162231
rs1686426	C	0.000151876
rs10197595	A	8.60383e-05
rs12471725	C	8.36984e-05
rs12463454	G	6.5662e-05
rs12471762	C	7.48237e-05
rs2884289	G	5.58182e-05
rs13429247	A	4.44362e-05
rs1626087	T	7.183e-05
rs1106184	T	6.65887e-05
rs1106185	A	3.19572e-05
rs1734406	A	0.000111321
rs1734444	C	2.69007e-05
rs1686486	A	0.000104021
rs1686476	G	-0.000110299
rs1631885	A	-0.000115005
rs1734383	T	-0.000116828
rs2969888	T	-0.000115005
rs1734389	C	-0.000130018
rs1734394	C	-0.000106145
rs16856756	T	0.000108799
rs2884310	G	-2.42321e-05
rs1317980	G	-2.25908e-05
rs1317981	A	-1.86555e-05
rs4669639	C	-0.000202263
rs7576288	G	-0.000164539
rs2357883	C	-0.000178564
rs7580382	G	0.000300113
rs6725242	A	-0.00016096
rs7562138	C	-7.31926e-05
rs12622904	T	0.000396434
rs10929707	G	-0.000301729
rs1317760	G	0.000153146
rs1317761	T	-0.000185464
rs7586618	A	0.000848843
rs7572911	C	0.000835322
rs13422050	C	0.000361701
rs13387419	A	6.73535e-05
rs13396519	T	7.41733e-05
rs10803730	G	-4.29244e-05
rs12623956	T	-0.000162911
rs13425611	G	0.000412027
rs4669646	G	5.79185e-05
rs4669653	G	0.000121053
rs6727014	C	0.000154644
rs1869288	G	0.000116973
rs12620687	G	-0.000202883
rs4442966	A	-7.52725e-05
rs13386117	C	-0.000515651
rs10202936	T	-0.000123553
rs6748518	G	-0.000194918
rs13396761	A	0.000602541
rs7602712	G	-0.000398517
rs4143555	A	-0.000704348
rs13390165	C	-0.000613818
rs896757	A	-0.000490907
rs10495577	G	-0.000518496
rs4669661	G	-0.000273644
rs754798	C	-0.000278062
rs4668703	C	-2.31218e-05
rs10185930	G	-2.09944e-05
rs16856995	T	-0.00101439
rs10178469	T	4.23988e-05
rs10195742	C	7.46039e-05
rs1901753	A	-3.87999e-05
rs16857004	A	-0.000940635
rs11682194	T	-8.17148e-05
rs4669674	G	-0.000152565
rs6733287	G	-0.000178711
rs6432163	A	-0.000207387
rs16857052	A	0.000128835
rs4668708	T	0.00010469
rs11679968	G	-0.000348993
rs17456970	G	9.39507e-05
rs720353	G	-0.000196795
rs11694298	G	-6.3114e-05
rs11689191	A	-4.31547e-05
rs2357888	C	-8.64342e-05
rs2357889	C	-3.24147e-05
rs7564899	G	-9.75995e-07
rs16857117	A	3.84154e-05
rs13019468	T	3.52977e-05
rs925748	T	-0.000469589
rs16857178	G	-0.000544492
rs6731491	C	0.000118762
rs6759631	G	-0.000680068
rs11892684	G	-0.000800705
rs10495579	A	-8.40572e-05
rs921322	G	0.000248406
rs17366517	A	-0.000816111
rs8996	C	0.000254581
rs978906	T	0.000257183
rs6753921	G	0.000263538
rs16857265	T	0.000329856
rs2230775	C	0.000391415
rs2011812	C	0.000241721
rs17366643	T	0.000271279
rs11694729	A	0.0002293
rs12475086	C	0.000274635
rs7598032	T	0.000284109
rs17463896	A	0.000271762
rs1515219	G	0.000280402
rs11884214	C	0.000338983
rs13404430	C	0.00028313
rs12478098	A	0.000274024
rs6716447	A	0.000253652
rs6716817	A	0.000100252
rs12479227	C	-9.18006e-05
rs6760802	G	0.00020791
rs6759490	T	0.000176255
rs10192593	G	0.000173613
rs4669700	T	-9.08192e-05
rs10929728	T	-0.000189317
rs7593091	G	0.000221775
rs7563468	G	0.000180337
rs6713273	C	0.000233655
rs10203916	C	0.000258607
rs7355489	C	0.000182059
rs6755337	T	0.00018513
rs753770	G	0.000245675
rs1901010	T	0.000287413
rs12692437	C	0.000214373
rs7581184	A	-0.000232405
rs4669715	A	0.000176645
rs6432187	G	-0.000437601
rs4077954	A	-6.25191e-05
rs4533449	T	0.000119534
rs12990641	G	-0.000202185
rs4668722	G	-5.19157e-05
rs4668723	G	-2.80565e-05
rs6716724	A	-6.3942e-05
rs4280434	C	-8.46302e-05
rs10202323	T	-9.28547e-05
rs13017021	T	-0.000187258
rs4668724	C	-2.72364e-06
rs4669724	G	0.000192778
rs6714502	G	1.63097e-05
rs4260216	G	4.8396e-05
rs7580173	T	-0.000169874
rs4588159	A	-3.63939e-05
rs7602665	A	-9.09102e-05
rs6743597	C	-0.000126595
rs6708001	T	-6.8005e-05
rs12614218	C	-5.54007e-05
rs7600698	T	-0.000125976
rs7595697	C	-1.09142e-05
rs11687681	G	1.63268e-05
rs12611958	C	3.89118e-05
rs10929742	G	-8.16617e-06
rs4292073	C	-4.70544e-05
rs10192676	A	-0.000171075
rs6724463	G	-0.000146632
rs1369500	T	-0.000161907
rs6719876	A	-0.000156674
rs7586037	G	8.09247e-05
rs11689584	A	3.14298e-06
rs1561014	G	-6.44091e-05
rs6722279	T	2.4013e-05
rs13407457	G	0.000185508
rs16857565	A	0.00017996
rs7582396	C	-0.000115464
rs11684917	A	0.000284043
rs11685032	A	9.82635e-05
rs16857592	C	-0.000375167
rs16857593	A	-0.000349962
rs41408044	A	-0.000345332
rs6758730	A	-0.00034795
rs35417544	C	-7.55074e-05
rs1865574	A	-8.7308e-05
rs4669746	G	-6.56712e-05
rs7568108	G	-7.73372e-05
rs6728463	T	-0.000119642
rs6718650	C	-9.12637e-05
rs9784026	G	-0.000148778
rs6737520	A	-0.00040565
rs10495583	G	-0.000116407
rs6432210	T	-0.000344635
rs6432212	T	-0.000336486
rs16857629	C	-0.000529024
rs6432218	A	-0.000731526
rs13004648	G	-0.000275837
rs10200851	C	-0.000160154
rs6724078	A	-0.000322002
rs12470971	G	-4.76113e-05
rs17529680	G	3.56855e-05
rs13394619	G	-0.000197743
rs13421972	G	0.000110796
rs16857679	A	0.000123977
rs7596162	C	-0.000133054
rs12476319	T	-4.56217e-05
rs4669755	C	4.98537e-06
rs3762580	G	-0.000152968
rs892868	C	5.32278e-05
rs6718783	G	-0.000238624
rs4669757	G	-9.90724e-05
rs1036394	C	0.000219028
rs4516403	A	0.00019543
rs4433973	C	0.000183637
rs13001573	T	-3.63838e-05
rs7567094	A	-6.59518e-05
rs11690767	C	-0.000466085
rs12612207	C	0.000127309
rs4669765	G	0.000293629
rs4669767	C	0.000128527
rs4358094	C	0.000123488
rs6721977	A	-0.000169403
rs4296403	G	-0.000260936
rs4622687	A	0.000305631
rs12052681	C	0.000242569
rs4542816	G	0.000230538
rs4366872	A	0.000147194
rs13407481	C	-0.000447238
rs3923671	T	0.000135401
rs7574891	G	-0.00033702
rs6757729	C	-0.000461752
rs3924929	T	0.000237085
rs4669775	C	0.000222418
rs4614906	G	0.000231928
rs10182021	G	-0.00044688
rs4471859	T	0.000367354
rs13421506	G	-4.33185e-05
rs10185333	A	-0.000206608
rs6432237	C	0.000365219
rs893350	G	0.000431462
rs7595221	G	-0.00038983
rs7569901	C	-0.000103554
rs13392363	A	-0.000109936
rs7561070	G	-0.000304245
rs10520097	A	-0.000173884
rs6735995	T	0.000522695
rs2716628	G	9.94746e-05
rs1030893	A	-0.000381461
rs869817	C	-0.000384464
rs7605401	T	-0.00011277
rs4027132	G	4.37998e-05
rs4296404	T	-9.81878e-05
rs2581094	A	-0.000193541
rs16857996	C	-0.000256982
rs12469225	C	7.41055e-05
rs10204395	A	-0.000208741
rs13413703	A	0.000148775
rs16858030	T	2.62985e-05
rs6721171	T	0.000234215
rs7590488	A	0.000575501
rs2716613	A	-8.08619e-05
rs13020054	A	-0.000277465
rs13025593	T	-0.000282251
rs12468031	C	-0.000120867
rs11891288	C	-6.70037e-05
rs11891337	C	-0.000165917
rs6716648	G	-0.000115369
rs2581076	A	-0.000277912
rs2716625	T	1.29757e-05
rs7567684	C	-1.89331e-05
rs2581064	C	-0.000121766
rs11891935	T	-2.93635e-05
rs6760198	T	4.59472e-05
rs2716644	G	-0.000176132
rs2581054	T	-0.000248088
rs6708295	C	8.59571e-05
rs1371610	G	-0.000275219
rs10166800	T	-0.000371218
rs1530146	C	-0.000357352
rs4669793	T	-0.000271895
rs10183381	A	-2.1156e-05
rs1011968	A	0.000130991
rs1550398	A	-0.000267132
rs10929776	A	-0.000271964
rs10210269	G	-0.000267958
rs41378155	A	-9.46646e-07
rs10929777	C	-0.000201057
rs12692452	T	-0.000322108
rs12472083	T	-0.000298857
rs12471545	T	-0.00024212
rs10495587	G	0.000139248
rs7584343	T	-0.000132691
rs2165220	G	-0.000137845
rs10929781	T	-0.000134525
rs6744880	A	2.4958e-05
rs4669806	T	-0.000267621
rs10495589	T	1.44771e-05
rs13382821	G	0.000229442
rs10165122	G	1.90607e-05
rs13383475	G	0.000257406
rs16858228	A	-0.000177533
rs16858231	G	0.000316149
rs6729317	T	-0.00027814
rs10174372	A	0.000319349
rs10495590	A	0.000249244
rs7569619	C	0.000325889
rs3845756	G	0.00025194
rs7419959	G	0.000251246
rs6432257	A	0.000299955
rs10803743	C	-2.80289e-05
rs10166582	C	1.20631e-05
rs6711682	A	-4.40259e-05
rs6432261	A	-1.26732e-06
rs10495591	C	0.000173006
rs11695912	A	-1.409e-05
rs1344938	C	-5.43045e-05
rs6738871	G	1.39571e-05
rs10198718	C	-0.00038944
rs2278553	T	-0.000379947
rs2278552	C	-0.000380484
rs2278551	G	0.000237632
rs10495592	T	-0.000369408
rs1344936	C	-0.000327868
rs10182700	T	0.000110467
rs10201732	T	0.000176577
rs7601706	C	5.92943e-05
rs2033808	G	0.00021176
rs17551841	C	0.00012862
rs17551939	A	0.000108221
rs16858314	A	-0.000239273
rs6720015	C	0.000191512
rs10201223	A	0.000246936
rs10164741	G	-2.38967e-05
rs1344935	T	0.000326269
rs12692458	A	0.000231461
rs916522	C	0.000106329
rs916524	T	0.000121023
rs880504	G	0.000312209
rs12692461	A	0.000318788
rs13399680	C	6.56186e-05
rs746335	A	7.16855e-05
rs731395	G	-0.00025021
rs12692468	G	-0.000209369
rs12692469	C	0.0001854
rs6432266	G	0.000188234
rs3954862	T	-0.000214654
rs3906767	C	-0.00021349
rs10197240	A	-0.000580425
rs12617169	C	5.09297e-05
rs13000342	G	0.00013501
rs13033675	A	0.000110043
rs16858369	T	0.000150548
rs11890140	T	-1.39225e-05
rs4669821	T	6.98863e-05
rs1347803	C	0.000158251
rs11673980	C	7.35323e-06
rs6733006	A	7.36763e-05
rs13417546	C	3.25757e-05
rs10197563	C	6.98223e-05
rs10200477	C	2.72068e-05
rs6432267	G	0.000136963
rs17617956	C	0.000630796
rs4669825	T	0.000161524
rs12996777	G	-0.00027772
rs10185097	T	0.000148012
rs10170534	C	9.50634e-05
rs7558139	T	0.000131228
rs10803744	G	-0.00040697
rs6755003	T	-0.000204988
rs10495594	G	0.000106428
rs4669826	C	-0.000216721
rs1225214	G	0.000119204
rs2602615	C	-0.000110219
rs1225213	A	-0.00014468
rs6432269	C	0.000104128
rs13388795	G	-3.16771e-05
rs10165711	T	-1.5089e-05
rs1015716	G	0.000193079
rs1869381	G	-4.80348e-05
rs2380421	A	0.000234785
rs1869382	C	0.000276145
rs11896786	G	-4.05803e-05
rs1542327	T	-0.000160809
rs1542328	A	0.000120077
rs1453492	A	0.00015392
rs10803746	G	-0.00022629
rs1020605	T	-0.000192167
rs6720800	T	0.000195866
rs10495595	T	-7.93483e-05
rs989950	C	9.53288e-05
rs10164492	T	-0.000134179
rs10197259	C	-5.70011e-05
rs7567643	C	-0.000122815
rs10754960	A	-0.00013782
rs6432275	C	-0.000185416
rs10188552	G	6.02154e-05
rs9287745	G	5.1364e-05
rs11681455	T	6.82691e-05
rs10191994	G	5.07676e-05
rs10192089	G	-8.01408e-05
rs1020608	C	5.77675e-05
rs2164876	A	3.22428e-05
rs723504	T	-1.64451e-05
rs4669836	A	0.000270209
rs6761842	A	-5.59985e-05
rs6761857	A	0.000195902
rs6710595	T	0.000193483
rs2380431	T	7.5168e-05
rs17509739	G	7.95482e-06
rs12463456	C	0.000359435
rs4669841	C	0.000152717
rs12470082	A	0.000271847
rs13000450	C	-0.000112876
rs1530980	G	0.00021846
rs10929803	G	0.000272245
rs12692476	T	0.000400013
rs6432283	T	0.000226541
rs10929805	G	0.000355125
rs6432284	C	0.000182049
rs1453499	T	0.00036705
rs17464484	A	-0.000185833
rs11889820	C	-0.000431563
rs6708491	C	1.26436e-05
rs11690119	C	-5.3823e-05
rs1898600	C	4.46e-05
rs2890415	C	-1.51852e-05
rs7590007	A	-0.000116877
rs7563729	A	-0.000102824
rs17465169	G	-0.000273878
rs12475461	C	0.00018103
rs11676011	T	0.000327327
rs13022361	C	-0.000291605
rs7607183	G	0.000276878
rs12999558	G	-9.9931e-05
rs6742536	C	0.000227766
rs873715	C	-0.000279396
rs4668762	A	0.000227
rs4668763	A	0.000238168
rs10929808	G	-9.64841e-05
rs2118515	T	-9.0316e-05
rs12692479	A	-9.09522e-05
rs6740022	T	-0.000161447
rs11679693	T	0.000106398
rs2196700	A	-0.000123977
rs1534422	G	7.21224e-05
rs1569120	G	0.000109794
rs1534428	C	0.000116267
rs11683049	G	0.000465703
rs11904698	C	-0.000171823
rs10169963	C	-9.76343e-05
rs4669855	G	-0.000112367
rs7606568	T	0.000161899
rs2380434	T	-0.000166941
rs10188470	A	-0.000183559
rs16859037	A	0.000107269
rs779921	C	-0.000203094
rs13013085	G	1.01882e-05
rs7568921	C	-0.00017111
rs11898082	C	0.000205104
rs7569050	G	7.4616e-05
rs7569069	G	5.74635e-05
rs10167266	G	5.79331e-05
rs10191729	C	-9.69723e-05
rs6432315	T	3.51554e-05
rs4669862	C	3.38432e-05
rs939217	A	-0.000111813
rs13023811	C	-0.00019512
rs11675322	G	-0.000206481
rs10221835	A	-0.000193358
rs1519543	G	-0.000366596
rs2139380	T	-2.68405e-05
rs2139381	T	4.73415e-06
rs939220	A	-2.09935e-06
rs871535	A	-7.21011e-05
rs953599	C	9.8963e-05
rs11677151	C	-0.000204968
rs16859166	G	0.000104939
rs13021800	C	-0.000352542
rs13395192	C	0.000318213
rs11690210	G	-0.000213316
rs13411157	T	0.000300799
rs4668774	G	1.60855e-06
rs6432321	T	1.87223e-05
rs11684315	C	-0.000259026
rs1401697	C	0.000129219
rs11694463	T	-0.000348724
rs1000053	C	-0.000393341
rs16859223	T	-0.000164376
rs12614329	T	-0.000159176
rs4669868	A	0.000119957
rs1519541	C	0.000122
rs17390622	C	5.58907e-05
rs10514648	C	-3.77975e-06
rs10490549	C	-7.37813e-05
rs10490547	T	0.000252324
rs11889770	G	-0.000118265
rs654004	C	0.000349076
rs625842	A	0.000190838
rs501596	A	0.000351802
rs477599	G	0.000352989
rs552369	A	0.000176783
rs659599	A	0.000224033
rs645490	T	0.000227541
rs11902450	C	-0.000252168
rs7607490	G	-7.20492e-05
rs6719434	T	-0.000314143
rs2278117	G	-0.000294323
rs2288192	C	0.000190545
rs6753723	C	-0.000120589
rs890069	C	-0.000227956
rs17465002	G	-0.000119406
rs7569039	T	-0.000231365
rs10189072	A	-0.000205142
rs7609362	T	-0.000176869
rs13406133	C	-0.000150558
rs7556820	T	-0.000168893
rs6722342	C	-6.2951e-05
rs6740321	T	-4.5223e-05
rs7596623	T	-6.73501e-05
rs6740818	C	-1.80119e-05
rs973977	C	-1.93013e-05
rs13000767	G	-0.00027304
rs7581972	T	-0.000243671
rs10490546	C	0.00031927
rs6432335	T	-0.000155236
rs10198180	G	-2.12257e-05
rs7557984	A	0.000522792
rs6756484	C	0.000298397
rs1469217	T	-0.000242572
rs11685678	G	-0.000314959
rs2098824	C	0.000274475
rs13401745	A	0.000290014
rs17465721	C	-0.000333004
rs10186351	C	-0.000268955
rs10164960	G	-0.000269345
rs10180496	A	0.000340385
rs7584442	G	0.000357259
rs7558818	C	-0.00019584
rs7559029	C	-0.000201092
rs10184321	A	-0.000262388
rs13395379	G	0.000230643
rs13396447	T	8.82842e-05
rs13398667	T	7.79784e-05
rs13425286	C	-0.000329541
rs6740900	G	0.000126528
rs4669895	G	-0.000324697
rs7600719	A	0.000110191
rs1879543	C	-0.000328017
rs13006175	A	7.63839e-05
rs6739633	C	-0.000405846
rs2139845	T	-0.00042051
rs1357061	T	0.000120939
rs10495605	T	0.000135141
rs2139847	A	0.000116482
rs6432343	A	-0.000322061
rs1357064	T	0.000115715
rs779339	A	0.000323523
rs711868	G	0.000381727
rs779357	A	0.000360081
rs13400830	A	0.000215271
rs779369	C	0.000318391
rs779376	G	0.00014633
rs779377	T	0.000133987
rs17381536	T	4.43078e-05
rs983037	A	6.08919e-05
rs779379	A	-4.41197e-05
rs17381585	T	0.000292265
rs779380	G	0.000118623
rs779384	A	3.50007e-05
rs779386	T	0.000102697
rs779388	C	3.40991e-05
rs17381690	A	4.21491e-05
rs16859545	A	-0.00079495
rs7584450	A	4.9802e-05
rs711870	C	-8.21173e-05
rs779391	C	-1.81788e-05
rs779392	G	1.90161e-05
rs711871	A	0.000108725
rs10174560	A	-1.75476e-05
rs779398	G	-2.13157e-05
rs779399	G	5.19242e-05
rs10929837	G	-0.000324412
rs999059	T	-2.51998e-05
rs779406	A	-0.000148958
rs779411	T	-0.0001566
rs4143810	A	-0.00079994
rs7581987	G	-2.3757e-05
rs13415994	C	-0.000932223
rs11688528	C	-2.5652e-05
rs983491	C	-2.47052e-05
rs7578329	C	-0.000927753
rs7578347	C	-0.00088759
rs4669900	C	-0.000942654
rs12471046	G	-0.000929065
rs2380457	A	-0.000375267
rs13003282	A	-0.000122667
rs12692488	A	0.000137119
rs13030040	A	-0.00052946
rs2138500	T	-0.000536352
rs12620466	T	0.000202022
rs7579161	T	3.1951e-06
rs9784164	T	0.000182148
rs16859638	T	7.72981e-05
rs938495	T	0.000150015
rs953006	G	9.4328e-05
rs4668795	A	0.000146352
rs1400153	A	0.000328444
rs16859682	C	-1.61083e-05
rs16859684	T	0.00032568
rs6729259	G	0.00032703
rs1878156	G	0.000365084
rs4281879	A	0.000314831
rs16859703	A	2.61579e-05
rs11688153	A	0.000581096
rs10192477	C	0.000331975
rs10168407	G	0.000589279
rs11674766	T	0.000562748
rs7604589	T	0.000301808
rs7602429	C	0.000636715
rs9789622	A	0.000365712
rs4346352	C	1.85755e-05
rs7587444	A	0.000361276
rs12616272	A	0.000369163
rs6760545	A	0.000486774
rs1871959	G	0.000365118
rs7609492	C	0.000667412
rs11676008	G	0.000644086
rs10193511	T	0.000633754
rs3903473	G	0.000244288
rs7568997	A	0.000630836
rs10208114	A	0.000229642
rs2170603	C	-0.000120104
rs4669907	C	0.000480816
rs931237	A	0.000208149
rs4009122	A	-0.000132381
rs13390397	C	-4.78939e-06
rs4669910	C	0.000510159
rs16859903	T	-0.000137761
rs10202797	T	-0.000125012
rs16859919	G	-0.000515552
rs2220043	T	0.000534276
rs12614088	G	0.00063234
rs10182726	G	0.000240854
rs1482767	G	0.00017792
rs13390930	C	0.00018139
rs7564809	T	0.000182156
rs6719067	A	0.000228815
rs10186099	C	0.000245255
rs16859982	A	-0.000363047
rs1871957	T	0.000179538
rs13392510	A	-3.5819e-05
rs6753759	T	0.000180142
rs10193283	A	-7.22787e-05
rs6432360	C	0.00017816
rs1564630	C	-0.000119034
rs2046266	C	-8.9622e-05
rs10203818	G	-4.19131e-05
rs10193292	A	-9.60887e-05
rs13403000	C	-0.000190215
rs17382836	G	-0.00025047
rs12991007	G	-0.000235405
rs10209739	A	6.47392e-05
rs7573456	A	5.92557e-05
rs9287761	T	6.52937e-05
rs2220045	C	-0.000243585
rs173091	T	-0.000101006
rs9678154	A	-5.35435e-05
rs17467392	T	-0.000283449
rs13400473	C	-0.000299344
rs17382899	A	-0.000259414
rs389710	A	-0.000104989
rs339746	T	0.000210771
rs13023875	A	-0.000262572
rs10168062	C	-3.02223e-05
rs10495612	T	-3.52752e-05
rs4468789	A	2.46081e-05
rs12617484	A	0.000133231
rs188729	A	7.39596e-05
rs10199026	G	-4.11637e-05
rs10167255	T	-2.13028e-05
rs13414200	G	3.41955e-05
rs10189550	G	0.000128006
rs12692499	T	8.38048e-05
rs7576014	T	7.76747e-06
rs10182743	A	0.000244565
rs4290631	G	6.79826e-05
rs4541235	A	8.61311e-05
rs6739849	T	0.000127702
rs11693722	T	-0.000233214
rs1583139	G	-0.000225599
rs2380514	C	-0.000210664
rs16860376	T	0.000691172
rs10495614	A	-0.000254755
rs1916798	T	-0.00025838
rs981363	G	-0.000271088
rs981365	G	-0.000293385
rs10495616	G	-0.000299356
rs768912	C	0.000259621
rs12692501	A	-8.25124e-05
rs11693523	T	-0.000240731
rs16860443	A	0.000236641
rs6743993	T	-0.000260474
rs7579751	C	-0.000259923
rs503989	G	-9.629e-05
rs1430591	A	-4.68292e-05
rs10929862	T	-0.000233326
rs11686208	A	-0.000244156
rs16860506	T	0.000345462
rs1996956	G	-0.000317371
rs2177463	A	-0.000105113
rs12052345	G	-0.000254865
rs952883	G	-0.000413568
rs13389002	T	-0.000474412
rs4669931	A	-0.000335326
rs13405366	G	-0.000478758
rs7600167	A	-0.000317842
rs6432397	C	8.60447e-05
rs6432398	G	0.000283256
rs1524007	C	8.2579e-05
rs10929869	A	6.30124e-05
rs6713918	G	3.5655e-05
rs12328599	T	5.16567e-05
rs16860575	T	-7.60892e-05
rs16860586	G	0.000200586
rs16860590	T	-6.14677e-05
rs10929873	G	4.51603e-06
rs41523546	A	-0.000186238
rs41522644	T	-0.000271612
rs1403967	A	1.80157e-05
rs2221783	A	-0.000263144
rs1524015	G	-2.73167e-05
rs9941553	G	1.25811e-05
rs16860626	G	-4.56628e-05
rs6737054	T	1.71949e-05
rs7421057	C	-9.43488e-06
rs1510834	G	1.04746e-05
rs7599356	G	1.62565e-05
rs2136851	G	-6.97337e-05
rs1588479	T	1.69636e-05
rs13031829	A	4.24629e-05
rs1510822	A	0.000200124
rs10929877	T	5.00253e-05
rs10929878	C	4.95695e-05
rs6736627	C	0.000194508
rs1510830	T	2.06411e-05
rs6432404	G	4.48254e-05
rs1510835	C	3.54931e-05
rs960755	C	6.60774e-05
rs1510825	A	-2.19373e-05
rs1606041	A	0.000175037
rs6723675	C	7.18624e-05
rs6751381	G	0.000164266
rs2380525	G	-0.000175714
rs13399724	C	-0.000178913
rs6709750	T	-0.000206029
rs2048401	T	-0.000206364
rs1397515	A	3.24785e-05
rs2175342	G	-0.000214179
rs6737807	A	0.00019921
rs6751021	G	0.000172222
rs1530560	C	2.43508e-05
rs1446542	T	-5.6934e-05
rs10929887	T	0.00015555
rs1446546	C	-7.83735e-05
rs1374304	T	2.06535e-05
rs972977	G	0.000143127
rs1900293	A	2.0785e-05
rs6757925	G	0.000239522
rs10166098	G	0.000116183
rs6432412	G	9.00193e-05
rs6736631	A	9.12432e-05
rs10495630	A	-9.89899e-06
rs1446548	T	0.000144317
rs7599789	A	8.4742e-05
rs7607311	A	-2.62704e-05
rs10208183	G	0.00015298
rs10495627	A	8.72542e-05
rs2380538	A	0.000101458
rs2034264	A	1.13593e-05
rs1348801	C	8.65739e-05
rs1900295	A	5.59704e-05
rs6432416	T	7.69954e-05
rs6432417	A	6.31924e-05
rs12053008	T	9.21027e-05
rs10194191	T	-0.000135381
rs12052653	C	2.73821e-06
rs7592520	C	-0.000146636
rs6714585	T	6.68909e-05
rs16860839	A	-5.2174e-05
rs1349841	A	6.41374e-06
rs6723723	A	8.90725e-05
rs2121340	A	7.65829e-05
rs2380541	A	0.00013668
rs1349844	C	0.000164776
rs1454183	G	1.1384e-05
rs979311	A	1.45008e-05
rs979309	T	2.01464e-05
rs16855675	A	-3.13258e-05
rs13007186	C	0.000214926
rs2380544	C	8.01358e-05
rs16860891	G	-5.08828e-05
rs1947429	A	0.000134591
rs1454177	C	0.000152889
rs16860901	T	0.000344249
rs17311650	A	0.000338758
rs6741973	A	7.54658e-05
rs9287766	T	3.16465e-05
rs10495622	A	-6.01716e-05
rs1454174	A	8.52607e-05
rs2890456	C	0.000130761
rs7581691	G	9.59515e-05
rs6752124	G	4.72559e-05
rs6432423	A	0.00013678
rs6432424	C	0.000127281
rs11900844	C	0.000136724
rs11682654	T	7.88408e-05
rs1947428	C	-7.52279e-05
rs8179624	G	-0.000215969
rs11900054	G	5.27717e-05
rs4603735	G	0.000235626
rs17312849	C	0.000363275
rs12622489	T	0.000280146
rs10206108	A	0.000261094
rs6721543	T	0.000313834
rs4668820	G	0.000284919
rs6744029	G	0.000282566
rs1518768	C	-0.000244961
rs13385255	C	-0.000246566
rs12612782	C	-0.000957871
rs13406749	T	-0.000116231
rs7596094	T	-0.000576296
rs6717487	T	9.6257e-05
rs7572324	T	-4.5457e-05
rs6432434	G	-0.000193183
rs6710152	A	-0.000242423
rs6744117	A	0.000163506
rs6710749	A	-0.000238937
rs360481	T	1.41095e-05
rs6432436	G	-0.000389113
rs360486	C	-7.947e-05
rs529365	C	1.15635e-05
rs360474	G	-7.18064e-05
rs11894381	T	-7.48048e-05
rs6753660	G	-5.22999e-05
rs6729531	C	-5.31051e-05
rs17335747	A	-4.77062e-05
rs7425639	C	-5.70003e-05
rs6432440	A	-4.88577e-05
rs6432443	T	-4.14214e-05
rs16861198	G	-6.00347e-05
rs7571786	A	-4.12134e-05
rs11888344	T	-9.25443e-05
rs13022704	T	-0.000117342
rs10174530	T	-4.25335e-05
rs6720754	C	-1.01878e-05
rs7355592	G	0.000144207
rs2890461	A	-0.000235992
rs2380560	A	-0.000249917
rs4638774	T	-0.000239251
rs10495632	G	-0.000340815
rs10495633	T	1.85949e-05
rs1448972	A	-0.00024611
rs10193126	T	1.71547e-05
rs16861360	T	-0.0001119
rs1900853	G	3.22321e-05
rs11693062	A	2.51595e-05
rs10200145	C	4.18172e-05
rs13395099	G	2.00893e-05
rs11885245	A	3.6746e-05
rs1003981	A	4.21875e-05
rs7600508	A	3.34234e-05
rs7571070	C	0.000115406
rs10929903	C	0.000202375
rs2890470	T	0.000171007
rs7560320	C	0.000892191
rs16861439	C	1.10658e-05
rs16861440	T	0.000935959
rs10929905	C	0.000115218
rs13401417	G	0.000395206
rs13404991	G	0.000368769
rs12467780	T	0.000118339
rs13032027	G	0.000125163
rs13033653	C	0.000114217
rs13009962	A	7.60768e-05
rs1375391	C	0.000113533
rs12464027	C	-0.000238326
rs4599083	C	0.000111332
rs11675937	C	8.92634e-05
rs1947205	A	0.000113455
rs1839211	T	9.77845e-05
rs12479278	A	0.000105993
rs12469265	G	-6.30627e-05
rs7608366	T	-3.28788e-05
rs17341145	T	0.000386201
rs16861512	A	-0.000604722
rs7564477	A	-7.44744e-05
rs4668824	A	-0.000140025
rs12692522	C	0.000292034
rs12986520	T	0.000242848
rs12988077	C	0.000296383
rs2029099	A	-0.000134688
rs12476448	C	0.000299808
rs1448980	T	0.000291291
rs4669978	G	0.000305122
rs2380589	A	0.000273156
rs13408357	T	-2.0063e-05
rs2197844	A	-6.74676e-05
rs2218714	T	0.000320609
rs10177752	C	0.000323861
rs1823309	G	0.000336921
rs4669979	C	0.000325218
rs1900855	A	-3.21401e-05
rs1900854	C	0.000276441
rs10168245	G	2.47138e-05
rs9287778	A	0.000304293
rs16861564	A	-0.000265187
rs12619257	A	-0.000283296
rs6735064	G	-0.000151366
rs16861615	A	-0.000252163
rs1871616	C	-0.00017636
rs6756060	T	0.000212732
rs4322816	C	0.000247914
rs13419213	A	-6.32419e-05
rs10203925	T	-2.01853e-05
rs1400028	C	0.000144248
rs1850137	G	0.000252313
rs12464153	A	-0.00019025
rs10171046	T	0.00022169
rs1850135	C	-0.000705084
rs13411127	T	-2.3722e-05
rs13422220	T	-0.000167361
rs1515935	C	0.000217155
rs12464596	A	-0.000197892
rs1829065	C	0.00024962
rs6737738	A	0.00023834
rs1871620	G	-6.56021e-05
rs7355656	C	-0.000322128
rs1400030	T	-0.000554159
rs4668827	C	-0.000553687
rs1976727	G	-0.000556821
rs12986829	C	-0.000566534
rs1515941	A	-0.000530438
rs13426290	T	-0.000564063
rs2380609	A	-1.10993e-05
rs4416191	C	-3.6274e-06
rs4669988	G	-0.000550667
rs4668829	C	-0.000563463
rs1400025	A	0.00037531
rs7573188	G	0.000373325
rs1515937	T	-0.000219919
rs12329145	T	-0.000635723
rs6713989	C	-4.4948e-05
rs6717374	C	-4.82639e-05
rs2865931	G	0.000133583
rs9287779	T	0.000177361
rs6705780	C	0.000202398
rs6725529	G	0.000238693
rs4669992	T	0.000171132
rs10929915	G	0.000104559
rs12473205	C	-0.00028372
rs6747232	T	-0.000495766
rs11895101	G	-0.000243658
rs4340489	A	-0.000241072
rs4670001	G	-0.000216067
rs2696895	C	-0.000153094
rs2380614	C	-0.000282088
rs4670003	G	-5.98906e-05
rs16861832	C	-0.000430886
rs10176853	C	-3.18993e-05
rs10177137	C	-3.80392e-05
rs10177323	C	-6.65325e-05
rs6724180	A	-0.000305199
rs4670006	T	-0.000532193
rs10181834	G	-0.000134901
rs2675901	T	9.53788e-05
rs6729726	T	0.000222377
rs1434977	C	0.000485284
rs2196267	A	-0.000103723
rs1865456	T	-0.000115932
rs4670013	A	-9.68066e-05
rs1897915	C	-0.000183564
rs6728347	G	-0.000101581
rs3002	T	-0.000104624
rs7602441	G	3.196e-05
rs17416230	G	-8.36612e-05
rs6752249	T	0.000165243
rs10048794	C	-0.000291392
rs1369242	T	0.000236308
rs1369244	T	-0.000209703
rs1434980	T	-0.000336464
rs1434981	G	-0.000355196
rs1434982	A	-0.000267789
rs2571642	A	-4.10167e-05
rs2571641	G	-3.26987e-05
rs2571614	T	-3.13396e-05
rs2714302	C	-3.85479e-05
rs1897911	A	-3.00538e-05
rs1897912	A	-1.44073e-05
rs2714307	A	-4.47002e-05
rs4670019	G	5.22503e-05
rs2705876	C	-3.32495e-05
rs2714238	G	-2.00453e-05
rs2714240	T	-1.17331e-05
rs6737372	G	3.72401e-05
rs1946676	C	3.11814e-05
rs4668838	C	6.82856e-05
rs2705845	T	2.60656e-05
rs10929918	G	2.59104e-05
rs2705846	T	-0.000197492
rs2714289	G	-0.000141137
rs13339778	C	2.86077e-05
rs2571637	A	-0.000147053
rs2705849	T	-0.000155077
rs6432473	G	-5.20658e-05
rs7598987	A	-4.55036e-05
rs11902130	G	-4.59936e-05
rs6432474	A	-2.41798e-05
rs6432476	G	-4.78832e-05
rs6724694	T	-1.98205e-06
rs6750019	C	-4.33689e-05
rs2705841	C	-0.000177769
rs2714258	C	-8.33731e-05
rs11903574	A	8.05084e-06
rs10211519	A	-1.83469e-05
rs10174079	T	-4.95005e-05
rs16862071	G	3.62255e-05
rs1607445	A	-3.97754e-05
rs2679421	A	-0.000110552
rs11901557	G	8.88827e-05
rs1540789	G	-3.24622e-05
rs1518795	G	-0.000263558
rs11886100	A	-3.42868e-05
rs11897809	A	-0.000110278
rs7577316	T	-0.000243746
rs7574790	A	-0.000250374
rs1518783	C	-0.000230511
rs16862103	G	-0.000248907
rs17367196	T	-0.000270596
rs6432484	C	-8.35424e-05
rs6432485	T	-0.000115549
rs7561322	G	-3.90389e-05
rs7608900	T	-4.82467e-05
rs7592769	C	-4.1868e-05
rs4670038	G	-2.73616e-05
rs10186602	A	-0.000181535
rs4670039	G	1.2631e-05
rs1518797	C	0.000152376
rs12617379	C	-0.000170026
rs7577600	A	0.000153754
rs12692533	C	0.000172223
rs10176960	T	-0.000165271
rs13431144	C	0.000158324
rs1568282	C	-0.000166108
rs4303691	C	-0.000111722
rs10211460	G	-0.000165842
rs4670044	A	-0.000136945
rs13392549	G	-0.00017954
rs4668842	G	-0.000135931
rs13391459	T	-0.000143281
rs11887847	A	-0.000147856
rs1996540	G	-0.000140336
rs10172951	A	-0.000141745
rs4670045	C	-2.71657e-05
rs793824	G	9.03098e-05
rs12470390	T	5.87133e-05
rs715121	T	-0.000134947
rs13411450	T	-0.00013315
rs7568703	T	-9.39707e-05
rs17368670	A	-0.00023523
rs1560443	G	-2.91428e-05
rs16862183	T	-0.000109586
rs16862185	T	-9.03287e-05
rs17368979	A	-0.000199373
rs4670049	T	0.000128579
rs6748204	A	3.63108e-05
rs17369298	A	-1.12112e-05
rs10427198	C	-4.37223e-06
rs1529596	A	1.36143e-05
rs7595667	T	1.59301e-05
rs6750705	T	3.17289e-05
rs12620296	T	-6.23951e-07
rs1344741	C	1.98026e-06
rs10198232	C	0.000107261
rs10495642	A	0.000148091
rs719742	C	3.98455e-05
rs10495643	C	4.03141e-05
rs1529595	A	6.52205e-05
rs1367482	T	5.32466e-05
rs12692540	T	8.0678e-06
rs6748326	C	-1.51774e-06
rs12993466	A	2.03394e-06
rs4375825	C	0.000235143
rs11889589	A	0.00024889
rs1367485	A	0.000204994
rs1367484	A	0.000230992
rs1430798	C	0.000240703
rs12474544	A	0.00026726
rs4374335	A	0.00022659
rs10185181	A	0.000415084
rs12466657	T	0.000380514
rs1430804	A	0.000432309
rs1430803	C	0.00037822
rs12471484	A	0.000152655
rs6431668	C	0.000370287
rs1430802	T	0.000353954
rs7561935	A	0.000329852
rs4668867	A	0.000370694
rs1862110	A	-0.000366786
rs1862109	T	-0.000367408
rs1367489	C	-0.00038888
rs2112107	A	0.000280816
rs1178199	T	0.000251307
rs7589585	A	0.000288988
rs1346874	G	-0.000147264
rs11695054	G	-0.000185394
rs7598924	A	0.000422357
rs1990851	A	-0.000185703
rs2380638	G	-0.000468318
rs12612115	C	-0.000446478
rs2216537	C	-0.000578528
rs2080807	T	-0.000464816
rs2216536	G	-0.000234342
rs10180512	A	-0.000212623
rs4668873	A	0.000178069
rs2080804	G	2.37993e-05
rs16862376	C	-8.86747e-06
rs16862379	T	1.83172e-05
rs2193908	C	-8.73057e-05
rs4668435	C	9.23894e-05
rs7578396	T	6.66457e-05
rs12466427	T	0.000337648
rs7590026	T	-4.68685e-05
rs4294976	G	0.000145214
rs4668877	A	0.000223055
rs7608570	T	6.46708e-06
rs4668879	T	-3.00385e-05
rs4668880	C	-0.000533445
rs3731995	C	0.000405812
rs6726817	G	1.99365e-05
rs12476981	C	0.000343401
rs2302940	T	0.00036981
rs12476678	G	0.000311944
rs4668882	G	-0.000287406
rs1559041	T	0.00029243
rs13009662	G	0.000393022
rs13010109	G	3.91716e-05
rs16862424	G	-0.000282375
rs13007229	T	1.89013e-05
rs10195777	C	0.000284638
rs13007383	C	0.000450558
rs10199734	C	0.000223129
rs4668885	T	0.000420031
rs7594619	G	-9.12539e-05
rs16862432	G	0.000311531
rs16862435	T	0.000367936
rs6710817	C	0.000398821
rs34561027	A	0.000237699
rs9678103	T	0.00037138
rs3764922	T	0.000349963
rs11681691	G	0.00033984
rs4668441	T	0.000434394
rs2042144	T	0.000291575
rs6711181	A	0.000262766
rs6734918	C	-2.33667e-05
rs6738994	G	0.00025989
rs11904632	C	0.00025394
rs11904635	C	0.00025372
rs735447	A	0.000163173
rs759805	T	0.00014845
rs4465744	A	0.000273256
rs12468984	G	0.000160276
rs10210743	A	0.000119408
rs962616	G	0.000239894
rs3805093	A	0.000291437
rs3828463	A	0.000278518
rs4668892	C	0.000146676
rs10199552	G	0.000258053
rs4668893	T	0.000149552
rs12613488	G	0.000272853
rs7598652	T	0.000237023
rs1981807	G	0.000137336
rs10173491	A	0.000150978
rs11684675	T	0.000644008
rs10185835	A	7.60609e-05
rs3731997	G	-6.98658e-05
rs6727262	G	3.57428e-05
rs11692624	C	5.12053e-05
rs13015492	G	1.74004e-05
rs7602186	C	5.69605e-05
rs7587257	A	4.42004e-05
rs3805103	G	4.33826e-05
rs2049718	C	4.84866e-05
rs2058866	G	5.33617e-05
rs6749663	T	2.81968e-05
rs4668449	T	4.90116e-05
rs3805104	C	1.25326e-05
rs16862653	C	-1.7222e-05
rs2003592	C	4.69945e-05
rs11691286	G	6.48594e-05
rs10929367	T	5.13957e-05
rs6748427	T	4.73366e-05
rs6733847	G	6.4942e-05
rs6749063	T	7.28361e-05
rs11675921	T	4.45468e-05
rs12692267	G	5.65412e-05
rs7586201	G	6.23844e-05
rs7580672	A	5.66411e-05
rs6723148	G	7.50629e-05
rs4410258	A	5.91915e-05
rs7568678	C	6.46294e-05
rs9287664	C	5.65902e-05
rs7590340	C	7.59731e-05
rs13384921	C	4.17294e-05
rs11676115	G	6.38748e-05
rs11893253	A	2.27771e-05
rs4668909	T	2.51555e-05
rs4668911	A	5.81835e-05
rs11898971	T	6.55682e-05
rs13014906	T	7.17025e-05
rs1990754	A	5.72604e-05
rs1125534	G	6.46634e-05
rs1024870	T	3.82537e-05
rs741437	A	6.19494e-05
rs2380653	C	4.61914e-05
rs16862707	T	0.000330441
rs11687253	G	-5.22979e-06
rs10929372	A	1.7413e-05
rs13004154	A	3.68157e-06
rs7581919	C	-0.00033386
rs1015836	G	3.10979e-06
rs6710456	T	-7.04112e-06
rs2111453	C	3.56855e-05
rs13029846	T	7.64347e-06
rs11694485	C	3.39054e-05
rs4668923	G	4.09184e-05
rs6740183	T	4.22142e-05
rs13035937	T	6.83759e-05
rs13024782	A	-7.04772e-06
rs2052438	G	-6.91404e-06
rs4668926	G	5.21251e-06
rs13007310	G	2.64973e-05
rs12692275	C	1.45968e-05
rs6734024	A	2.23552e-05
rs7560994	C	0.000100047
rs3770460	T	-8.91905e-05
rs3755132	T	-7.55968e-05
rs3755133	C	-1.70915e-05
rs4668936	C	0.000292374
rs10153729	A	0.000321277
rs2302930	A	-1.19916e-05
rs2302931	C	-1.31704e-05
rs17466952	T	-0.000867037
rs3815689	T	1.76539e-05
rs6717251	A	0.000175066
rs10929378	C	0.000166824
rs4668940	A	0.000160904
rs4668942	T	-1.9226e-05
rs7594193	A	-3.22907e-05
rs3770466	T	-1.94465e-05
rs4668948	A	-3.74372e-05
rs4668949	C	-3.93028e-05
rs976016	T	-0.000101522
rs17532799	A	9.17883e-05
rs4668951	A	-3.36614e-05
rs807624	G	0.000232704
rs807621	A	0.00020096
rs2287637	G	8.38425e-05
rs807620	C	0.000439185
rs807616	A	0.000345501
rs16862838	C	-4.43261e-05
rs807611	G	0.000389803
rs807601	G	0.000244041
rs807597	T	0.000325513
rs876718	G	-0.000150393
rs8179514	C	0.000122716
rs7582338	A	8.12091e-05
rs6733775	T	-0.000134932
rs6431722	C	-4.70202e-05
rs6743428	G	0.000841741
rs6754090	A	0.000572307
rs6754458	A	0.000803846
rs11676740	G	0.000854919
rs10207250	G	-0.000675641
rs4668960	G	-0.000424921
rs4668460	C	-0.00043116
rs16862941	A	0.000498318
rs16862954	T	0.000483203
rs7591368	C	2.74675e-05
rs6431733	A	0.000640451
rs2080799	T	-0.000275483
rs2080798	T	-0.000257232
rs6431734	C	-0.000202909
rs7571026	A	-9.655e-05
rs1895135	G	-0.000169457
rs4668968	T	-4.71886e-05
rs4668969	T	-0.000245298
rs10175410	C	-0.000185223
rs10929382	A	-0.000140333
rs12623348	A	-0.000211324
rs751310	G	-0.0003096
rs10204448	C	-7.56356e-05
rs13417353	C	-2.47403e-05
rs7583242	G	0.000130908
rs4668976	C	9.73083e-05
rs2112101	T	0.000127706
rs12464087	G	0.000385728
rs2544531	A	-0.000159869
rs6728750	G	6.73487e-05
rs2544532	A	6.91384e-05
rs16863025	C	7.42912e-05
rs2693022	C	-0.000192576
rs2544527	T	-4.21601e-05
rs4668983	G	0.000589689
rs2693026	A	-2.54631e-05
rs2544529	A	-1.34893e-05
rs4668989	T	0.000606699
rs2380674	T	4.79536e-05
rs12998452	G	-4.85571e-05
rs1121915	G	-0.000386602
rs1121916	T	0.00012966
rs11894034	T	0.000301561
rs7565696	T	0.00023572
rs2380680	A	0.000225217
rs7604003	G	0.000251385
rs11687741	C	0.000144037
rs7583876	T	-3.3809e-05
rs4668996	T	-3.82732e-05
rs11901571	C	-2.69533e-05
rs4669001	G	-4.24407e-05
rs2380695	A	-5.51762e-05
rs11900348	T	3.81383e-06
rs12613665	C	4.32321e-05
rs12613688	C	2.79559e-05
rs4669005	C	1.65908e-05
rs12993108	C	2.36217e-06
rs12612477	G	-4.17037e-06
rs2380705	G	1.42683e-05
rs10495645	T	-1.51125e-05
rs10495646	T	-4.00063e-07
rs4490149	A	-8.67727e-05
rs4566338	C	-0.000185323
rs11678237	C	-0.000197079
rs6725714	A	0.000117341
rs6724755	C	0.000191489
rs6740027	T	0.000189288
rs7576743	A	3.78435e-05
rs2380707	A	-0.000133478
rs2380708	G	-8.56245e-05
rs1896495	G	7.14687e-05
rs2114805	C	-6.29675e-05
rs2559063	T	-2.29785e-05
rs2559069	G	-7.81818e-05
rs4669010	T	6.25736e-05
rs4669011	G	8.90807e-05
rs7578895	G	8.85974e-05
rs2254328	A	-9.15606e-05
rs746104	C	7.1628e-05
rs2693015	T	-3.44419e-05
rs10495647	A	-0.000388626
rs11676479	T	6.37423e-05
rs11691519	C	3.62498e-05
rs10495648	G	7.94041e-05
rs3796001	A	-0.000633054
rs10929400	T	0.000218777
rs13034994	A	0.00017508
rs3755134	C	-0.000449515
rs10205809	A	-0.000103395
rs4669018	T	-7.68853e-05
rs7577066	T	-6.3062e-05
rs2380711	A	-9.99344e-05
rs9789773	A	-0.000131096
rs12621288	T	-0.000114778
rs6750986	A	-0.00012216
rs6751458	A	0.000130521
rs9287666	T	3.6501e-05
rs3213827	G	4.49126e-05
rs2114802	C	0.000140609
rs6709176	A	0.000102196
rs956968	C	-0.000197254
rs11677992	G	-0.000206828
rs13396055	G	0.000112985
rs13399600	G	9.59618e-05
rs6431749	C	-0.000166558
rs6742384	C	-7.33268e-05
rs16863206	G	-0.000670362
rs12994126	C	0.000427035
rs2081785	A	-0.000455775
rs6727571	C	-0.000409973
rs1529404	G	-0.000120003
rs7569161	A	-0.00123838
rs16863222	A	0.000212261
rs10173113	G	5.64587e-05
rs7608858	C	-0.000933172
rs2114797	G	-8.97683e-05
rs4669035	G	6.15481e-05
rs4669037	T	-0.000160762
rs4668481	A	-0.000178344
rs28672374	C	-0.000174997
rs28582644	A	0.00016769
rs7422511	G	-0.000233041
rs6531246	G	-0.000267874
rs11681625	C	0.000138429
rs6732305	A	-1.32892e-05
rs340729	T	-0.000159341
rs340724	G	-0.000168096
rs340722	G	-0.000156873
rs17383430	C	0.000181864
rs687584	C	-5.84702e-05
rs41394248	G	0.00052718
rs12474170	G	5.81746e-05
rs1028115	C	-0.000397398
rs16982164	G	7.8667e-05
rs749799	T	0.000189073
rs17383568	G	-0.00013197
rs1429406	A	5.45664e-05
rs1429405	G	0.000108947
rs17383609	C	-0.000147874
rs16982174	G	8.01031e-05
rs16982176	G	0.000152888
rs16982180	A	0.000154016
rs6721324	C	0.000743078
rs340738	A	0.0001216
rs9306904	A	-1.27307e-06
rs6732070	A	-4.15564e-06
rs999518	A	0.000146813
rs6742934	A	-0.000133447
rs12474342	T	-9.19046e-05
rs16982209	A	-3.58881e-05
rs11096721	A	-5.4976e-05
rs340744	G	0.000293717
rs11894986	T	2.31681e-05
rs11883872	G	0.000262863
rs340755	A	0.000151918
rs340758	A	1.23135e-06
rs2878073	T	-7.86996e-05
rs17468409	C	1.34952e-06
rs340795	T	1.16968e-05
rs4832490	C	-7.68227e-05
rs340788	C	5.24579e-05
rs340786	T	5.12893e-05
rs340778	T	3.99078e-06
rs186875	C	-2.09854e-05
rs340802	C	-1.03768e-05
rs340798	T	-0.000130539
rs2333848	C	8.24226e-06
rs1430041	C	4.84073e-05
rs2333850	T	4.99563e-05
rs969605	T	4.19338e-05
rs969603	T	5.62589e-05
rs11690983	T	9.01403e-05
rs41349644	T	-4.8649e-05
rs10495650	T	-3.40626e-05
rs919432	G	-1.73203e-05
rs6761668	A	0.000410484
rs13385414	A	0.000381736
rs1367160	C	-0.0003072
rs6531084	A	-0.000399351
rs6531088	C	-0.000340793
rs1430060	G	4.40299e-05
rs16982292	G	0.000223651
rs1367158	T	0.000281571
rs1426695	A	0.000438212
rs11884584	C	0.00039781
rs2115849	T	0.000443567
rs11884936	G	-4.54852e-05
rs4832591	A	0.000129439
rs4832592	A	0.000121021
rs2115850	A	0.000124983
rs12477647	T	-0.000189113
rs12475167	C	0.000123856
rs934224	C	5.97329e-05
rs6531130	A	0.000167006
rs4832615	T	0.000178974
rs11680347	A	0.000138471
rs13012094	C	0.000183225
rs1430039	G	0.000184433
rs10185113	A	0.000271407
rs7585296	C	0.000902993
rs1346749	C	0.000239474
rs1346751	C	0.000216163
rs7592970	G	0.000226808
rs1991586	T	0.000144986
rs4832633	G	0.00011754
rs6531148	T	0.000216014
rs6742443	G	0.00104197
rs7561582	A	0.00104136
rs4393752	T	0.000209607
rs6531153	A	0.00104099
rs1465614	C	0.000204133
rs2340761	G	0.000195264
rs2163216	G	0.000236601
rs2163217	A	0.00018866
rs1346752	T	0.000113642
rs1346753	T	0.000201418
rs1430054	A	0.000129996
rs1430055	G	0.000182625
rs1430058	C	0.000152984
rs4364023	A	0.000116655
rs4389335	C	-7.47774e-05
rs4240228	G	0.000101751
rs4564771	G	0.000127751
rs7605154	G	5.27742e-05
rs6705856	C	7.9279e-05
rs7604116	G	-0.000145672
rs11695429	G	0.000142222
rs6714955	C	-0.000539077
rs6706465	G	-0.000532857
rs4560110	A	0.000102568
rs4632345	G	0.000166691
rs4832647	A	-0.000237097
rs4497881	C	-0.000169904
rs6733081	C	-0.000217724
rs4441471	A	-0.000234092
rs2067702	A	-0.000217834
rs6752432	C	-0.000286553
rs4240232	C	-0.000234922
rs4832654	C	-0.000222464
rs10168963	C	-0.000303528
rs4240234	G	-0.000220137
rs10182313	C	-0.000262207
rs5007483	G	-0.000209633
rs12997119	T	-0.000134151
rs6743040	T	-0.000351916
rs10195641	T	-2.67614e-05
rs7586823	C	-2.48009e-05
rs11676612	A	1.3213e-05
rs12328157	C	-0.000575299
rs10178754	T	-0.00028366
rs10171652	C	-0.000591719
rs10176532	A	-4.99273e-05
rs11893415	A	0.000205866
rs967824	A	-0.000234193
rs11679606	A	-7.84442e-05
rs6723770	T	-8.13212e-05
rs16982590	C	-6.93524e-05
rs2880359	C	-0.000205332
rs6729627	C	-0.000146479
rs1024925	T	-0.000136948
rs11897275	C	-6.8769e-05
rs17643633	T	-0.000124445
rs974591	C	-0.00013779
rs6761864	T	-0.000129575
rs11096686	T	-0.000140534
rs13417603	G	0.000218785
rs7597205	G	-0.000424076
rs7420179	T	-0.000423718
rs12710744	A	0.000240874
rs2193776	C	-3.99389e-05
rs1722418	T	-0.000139196
rs888574	T	0.000353947
rs13431048	C	-0.000192445
rs12465924	C	7.32861e-05
rs700423	C	-0.000179991
rs6706997	G	-0.000304926
rs10514636	T	-0.000196702
rs16982644	T	0.00020521
rs17644569	C	7.57067e-06
rs1024924	G	-5.98445e-06
rs798368	T	-0.000188842
rs810064	G	-0.000839113
rs1404293	A	-0.000200961
rs1643222	G	-0.000162516
rs1990834	T	-0.000699197
rs2002992	G	-0.000170655
rs798374	G	-0.000634481
rs41347856	G	-0.000303066
rs1722405	A	-0.000503386
rs6725232	A	-0.000312537
rs16982679	T	-7.30173e-07
rs10205624	T	0.000207353
rs798379	T	-0.000665781
rs1643197	T	-0.000628008
rs1643196	T	-0.000441314
rs700424	A	-0.000634752
rs7579542	A	0.000179582
rs1524554	T	-8.25107e-05
rs1722426	C	-0.000623452
rs6732082	A	-0.000715571
rs11674035	T	9.41638e-05
rs1862058	C	4.10644e-05
rs12476939	A	-0.000293631
rs11096692	A	-0.00016838
rs11691792	A	-0.000169212
rs16982747	C	0.000234548
rs11690985	C	-0.000183767
rs11693345	A	-0.000185195
rs16982758	A	-0.000178609
rs10490437	T	-0.000161302
rs10490436	C	-0.000169345
rs11678664	T	-0.000215369
rs11682177	T	-0.000201885
rs17586514	A	0.000185888
rs7590817	G	-0.000147405
rs17586681	A	0.000196433
rs534990	T	0.000488558
rs2341997	T	0.000285558
rs2042078	G	-6.57002e-05
rs500053	T	-5.36039e-05
rs2341991	A	-8.5493e-05
rs9306900	T	-7.00955e-05
rs11676822	A	-6.73135e-05
rs16982805	T	-0.000187413
rs7578137	T	0.000146201
rs6531270	C	7.68939e-05
rs11096700	G	-5.14825e-05
rs4140716	C	7.00004e-05
rs2042077	G	3.86562e-05
rs34823620	T	0.000104894
rs2216451	C	5.44925e-05
rs12620192	A	2.37475e-05
rs6727942	G	4.87836e-05
rs16982855	C	4.05405e-05
rs2216454	C	4.10686e-05
rs10196958	C	4.64529e-05
rs4832478	C	3.30128e-05
rs1012708	C	3.22803e-05
rs10211268	G	4.07194e-05
rs10210697	A	6.65287e-05
rs995406	C	4.00601e-05
rs973677	A	4.42669e-05
rs12614777	A	0.000108749
rs10183647	T	0.000149543
rs13431018	G	0.000122612
rs12623510	C	0.000126181
rs12467530	C	8.43063e-05
rs10490431	C	1.07484e-05
rs10490430	A	0.00016213
rs10204782	T	0.000180969
rs16982946	T	0.000139247
rs10191350	G	0.000224777
rs11096710	T	0.000203838
rs4366910	C	0.000164685
rs1019401	G	0.000166491
rs2287517	A	0.000162735
rs4832481	A	0.000114352
rs12464697	C	3.35285e-05
rs12466757	C	-4.85912e-05
rs2341502	G	-0.00028543
rs4411692	G	-0.000286995
rs4324324	G	-0.00013926
rs2341500	T	-7.18651e-05
rs12473965	A	9.00262e-05
rs984835	T	9.11603e-05
rs12620194	A	0.000235327
rs11888257	A	0.000113403
rs4143812	T	0.000441688
rs883144	T	2.00357e-05
rs16983064	C	0.000444384
rs1515987	T	4.66298e-05
rs1112297	A	-4.55944e-05
rs9636351	A	-3.87517e-05
rs1515966	T	-0.000119912
rs12474246	G	-0.00011626
rs16983124	T	0.000163511
rs1356185	T	0.0002162
rs11676781	T	-8.64258e-05
rs13021952	T	-6.81296e-05
rs2342546	C	-0.000151113
rs7592574	A	-3.57668e-05
rs1400042	T	-0.00010517
rs871360	A	0.000197595
rs4832485	A	1.47926e-05
rs7564260	C	0.000248735
rs17476649	C	-0.000141976
rs16983167	T	0.000197786
rs7602480	G	-0.000177615
rs6712392	C	-0.000192923
rs6721286	A	-3.10131e-05
rs12710756	A	1.72143e-07
rs10200324	G	-0.000187965
rs906492	A	-0.00018973
rs7340478	G	-0.000160443
rs10177601	T	-0.000194239
rs13431528	G	-0.00024699
rs16983201	C	-0.000556188
rs10495658	T	4.92672e-05
rs7577015	C	8.31645e-05
rs13006099	G	-0.000239256
rs11687542	T	7.72673e-05
rs17386061	T	-3.15602e-05
rs2135974	T	-4.4236e-05
rs13002956	G	-4.29987e-05
rs287307	C	0.0002388
rs13022263	G	0.000885179
rs12710631	A	-4.27782e-05
rs2063164	A	-5.1004e-05
rs11893015	C	5.57386e-05
rs13031329	T	-8.09262e-05
rs10495660	T	6.95036e-05
rs11674840	A	5.53163e-05
rs2030357	A	6.30807e-05
rs2048164	C	0.00019601
rs287304	C	0.000164212
rs7602077	G	0.000186414
rs1983375	C	-0.000116648
rs1983376	A	-0.000382132
rs6747476	C	0.000146264
rs17477667	G	-0.000123773
rs13383210	A	0.000149965
rs6709439	A	-0.000194966
rs6531037	A	0.000128151
rs6531038	A	0.000206744
rs13016088	G	-0.000162098
rs10185416	G	0.00012046
rs7585536	T	0.000176228
rs7572210	C	0.000120273
rs6750102	G	-2.15222e-05
rs12710634	T	-0.000189772
rs13401000	C	0.000172007
rs1607653	T	-3.34456e-05
rs1996642	G	0.000227714
rs13021961	C	0.000225402
rs13020891	G	0.000237064
rs1519967	A	-0.00022589
rs7558682	G	-3.8809e-05
rs1519972	T	0.000242443
rs12710636	T	0.000243944
rs10177503	C	0.000247853
rs16983447	A	0.000164976
rs1976809	T	0.000161622
rs1568384	G	0.000145991
rs1004888	G	0.000150678
rs13005846	T	0.000167828
rs16983481	T	0.000103002
rs1401882	T	0.000102196
rs10199328	T	4.07029e-05
rs12710642	T	1.84257e-05
rs1519973	G	0.000165837
rs41371948	G	0.000133574
rs1022396	A	0.000144
rs11689007	A	0.000157497
rs4502415	C	0.000112041
rs11096467	A	2.16603e-05
rs1401708	T	0.000141223
rs1401707	C	1.06169e-05
rs1401705	G	-0.000205576
rs867564	A	0.000399355
rs16983552	C	-7.83612e-05
rs2946574	G	-0.000190509
rs871458	G	-0.000386727
rs3112234	A	-0.000163592
rs13402053	T	-0.000414469
rs13424488	C	-0.000628328
rs2970940	G	-0.000172331
rs932212	A	0.000368535
rs11681567	T	0.000286515
rs977874	G	-0.000375449
rs11688504	C	0.000223865
rs1401710	A	-0.000173425
rs16983574	G	-0.000374531
rs6732500	G	-0.00032953
rs951376	G	0.000224074
rs951375	T	-0.000388086
rs388233	G	0.000224867
rs17380058	A	0.000237487
rs13020775	C	-0.000416581
rs11689517	G	-0.000338435
rs1519562	T	-0.000340069
rs11885715	G	-0.000362772
rs7572154	A	-0.000322244
rs7596935	G	3.906e-05
rs17314716	G	-0.000704124
rs35890406	T	-2.79057e-05
rs16983635	C	-0.000720317
rs16983639	C	-0.000749333
rs16983644	T	0.00101679
rs16983654	T	-0.000692992
rs12470654	A	-0.000102621
rs16983673	C	-0.000781775
rs1033297	G	0.000200773
rs12478492	G	-1.91607e-05
rs1519473	T	-0.000529173
rs12623114	T	-3.11666e-05
rs11687009	C	4.33664e-05
rs2680827	G	-6.35238e-05
rs3109180	A	-6.94987e-05
rs4038129	A	-0.000603979
rs1949510	C	-0.000606542
rs13031455	T	-0.00022989
rs11096479	C	-2.48668e-05
rs12053198	G	-2.43897e-05
rs10856770	G	-0.000234914
rs7567064	C	7.42727e-05
rs12478869	G	-0.000483356
rs2001674	C	-0.000194763
rs11683808	C	-0.000204468
rs11681239	T	-0.000222452
rs4077269	C	-1.74009e-05
rs10495667	G	0.000872258
rs2710669	C	6.25681e-06
rs2710670	C	7.10089e-06
rs1991315	G	-7.24296e-05
rs2555107	A	3.6264e-06
rs11096482	C	-0.000115034
rs17315242	A	0.000274687
rs2555075	G	2.35624e-05
rs2710658	G	2.7364e-05
rs7572870	T	-2.30343e-05
rs7569749	G	3.17035e-06
rs1065381	C	1.33358e-05
rs16983782	G	-1.12269e-05
rs17381041	A	-0.000175698
rs7598718	C	0.000569664
rs17381084	G	-6.61589e-08
rs16983818	T	3.52504e-05
rs6761104	G	8.13363e-05
rs7561505	T	-1.83965e-05
rs2555072	T	-8.90404e-06
rs2615047	T	1.71744e-05
rs16981869	A	5.82693e-05
rs16983838	A	5.55238e-05
rs7574887	T	8.16087e-05
rs11893763	T	2.3476e-05
rs300174	C	3.34326e-05
rs300176	A	3.54947e-05
rs300178	T	3.04796e-05
rs7556983	G	0.000311658
rs300169	C	3.29977e-05
rs300172	T	2.42654e-05
rs750772	A	0.000118648
rs1812706	A	0.00016611
rs13031876	A	-0.000161891
rs11096484	C	-0.000215499
rs6743852	T	-2.24864e-05
rs17315876	A	0.000101891
rs1471343	A	-0.000144266
rs1471344	T	-0.000145675
rs4832500	A	-4.21313e-05
rs17387850	A	0.000402021
rs10177955	T	0.000205893
rs7592567	C	-0.000176135
rs9306859	G	0.000257882
rs17315995	C	-0.000337807
rs6708727	C	-7.33547e-05
rs11096489	A	-0.000102767
rs11096490	A	-0.000138214
rs16983965	C	-0.000154044
rs16983978	C	-0.000134551
rs10176010	A	-0.000119506
rs7560289	C	-0.000429853
rs7606821	T	-0.000363463
rs2078106	G	-4.38025e-05
rs13395300	A	2.01532e-05
rs6531064	G	-0.000114643
rs1350881	A	-0.000417662
rs6531065	C	-0.000137608
rs4832514	T	-1.23694e-05
rs1461954	T	-0.000523275
rs13382709	C	-0.000201512
rs971255	C	-0.000507384
rs3810833	G	0.000576006
rs4240212	G	-0.000437761
rs3810835	C	-0.000358971
rs3788961	G	-0.000101364
rs4553827	T	-0.000120068
rs4832520	A	-0.000228148
rs1461949	G	-0.000240376
rs4240213	G	-0.000591558
rs3747516	G	-9.49323e-05
rs4832524	A	-0.000227241
rs3747515	G	-2.93247e-05
rs1031771	C	-3.20699e-05
rs6712976	C	-4.30726e-05
rs1461943	C	-9.47979e-05
rs11889711	C	-0.000236804
rs1531427	A	0.000505446
rs4432452	T	-7.07267e-05
rs1806646	T	1.57729e-05
rs13403883	T	0.000132343
rs10170651	C	0.00013293
rs2709998	T	0.000252499
rs12993443	T	0.000109126
rs12710651	A	0.000129485
rs10495674	C	-0.000854246
rs6729256	A	0.000122852
rs2732936	C	-0.000122341
rs12470356	T	0.000210382
rs12470501	T	0.000107829
rs12052676	T	-7.09068e-05
rs2710016	T	-4.51242e-05
rs2710017	T	-4.2278e-05
rs2345092	A	0.000191554
rs11096507	G	-0.000113352
rs16984191	C	0.00042854
rs4832534	G	-0.00044035
rs4496377	T	-0.00093962
rs2345089	A	0.000241167
rs16984239	C	0.000400184
rs4832537	C	7.14152e-05
rs1962539	C	-0.000154015
rs7560267	T	-0.000252011
rs12477900	C	-0.000466346
rs4075511	A	-0.000215989
rs7559591	C	-0.000262321
rs11892741	T	0.000143125
rs4240214	A	0.00013531
rs11887825	C	0.000153873
rs7423161	T	-0.000452476
rs13015992	A	-7.70101e-05
rs7560936	G	-1.28564e-05
rs2345167	G	-5.40854e-06
rs10180314	A	1.61754e-05
rs13026698	T	4.09938e-05
rs7580025	C	3.12641e-05
rs7593731	A	2.64057e-05
rs11899855	G	-0.000280198
rs7578543	C	-0.000353309
rs7426132	G	-0.000320294
rs7582367	C	-0.000317845
rs4832407	G	-0.000426793
rs7596529	A	-0.000423042
rs2001497	G	-0.000320666
rs4832538	C	-0.000391042
rs13398426	G	0.000244925
rs17388890	T	0.000250788
rs17388897	C	0.000253467
rs12710669	G	0.000237488
rs3866196	T	0.000129739
rs13426554	A	0.000247252
rs16984349	A	-0.00033906
rs2881045	C	0.0002268
rs2345102	C	0.000237269
rs7560092	T	-0.000242245
rs11886781	C	-7.98187e-05
rs2345493	G	0.00022172
rs16984365	G	-6.93241e-05
rs4295006	T	0.000426912
rs6531080	C	0.000797621
rs12471785	G	-8.81561e-05
rs11684345	T	-0.00088275
rs2345496	A	-6.57405e-05
rs10495676	A	-8.57137e-05
rs10495678	A	-4.50313e-05
rs1377082	T	-5.08217e-05
rs16984412	A	0.000655698
rs17317047	G	-1.44622e-05
rs6531082	A	-1.41738e-05
rs10179577	G	-7.33905e-05
rs10168917	A	-6.37603e-05
rs2345499	A	-9.06744e-05
rs2881165	T	8.01558e-05
rs13008180	T	0.000148298
rs6717796	T	7.89111e-05
rs7568386	G	5.65808e-05
rs896608	C	0.000236164
rs896609	G	9.80161e-05
rs2345505	A	0.000448789
rs16984425	C	0.000445066
rs11096518	T	-0.000608469
rs6748561	G	-0.000602399
rs10495680	T	-0.000586072
rs7600722	A	-0.000172508
rs1993163	T	0.000128243
rs13023396	A	-8.82688e-05
rs10495681	T	0.00100232
rs2345513	A	-0.000402425
rs1023848	A	0.000427491
rs4832551	A	0.000253393
rs7570727	A	0.000150056
rs2123216	A	0.000168902
rs7598847	G	0.000135784
rs6723915	A	0.000252553
rs1452411	A	0.00021912
rs1013260	T	0.000106949
rs33973058	A	0.000182049
rs2345516	A	0.000474549
rs2345517	A	0.000348764
rs2345518	C	0.000487311
rs2001863	T	0.000156325
rs2001954	A	0.000444192
rs1452425	G	0.000173497
rs4832564	G	6.80127e-05
rs13390392	C	-6.06593e-06
rs7563129	G	8.7915e-05
rs1545497	C	8.39021e-05
rs16984516	A	-8.35621e-05
rs11685061	G	-0.000489123
rs1452430	A	-0.000253345
rs1452429	C	-0.000217097
rs16984540	C	0.000368315
rs7422512	A	-0.000105776
rs13420705	G	-7.15132e-05
rs1850358	T	-0.000242258
rs16984574	G	0.000400588
rs6744889	C	5.82426e-05
rs17739255	A	-0.000342202
rs1400447	T	-0.000242272
rs16984594	A	1.3379e-05
rs16984606	T	3.10806e-05
rs4832569	A	-0.000291946
rs6755477	C	0.000416271
rs6753969	G	0.000405396
rs1516922	C	-5.50826e-06
rs6726057	G	3.34803e-05
rs1452420	C	-0.000268212
rs1452418	C	-0.000215286
rs1377079	C	0.000152867
rs1377077	G	0.000181
rs10185162	T	-0.000228499
rs1516905	A	-0.000227687
rs1516903	A	-0.000261124
rs1516902	C	-0.000368554
rs12478663	C	-0.000292075
rs16984672	A	0.000257586
rs1516919	C	-0.00026389
rs17389100	T	-0.000219145
rs17389107	C	-1.85747e-06
rs7608319	A	6.79374e-05
rs13396019	G	-0.000156928
rs6753184	C	-3.22927e-05
rs7587634	T	-0.000103774
rs1474038	C	8.68699e-05
rs938643	T	-0.000302032
rs1996365	G	-0.000144913
rs7588548	C	-4.76145e-05
rs1400440	T	0.000367284
rs1400439	A	6.34699e-05
rs16984745	T	0.000615779
rs11689614	A	5.15292e-05
rs16984751	G	-0.000116222
rs2203648	G	0.000124084
rs1027156	A	3.39492e-05
rs17740738	A	-0.000211596
rs1516909	G	0.000169101
rs13399951	C	0.000166283
rs7575143	T	-0.000138157
rs7559226	C	-6.13885e-05
rs7573006	A	-0.000164767
rs7562205	C	-0.000143733
rs12619043	G	-9.12674e-05
rs4832572	A	-0.000102815
rs7580332	A	-0.000140012
rs17741042	C	-0.000113105
rs1356315	A	3.75309e-05
rs12612997	A	0.000108419
rs11096534	T	9.44669e-05
rs10165181	A	5.69815e-05
rs4832433	A	-1.30177e-05
rs4832578	C	3.36024e-06
rs7570270	C	4.70338e-05
rs4510230	A	4.89436e-05
rs6723572	T	0.000103274
rs6721018	A	0.00042722
rs6710668	C	0.000113747
rs6731858	T	7.57143e-05
rs1000542	T	0.000159973
rs17690910	T	0.000199355
rs776	T	0.000153619
rs4372901	G	0.000437013
rs4240218	T	0.000184253
rs4240219	C	0.000149287
rs10167380	G	9.21561e-05
rs13388684	G	0.0001472
rs13428098	A	0.000146589
rs1906899	T	0.000137404
rs10179711	G	0.000139472
rs10084259	T	0.000153414
rs10166304	C	0.000165281
rs16984963	G	0.000156838
rs16984966	T	0.000137643
rs16984968	A	-0.00056049
rs6732003	T	4.72642e-05
rs6531100	G	7.08766e-05
rs16985023	C	0.000405765
rs9808546	T	-0.000277859
rs13428828	C	-0.000412976
rs13394770	A	0.000436801
rs10165304	A	9.87584e-05
rs6760491	C	0.000119491
rs6718130	A	0.000369823
rs6731317	G	0.000369023
rs6718379	A	0.000105152
rs2704631	C	0.000585453
rs3912722	T	0.000384792
rs2704627	T	6.68052e-05
rs11096539	A	-0.00065566
rs12473747	C	0.000190794
rs2704625	T	-2.24371e-05
rs11681102	C	-0.000789221
rs13412924	A	-0.000738198
rs11674395	G	-0.000713764
rs1489688	A	-0.000659337
rs1489687	G	-0.000703722
rs6714921	G	-0.000900522
rs16985140	A	-0.00080254
rs4381790	C	-3.67853e-05
rs2704619	T	-5.49528e-05
rs4119151	G	7.12836e-05
rs4119152	T	8.89035e-05
rs1988642	C	9.0461e-05
rs10192688	T	-0.000434231
rs2345724	A	0.000257276
rs13036142	C	9.80815e-05
rs10856780	T	-8.16549e-06
rs4119150	C	2.52016e-06
rs10190589	C	-7.58751e-06
rs13008882	G	-5.8523e-05
rs4832598	G	6.12285e-05
rs16985192	C	0.000284134
rs7565008	C	-1.11451e-05
rs11679389	A	7.40004e-05
rs11679390	A	6.32785e-05
rs4832440	A	-4.22272e-05
rs4832599	C	9.16906e-05
rs4832600	A	-3.29324e-05
rs13031613	T	-2.25476e-05
rs2272519	C	0.000112024
rs17694878	G	0.000306074
rs17751326	A	0.000269816
rs4832602	G	0.000123164
rs11694160	G	-3.67758e-05
rs10190833	C	0.000126923
rs10191044	C	0.000111944
rs10495688	C	-3.24326e-05
rs6755995	A	0.000182572
rs11687867	C	-9.01175e-05
rs7558413	G	9.58464e-05
rs4832606	G	0.000247278
rs12620117	C	-1.89551e-05
rs4462780	C	1.67013e-05
rs1987115	C	2.35989e-05
rs10210151	C	0.000353484
rs4035898	T	0.000180612
rs7559634	A	3.51756e-05
rs16985278	C	-7.70379e-05
rs2346135	C	5.82805e-05
rs7604190	G	0.000191071
rs3747660	C	0.000164737
rs34129467	A	-9.60464e-05
rs6531109	C	-4.21651e-05
rs7594728	A	0.00017974
rs16985296	A	0.000155053
rs16985306	A	-6.99042e-06
rs4832609	G	-4.37053e-05
rs11889898	T	0.000150057
rs16985324	A	0.000183196
rs17701746	G	-2.26263e-05
rs2256536	G	-0.000140518
rs1445131	C	1.65259e-05
rs16985332	T	-5.46543e-05
rs17752832	C	1.05558e-05
rs16985346	A	7.52677e-05
rs1445128	G	6.01802e-05
rs1348631	T	5.93608e-05
rs16985353	A	0.000131544
rs2346138	T	6.43053e-05
rs13027398	A	3.653e-05
rs1992667	G	2.07792e-05
rs12185564	A	3.80987e-05
rs10495689	G	0.000204467
rs12053481	C	-4.17262e-05
rs4832444	T	9.31559e-05
rs13016448	A	0.000198154
rs4344939	A	-3.66799e-05
rs1978995	G	-9.10164e-05
rs2053658	A	0.000612436
rs13028772	G	0.00019973
rs16985413	G	0.000172273
rs16985416	G	-2.93316e-05
rs34129200	T	9.10074e-05
rs6745696	G	-6.11865e-06
rs6745716	G	-2.45451e-05
rs11096556	T	-7.47125e-05
rs1373778	G	-0.000188374
rs1867563	T	-1.42498e-05
rs7605697	C	-0.000195006
rs6531112	G	-0.00018489
rs12052774	G	-0.000109378
rs16985487	A	0.000132026
rs11687472	A	-0.000123631
rs10495692	A	-0.000215934
rs10495693	A	0.000361832
rs1373772	C	-0.000142001
rs10173922	G	5.25406e-05
rs7558736	A	-4.60108e-05
rs6726445	A	0.00022957
rs4832620	C	-0.000113632
rs3890826	G	8.7946e-05
rs4352235	G	8.99745e-05
rs4608517	T	-0.000140465
rs6738546	T	0.000146924
rs13339860	A	0.000217672
rs7599089	T	0.000286209
rs7598977	A	0.000286593
rs7601838	T	0.00028232
rs7597224	C	-0.000134214
rs7558215	A	0.000292116
rs4371357	G	0.000263139
rs11892969	G	-0.000115368
rs12623876	C	-0.000186952
rs6721356	A	-0.000157773
rs12614604	T	-6.16839e-05
rs12993318	G	5.38783e-05
rs6531118	C	3.1495e-05
rs6740293	A	-0.00010925
rs4502417	T	5.01281e-05
rs6531119	C	-0.000229165
rs4356665	A	-0.000211186
rs13011363	G	0.000143238
rs11886548	T	0.000247651
rs7586842	G	-0.000424383
rs11096560	C	-0.000428578
rs13000922	G	-0.000195986
rs13018589	T	-0.0004317
rs7587815	T	-0.000485315
rs7419355	A	-6.78552e-05
rs6531122	C	0.00011627
rs6758285	A	0.00010566
rs6723291	T	-7.82627e-05
rs4832458	T	-9.46433e-05
rs6748888	G	-0.00117118
rs13026145	G	-0.00105218
rs4398278	G	-0.000220344
rs6531128	G	6.08565e-05
rs34761475	T	-0.00102031
rs6718035	G	-0.000241932
rs7559832	T	6.77886e-06
rs7562720	T	-0.000269981
rs12621971	C	-5.27259e-05
rs13390982	T	-4.04326e-05
rs10176580	A	-4.11287e-05
rs4263113	T	0.000318354
rs6531131	G	0.000351094
rs4832461	A	0.000392832
rs4832636	A	0.000389026
rs11096563	C	-0.000326093
rs4832639	T	0.00030851
rs4240226	A	0.000394077
rs4832463	G	0.000288145
rs11674014	C	-0.000246216
rs4586632	G	0.000334768
rs12993616	C	-0.000584528
rs4131344	T	0.000380823
rs12990630	C	-0.000618137
rs6531134	A	-0.00032619
rs6531135	A	-0.000339913
rs4377298	A	0.000406901
rs1876040	A	-0.000985527
rs16985720	G	-0.000449679
rs6745133	A	-0.00012389
rs2271065	A	-0.000115498
rs6531140	C	-0.000115454
rs7580276	C	-0.000169903
rs1343785	A	-0.000163619
rs2347005	A	-6.38527e-05
rs12476467	A	-7.60007e-05
rs11903707	A	-8.89654e-05
rs16985798	A	-8.13827e-05
rs11684998	A	-9.07955e-05
rs16985823	A	-9.2191e-05
rs12472710	A	0.000377018
rs884894	C	-0.000149352
rs884895	G	-0.000153944
rs17705058	T	-0.000109554
rs16985832	A	-0.000308283
rs17756076	A	-0.000101568
rs11096575	G	7.71033e-05
rs17756190	G	-0.000143057
rs17756262	G	-0.00010366
rs17705480	A	-4.93748e-05
rs17756495	T	-6.52319e-05
rs16985851	T	-0.000286537
rs6751810	T	1.72397e-05
rs4832642	T	0.00014546
rs7583668	C	-2.58567e-05
rs16985872	T	-0.000221442
rs16985875	A	-0.000209072
rs11096581	G	0.000252477
rs1574072	G	-0.000107458
rs4666413	T	0.000253792
rs7564073	A	-7.29188e-05
rs11682080	G	0.00023546
rs4511684	G	-0.000149468
rs6725361	G	-0.000210198
rs10208636	C	0.000246543
rs11895316	A	0.00022746
rs11694107	G	-0.000145343
rs4666460	T	0.000110029
rs6719541	G	0.000255795
rs4574071	T	-0.00014183
rs6709780	G	-0.000210861
rs4233760	C	-0.000334292
rs6722781	T	0.000112322
rs10177001	A	-0.000124184
rs4666461	T	-0.000158514
rs11096582	G	0.000110786
rs4322801	A	-0.000117245
rs12710696	T	-0.000111135
rs12710697	C	-0.000109116
rs10206829	G	-0.000118934
rs4358083	A	-0.000134042
rs4666323	G	-8.59617e-05
rs17437003	G	-0.000446373
rs2196652	G	-9.06701e-05
rs12464722	C	-9.5899e-05
rs10175066	C	-0.000101213
rs12710701	T	-9.53221e-05
rs6707446	A	0.000132808
rs11096587	G	9.55937e-05
rs1561270	T	-0.000139046
rs2118381	G	-0.000190173
rs851341	C	-0.000163863
rs851339	C	4.08555e-05
rs7598486	T	0.000153215
rs16981939	T	-0.000115719
rs851374	G	-0.000274415
rs2028173	T	-0.000138507
rs851348	G	2.13084e-06
rs851332	C	-2.65449e-05
rs851329	C	1.60826e-06
rs16986058	T	7.98339e-05
rs12465578	A	7.99512e-05
rs851316	C	0.000182949
rs851422	G	0.000142786
rs6721834	T	7.00776e-05
rs851420	G	-2.81919e-05
rs13034680	C	0.000142654
rs12472279	C	-1.67972e-05
rs851415	T	0.000107683
rs1561271	G	-0.000155193
rs851413	G	-6.05869e-05
rs851400	G	0.000163916
rs11884662	A	8.55867e-05
rs851393	A	1.29224e-05
rs10170855	A	0.000106035
rs703327	C	3.61729e-06
rs851387	T	4.44583e-06
rs16986178	G	2.59498e-05
rs851386	C	2.63596e-06
rs12467470	A	-0.000359335
rs851373	A	0.000237924
rs1530002	C	-0.000356281
rs851371	T	0.00015442
rs10432582	A	-7.38306e-05
rs851357	C	-0.000167601
rs16986205	C	-8.2836e-05
rs851356	T	0.000221607
rs851353	C	0.00014721
rs851352	C	0.000197973
rs1727198	C	-0.00015427
rs2118384	T	-0.000367409
rs703324	G	0.000152519
rs851436	C	0.000203208
rs16986227	T	0.000209136
rs1965786	T	-0.000121852
rs6707044	A	-0.000399416
rs699066	C	-0.000413099
rs10490706	T	-0.0004042
rs4666475	A	-0.000408763
rs825537	T	-0.000220935
rs16986256	G	-0.000399746
rs703316	T	0.000395248
rs1373781	T	-0.000414829
rs703313	A	0.000179992
rs4666480	A	-0.000403207
rs11903779	T	0.000198354
rs6725667	T	-0.000429545
rs6735941	G	-0.000420483
rs11885962	C	-0.000458275
rs7587454	A	-0.000417199
rs6531166	A	-0.000422436
rs4233765	A	-0.000507843
rs1065659	C	-0.000341825
rs12621666	C	-0.000338457
rs12710706	C	-0.000352349
rs13382535	A	3.86507e-05
rs2060790	T	8.40384e-05
rs13033424	C	6.44287e-05
rs9306881	G	6.68193e-05
rs10514627	C	6.35222e-05
rs4666483	G	4.3315e-05
rs2167407	A	6.85871e-05
rs4666485	G	0.000119748
rs1403149	A	0.00022849
rs9798024	C	0.000196325
rs11685576	T	-8.22197e-06
rs12620067	T	8.41447e-05
rs1851412	T	0.000180301
rs16986387	C	0.000221335
rs4666486	A	0.000127884
rs2166219	T	0.000142322
rs2166220	A	0.0001901
rs13023304	A	0.000368453
rs13012083	T	0.000348831
rs851069	C	4.32265e-05
rs13028810	G	0.000367895
rs1608132	C	1.27133e-05
rs13034311	C	0.000386446
rs2021070	A	-0.000109631
rs17442753	G	5.25587e-06
rs11886734	T	-0.000113275
rs6713895	T	0.000164208
rs13428764	T	0.000194898
rs1946443	T	-8.40326e-05
rs1818791	C	0.000186847
rs7596217	C	0.000358884
rs11689050	G	-0.00019384
rs1820588	A	0.000134638
rs997676	C	-9.5545e-06
rs11096592	G	-0.000142835
rs1851410	C	-0.000319507
rs2254544	T	-0.000262645
rs12995711	A	7.66854e-05
rs4666488	G	0.000304399
rs4666489	A	0.000103669
rs824446	G	-0.000239694
rs2347284	C	7.54939e-05
rs17758265	G	0.000159244
rs6705213	C	0.000292606
rs13383201	C	5.28987e-06
rs6706023	C	0.000152492
rs16986549	A	0.000289978
rs17758655	T	-7.33588e-05
rs17758679	G	-5.59719e-05
rs1649361	A	6.0333e-05
rs1593746	G	-7.6624e-05
rs4666491	G	-0.00043221
rs1851411	T	-0.000112769
rs824517	T	-0.000372851
rs10176996	C	-6.48137e-05
rs1718651	G	2.48216e-05
rs1649371	G	7.97011e-05
rs12478269	T	0.000371976
rs1579204	G	6.07275e-06
rs13407212	G	-0.00023685
rs1522486	T	-0.000298023
rs934012	A	-5.98278e-05
rs824506	T	4.96279e-05
rs1344653	A	0.000124706
rs1344652	A	-5.26435e-05
rs824505	G	5.81877e-05
rs7567056	C	-0.000339758
rs7567145	C	-0.000298531
rs7593020	G	-0.00033169
rs9973758	G	-0.000316756
rs10187803	C	5.24726e-06
rs4109456	C	-0.00031816
rs3914966	C	0.000206721
rs1427547	T	-0.00020198
rs16986622	C	-0.000678035
rs7598925	A	-0.000674527
rs1522490	C	-0.000678899
rs17760223	G	5.04223e-08
rs16981948	T	-0.000689786
rs824484	G	4.99491e-07
rs13430431	C	9.64176e-06
rs824495	C	-4.42219e-06
rs10194637	G	1.28431e-05
rs1863776	T	-0.000372118
rs1427538	C	0.000118453
rs6728887	G	0.000162037
rs13009217	C	0.000174194
rs11693130	G	0.000252188
rs7586564	C	-5.34559e-05
rs17635460	G	0.000364061
rs41329053	A	0.000360971
rs13384081	A	5.71469e-05
rs11890940	G	-0.000131206
rs1365929	T	-0.000129104
rs4666334	A	0.000393701
rs4666507	T	8.13334e-05
rs4666509	C	8.77958e-05
rs6750415	A	9.73037e-05
rs6735853	C	9.58949e-05
rs4145607	C	-7.45308e-05
rs7586843	A	-0.000244536
rs1427550	C	4.07011e-05
rs2004114	G	-5.44854e-05
rs2013613	C	-5.76816e-05
rs7596636	T	-7.73281e-05
rs6531176	C	-7.07911e-06
rs10186132	C	-4.34576e-05
rs10211368	G	-5.02288e-05
rs11696024	G	-2.39398e-05
rs6531181	G	-5.36998e-05
rs4666517	T	0.000224515
rs11682428	A	8.60827e-05
rs11687591	G	8.16147e-05
rs4666524	G	-6.13569e-05
rs6755311	G	-0.000105019
rs11096609	T	-3.56923e-05
rs1542319	G	-7.24414e-05
rs13432997	G	0.000134939
rs1453190	G	-1.04023e-05
rs6531184	T	-0.000106836
rs1026293	T	-9.2068e-05
rs11693064	T	0.000143914
rs731596	C	-9.35465e-05
rs4666528	G	-5.02766e-06
rs6721815	T	2.29361e-06
rs17554487	G	9.94611e-05
rs17619264	T	9.3704e-05
rs4666533	T	9.21844e-05
rs17619294	C	9.09379e-05
rs17619419	G	7.51153e-05
rs17619443	T	7.92039e-05
rs17619461	A	6.86248e-05
rs6531190	T	0.000105699
rs6738923	T	3.51283e-05
rs7606525	T	-0.000170386
rs41328347	C	0.000128645
rs11693807	C	-7.42809e-05
rs4666536	T	0.000248331
rs1551261	G	3.01847e-05
rs873635	T	9.30017e-05
rs12472768	G	0.000196581
rs6733236	A	0.00017298
rs10514631	A	-8.22604e-05
rs10445842	A	-5.87715e-05
rs1377396	G	-3.80662e-06
rs1453197	A	9.78446e-05
rs17620259	C	9.68871e-05
rs13004236	A	0.000118115
rs17562209	C	-8.64394e-05
rs16986896	G	9.51872e-05
rs12621411	C	-0.000185659
rs41336347	C	0.000180738
rs11687408	C	0.000160281
rs4666543	T	-6.54268e-05
rs12619053	G	-0.000234762
rs4666548	T	-5.18716e-05
rs13034588	T	-9.74157e-05
rs4666549	T	0.00017782
rs12185562	C	0.00014883
rs17562937	C	8.69617e-05
rs896802	A	3.48166e-05
rs12710727	T	0.00012813
rs735024	C	0.000138455
rs7571492	C	0.000251767
rs7571810	C	0.000265542
rs12467541	G	-0.000122051
rs7558226	G	0.000292399
rs4666562	G	-0.000142661
rs4666563	G	0.000263801
rs11096615	C	0.0003432
rs7566076	G	0.000309916
rs11096616	G	0.000372634
rs12710728	A	2.61078e-05
rs7569689	G	0.000228327
rs7597055	C	0.000270883
rs1453200	T	5.03418e-05
rs16986997	G	-0.000138835
rs16987000	A	-0.000143879
rs12465749	A	-0.000119598
rs12469408	G	-0.000136976
rs16987022	T	-0.000139021
rs11682365	G	0.000206489
rs35192995	G	-8.1549e-05
rs12613704	C	-0.0001304
rs11897847	G	9.49593e-05
rs1453202	T	-0.000137133
rs7559401	T	0.000256831
rs12615088	G	-0.000140432
rs1584784	G	-7.25686e-05
rs4666566	A	6.3765e-05
rs1377400	C	-8.31086e-05
rs16987069	G	-2.19382e-05
rs10490753	A	-7.08021e-05
rs11681722	C	0.00023123
rs7592250	A	-9.81033e-05
rs1530945	C	-2.27939e-05
rs16987088	G	-4.39497e-05
rs6716245	C	0.000161869
rs11896071	T	0.00022223
rs9679438	A	5.14272e-05
rs1204007	C	1.06787e-05
rs1204005	A	-4.11915e-05
rs9306885	T	0.000187283
rs10201889	A	0.000232651
rs7604613	T	0.000155205
rs4666348	C	7.03529e-05
rs1437864	T	4.93805e-05
rs16987112	A	-0.000215831
rs10495699	G	3.46987e-05
rs12710732	T	2.9341e-05
rs6728440	G	-8.71938e-05
rs1986953	T	0.00049858
rs13392065	C	0.000516569
rs12620807	G	0.00116717
rs993832	A	0.000488383
rs10183436	C	-1.7514e-05
rs6705750	G	0.00124566
rs6751545	C	0.00121902
rs920262	A	0.00128442
rs7595863	C	0.00117594
rs10191506	G	0.000195565
rs10184446	A	-3.36216e-05
rs10200435	G	-2.62276e-05
rs10193010	A	0.000141483
rs16987149	G	0.000437471
rs6732272	C	0.000147226
rs16987151	A	0.00115962
rs13017000	A	0.000205487
rs16987155	G	0.000434134
rs11096623	A	-9.89e-07
rs10200756	A	0.000227941
rs750971	T	-1.90424e-05
rs893396	G	0.000198546
rs1960090	A	-8.47428e-06
rs2083142	T	1.04914e-05
rs10184466	G	0.000768083
rs10184780	G	0.000730328
rs2276605	G	0.000197636
rs6729518	T	0.000187397
rs1437865	A	0.000191331
rs11096626	G	0.00019292
rs7595902	G	0.000156502
rs3731670	G	0.000200718
rs3731669	C	0.000192014
rs13028359	A	-6.18592e-05
rs4439914	G	-6.71202e-05
rs4035116	T	0.000242713
rs4468781	T	-0.000186057
rs10204428	A	-4.80237e-05
rs12466802	G	0.000384865
rs12464127	T	0.000381047
rs13432782	A	-0.000292689
rs2278525	T	2.88076e-05
rs16987205	T	0.000392328
rs12617761	C	4.14248e-05
rs16987206	G	-4.89032e-05
rs7563410	C	4.71437e-05
rs12328613	T	-7.32582e-05
rs16987218	T	-0.000212442
rs2304588	A	6.56679e-05
rs1370585	C	0.000345533
rs34400777	G	0.000335037
rs3731661	G	-0.000391447
rs957614	C	0.000308986
rs1056233	G	0.000344384
rs6748924	A	-0.000280708
rs1191778	T	-2.90438e-05
rs4294960	T	0.000314993
rs6741091	T	0.000233278
rs2293671	T	8.42656e-05
rs6707471	T	7.72753e-05
rs2028208	T	0.000317526
rs13406648	G	-0.000256405
rs12990087	G	0.000317245
rs16987257	T	0.0003188
rs10169398	G	8.05369e-05
rs10495700	A	0.000240606
rs1595414	A	0.000157447
rs16987265	A	9.93357e-05
rs1381817	C	0.000101824
rs1947730	T	0.00024459
rs1060742	T	0.000106408
rs3731663	C	0.000150001
rs721933	C	0.000331914
rs10178256	G	0.000153425
rs3795965	A	-0.000113237
rs11896116	G	-6.82755e-05
rs16987282	T	-9.58713e-05
rs11681705	A	0.000318316
rs11677637	C	-0.000244543
rs12478941	G	1.07376e-05
rs7558158	G	-0.000386576
rs16987297	A	-4.58286e-07
rs2244939	G	1.48371e-05
rs1191812	A	4.35542e-06
rs1191818	G	-4.12601e-06
rs1191819	T	-0.000151394
rs2704616	C	2.47301e-06
rs1191825	C	3.98253e-06
rs1016316	T	0.00010906
rs34539547	G	0.00013107
rs1147116	T	0.000146486
rs3731673	C	0.000127986
rs13010075	T	0.000238503
rs13029056	C	0.000235753
rs3754907	C	-5.31921e-05
rs1513830	T	0.000135378
rs3754908	A	-9.65159e-06
rs3754909	A	4.42716e-05
rs6705765	A	7.62563e-05
rs12476858	C	9.00435e-05
rs12471796	G	-1.91883e-05
rs12472043	G	-1.80515e-05
rs1513831	G	0.000195077
rs11694170	T	0.00018355
rs11096637	C	8.27488e-05
rs988318	G	9.11814e-05
rs1513833	C	-0.000601048
rs1466418	C	-0.000671004
rs13400145	C	-0.000573577
rs878983	C	-2.9005e-05
rs11689490	T	2.14264e-06
rs6709349	G	2.76374e-05
rs10169811	T	-7.08247e-05
rs1028055	G	-6.20582e-05
rs7558628	A	-5.98575e-05
rs10208355	C	-4.39849e-05
rs7582437	G	-6.89618e-05
rs907864	G	-6.03517e-05
rs11096639	C	-6.79594e-05
rs11679737	C	4.24507e-05
rs13415910	C	-0.000373875
rs13384258	T	-0.000369412
rs2045780	T	0.000241877
rs17652106	T	0.000192639
rs16987384	G	-0.000718587
rs6531212	T	0.000187163
rs2348314	A	0.00016734
rs4666366	T	8.84744e-05
rs16987398	T	0.000253534
rs10205345	T	-0.000117
rs16987405	C	0.000314668
rs4666369	G	4.96377e-05
rs16987411	A	-8.03976e-05
rs7600854	T	0.00010073
rs10495702	G	8.43211e-05
rs10495703	C	0.000115628
rs7607854	T	-0.000202293
rs1398950	C	0.000194486
rs7583442	G	0.000248576
rs12991571	C	7.48589e-05
rs11894335	A	-8.37125e-05
rs1473886	G	-8.03506e-05
rs870526	C	-0.000101984
rs907868	C	-6.62408e-05
rs11096641	G	-4.59246e-05
rs12478327	A	-4.52294e-05
rs6531216	G	5.06078e-05
rs11673796	A	-0.00035981
rs4233758	T	-7.31989e-05
rs10856796	C	-0.000272032
rs4386284	A	0.000258182
rs4358082	C	-0.000194645
rs7604571	C	0.000264576
rs4034930	G	-0.000286764
rs6531222	C	0.000273761
rs4432408	C	3.20097e-06
rs3771240	T	6.89425e-05
rs1106111	C	2.51736e-05
rs3771229	T	2.24137e-05
rs2002090	G	1.4842e-05
rs7585590	C	7.11451e-05
rs10495704	G	5.5413e-05
rs11689467	T	1.91531e-05
rs10194789	C	-0.000156306
rs2072464	G	8.70079e-05
rs7563245	A	5.3972e-05
rs1043400	G	0.000120646
rs11686919	A	4.151e-05
rs10182834	C	-0.000240671
rs4666299	C	5.43051e-05
rs10856797	T	8.64607e-05
rs7589798	C	0.00017435
rs7606633	T	7.6116e-05
rs7558385	A	0.000135907
rs11096655	G	2.98945e-05
rs11896241	G	0.000166959
rs11683916	C	2.76614e-05
rs11888357	C	0.00012056
rs6748274	A	0.000130699
rs10192042	C	7.76922e-05
rs6741559	C	7.34761e-05
rs10165087	T	-0.000260582
rs10168575	T	-0.000255316
rs719148	G	6.94538e-05
rs7565347	C	-0.000197605
rs10179429	C	-0.000269076
rs10153828	T	-0.000271185
rs13426989	T	-0.000273655
rs10195153	G	-0.000261799
rs4666382	G	7.31193e-05
rs7589484	A	-0.000361368
rs4666383	T	8.8951e-05
rs2110409	C	8.92418e-05
rs2160072	C	-9.71777e-06
rs10514649	G	-0.000302959
rs343155	G	-0.000208659
rs343152	A	-0.000140475
rs343150	G	-0.000177088
rs6742129	T	-6.45578e-05
rs343144	T	-7.05142e-05
rs10205683	T	-4.43769e-05
rs16987610	A	-0.000431325
rs4666390	G	0.000116814
rs12477228	C	0.000140988
rs6721647	C	-0.000103571
rs6743033	T	-0.000286038
rs967151	T	0.000134159
rs12621260	C	-0.000254952
rs342115	A	-0.000637345
rs342124	T	7.58869e-05
rs342125	T	-3.1866e-05
rs4666401	G	9.7341e-05
rs11898154	C	9.39119e-05
rs959058	T	9.2849e-05
rs12478448	C	-0.000175709
rs12995242	C	0.000241067
rs13021401	C	0.000237203
rs931257	A	-0.000219567
rs4666410	G	-0.000107955
rs2046335	A	-0.000239613
rs936688	C	-0.000193891
rs1531851	T	-0.000214836
rs16987690	T	-0.000212136
rs13015757	A	-0.00026576
rs12710739	T	-0.000268833
rs7568428	T	-7.24328e-06
rs7568542	T	-1.53276e-05
rs7579437	A	0.000171049
rs2289083	C	-0.000346249
rs2289084	T	-0.000379335
rs6739441	C	-0.000107241
rs10167494	T	-9.39163e-05
rs2099503	G	6.55496e-05
rs11900205	A	0.000152746
rs4666418	T	8.69853e-05
rs10495705	T	-0.000121928
rs12479188	A	-9.8176e-05
rs6746194	C	9.61715e-05
rs6725427	G	-0.000192562
rs6728591	G	-8.78647e-05
rs10495707	T	-0.000236436
rs1550105	T	0.000182441
rs1550106	A	-0.000205298
rs2348868	G	-2.25725e-05
rs2082873	G	0.000164686
rs12619827	T	2.66364e-05
rs6714202	A	6.85552e-05
rs1435849	A	3.56767e-05
rs730481	T	-0.000223904
rs16987836	T	-5.98854e-05
rs10186749	T	0.000339409
rs10195324	G	0.000711041
rs4666313	C	0.000357853
rs10200606	T	0.000333094
rs4666429	T	-2.72747e-06
rs17718362	C	0.000587324
rs4666431	T	-0.000361152
rs7595132	G	0.000126882
rs13031724	C	-0.000201593
rs13013281	T	-0.000206492
rs16987878	A	0.00019816
rs16987880	A	6.17226e-05
rs16987893	G	0.000329657
rs12999289	G	0.000454905
rs6723273	G	-0.000353843
rs4666441	G	-8.38749e-05
rs17662465	C	9.90226e-05
rs17662495	C	0.000103428
rs6728166	G	-0.000347193
rs3732157	C	-0.000364451
rs1047163	A	0.000277345
rs3732154	G	0.000343358
rs3821217	A	0.000343182
rs3732151	G	-2.19103e-05
rs3732149	C	-0.000360461
rs896733	G	0.000364729
rs13003661	C	-4.70268e-05
rs12470344	A	0.000406797
rs13030108	A	0.000332517
rs2305458	C	-0.000268951
rs10199441	G	-2.01968e-06
rs10191266	T	0.00010105
rs4666445	C	0.000107639
rs6531249	G	3.04256e-05
rs13430232	G	0.00034614
rs11695134	G	7.71405e-05
rs934601	T	0.000195928
rs12468175	C	2.11651e-06
rs1865678	C	-3.48394e-05
rs11680086	G	-0.000148964
rs3796064	G	-2.0559e-05
rs10166174	G	1.68046e-05
rs7586298	C	-0.00051637
rs4666321	A	0.000551229
rs9306894	A	-0.000175344
rs11901854	A	-3.58008e-05
rs11903198	T	-1.91579e-05
rs13394027	G	7.85351e-05
rs13385499	T	-0.00016368
rs11675383	A	-0.000158134
rs9085	A	6.32992e-05
rs17663874	C	-4.73902e-05
rs7562230	C	5.41571e-06
rs6531253	G	0.000100071
rs13385191	A	2.8826e-05
rs13423093	C	3.50569e-06
rs16987985	G	5.49689e-05
rs340600	G	-9.37323e-05
rs4971525	T	0.000167806
rs4971548	T	0.000367498
rs13403407	C	0.000164946
rs4971516	T	0.000560119
rs4971518	G	0.000517039
rs11674108	T	0.00019226
rs1595328	A	0.000186333
rs13410359	A	0.000120132
rs7589105	T	0.000193345
rs7576149	C	-0.000296377
rs6729843	T	0.000129665
rs10495709	T	0.00018283
rs564125	A	5.7435e-05
rs653347	C	3.32449e-05
rs667529	T	5.65378e-05
rs514459	C	-0.000145934
rs12472693	G	-0.000151127
rs535022	T	-0.000148584
rs16982026	T	-0.000317284
rs16988072	T	-0.00035062
rs4971527	G	-0.000388201
rs16988079	T	-0.000346711
rs518968	C	-0.000335583
rs519025	C	-0.000224564
rs4971529	C	-0.000352451
rs4971531	A	-0.000215012
rs1898432	C	0.000232289
rs17390726	A	0.000767487
rs16988099	A	0.000596628
rs16988105	C	2.28047e-06
rs1837060	C	6.51357e-05
rs11675569	A	5.99566e-05
rs10495710	G	-0.000201568
rs6531254	A	8.865e-05
rs10495711	C	8.54971e-06
rs1437407	T	-0.000209213
rs7571978	A	6.44779e-05
rs6744750	T	9.92412e-05
rs1437404	C	8.21638e-05
rs880973	A	0.00020856
rs4971520	C	0.000211492
rs893252	A	2.22441e-05
rs6531255	T	0.000128023
rs6727051	C	-8.31188e-05
rs13008369	G	3.37228e-05
rs7569328	C	0.000201145
rs6722139	C	3.76258e-05
rs4971538	T	-0.000255585
rs6711016	C	0.000440822
rs7596102	G	0.00034328
rs12998321	T	6.3024e-05
rs11673961	G	5.24587e-05
rs4341893	A	0.000111508
rs11692595	A	9.62701e-05
rs12710748	T	-0.000211297
rs11096689	C	0.000226624
rs4072815	G	0.000348875
rs4128553	C	-0.000277344
rs13010638	G	3.35813e-05
rs2337382	A	0.000258966
rs4665639	A	0.000263062
rs4665788	T	0.000243588
rs17041662	C	0.000233212
rs17397826	C	-8.11431e-05
rs6728178	G	0.000155334
rs10495712	A	0.000230977
rs11685356	C	4.39517e-06
rs6733447	G	0.000225073
rs11902417	G	0.00016791
rs6544366	G	0.000195074
rs10172650	G	9.71767e-05
rs10164442	A	0.000128526
rs9789416	A	0.000280445
rs6754295	T	0.000193282
rs6756501	C	-3.41028e-05
rs6725189	G	1.04376e-05
rs1042031	C	-7.14756e-05
rs676210	G	0.000297679
rs693	G	-0.000253724
rs533617	T	0.000294586
rs673548	G	0.000273718
rs2854725	T	0.000122618
rs11126598	A	-7.1974e-05
rs12713956	A	0.000200462
rs10199768	G	-0.000151469
rs570877	T	-0.000386831
rs550619	G	-0.000393295
rs617314	A	-0.000433039
rs7567653	G	0.000807871
rs562338	A	-0.000433724
rs541041	G	-0.000439115
rs534100	A	-6.88013e-05
rs97458	G	-0.000112727
rs11124434	C	-0.000299297
rs312956	T	-6.98424e-05
rs312961	T	-5.40116e-05
rs12470778	G	-0.00028905
rs1517471	A	-0.000302057
rs312965	G	-0.0005327
rs312966	A	-9.85322e-05
rs17399838	A	0.000159967
rs11687710	T	-9.18565e-06
rs312971	T	-6.2843e-05
rs312985	A	-0.000336113
rs527034	C	-0.000338395
rs4560142	C	-0.000335315
rs4591370	A	-0.000336278
rs1712247	C	-0.000335843
rs523095	T	-0.00012553
rs576203	A	-0.000380392
rs506585	G	-0.000387335
rs478442	G	-0.000330201
rs505813	T	-0.000514551
rs473770	G	-0.000513132
rs565394	T	-0.000144776
rs567071	G	-0.000506055
rs4574146	C	-0.000289525
rs1878512	C	0.000337232
rs10169543	T	0.000366784
rs437775	A	0.000164278
rs436941	T	0.00017633
rs365946	G	0.000316214
rs447986	T	0.000116584
rs411617	G	0.00016494
rs7605304	G	-0.000226657
rs949790	G	-2.14915e-05
rs925864	T	-0.000239244
rs386397	A	7.21519e-05
rs10198972	G	0.000726938
rs950662	A	3.99093e-06
rs950661	A	1.71947e-05
rs4665631	C	0.00046569
rs10166647	C	0.000119631
rs312027	T	-0.000211406
rs12615034	A	-0.000102354
rs312039	A	0.000559848
rs312036	A	0.0005595
rs13387827	G	0.00016865
rs13398007	C	0.000187608
rs10195618	G	-0.000678959
rs1397400	G	1.75852e-05
rs870638	C	0.00034631
rs870570	G	2.0914e-05
rs11897368	T	0.000228381
rs1397399	G	-0.000236908
rs992952	T	-0.000248112
rs1157850	G	-0.000287751
rs12713252	G	0.000148003
rs10199484	T	-0.000336775
rs6706451	C	0.000147152
rs10171175	G	0.000595915
rs7369047	C	0.000342475
rs219505	G	0.000353891
rs2196165	C	-5.86682e-05
rs219509	G	0.000479065
rs219510	T	0.000473951
rs418451	G	0.000345875
rs6724950	C	0.000634304
rs391070	A	0.00032581
rs401843	A	0.000480757
rs2217745	G	0.000481436
rs6739502	A	0.000130322
rs219542	A	0.000473052
rs219543	A	0.000132199
rs13427673	G	0.000661742
rs219545	G	0.000565597
rs219547	A	0.000554978
rs4665702	G	0.000247423
rs219549	T	0.000160406
rs4665268	A	0.000323791
rs219504	C	0.000387756
rs219553	G	-0.000165709
rs677807	G	-0.000514111
rs219513	T	-9.62125e-05
rs13410732	A	-0.000113534
rs219525	T	-0.000197194
rs7601920	A	-0.000215935
rs17626944	C	0.000266625
rs13427635	A	0.000259706
rs890081	A	0.000102568
rs890082	T	0.000263836
rs2098826	G	0.000299864
rs3922224	G	7.71105e-05
rs11126834	G	-0.000142289
rs1991126	C	9.64498e-06
rs17042744	A	-0.000205171
rs2216880	G	0.000291656
rs2113625	C	0.000381199
rs1476120	A	0.000305527
rs1117324	C	-4.82272e-05
rs2194558	C	0.000290693
rs889962	G	0.000269069
rs17680142	G	-1.15034e-05
rs10202049	T	4.22466e-05
rs6547745	C	-7.51602e-05
rs6708716	C	-0.000187769
rs6547818	A	2.84814e-05
rs17042868	T	-0.000395342
rs17042870	T	-0.000294824
rs17629391	A	-0.000588681
rs1993103	C	-0.000289223
rs6726088	T	-0.000120522
rs10495717	T	-0.000119635
rs17042897	A	3.07363e-05
rs4611672	A	0.000203408
rs1901347	C	-0.000448976
rs1901346	T	4.49621e-05
rs11903038	C	0.000287914
rs12464757	A	-0.000325433
rs11891720	A	0.000140333
rs11683091	C	-8.62309e-05
rs7573869	A	-1.78023e-05
rs7568769	C	-0.000541909
rs13415187	T	-0.000365368
rs1562900	T	2.38617e-05
rs949978	A	0.000117681
rs17402229	A	0.000102368
rs17402243	A	-0.000276828
rs17410882	T	9.57903e-05
rs17042950	A	1.31124e-05
rs11680684	A	5.35144e-05
rs11689663	A	0.000127665
rs17042970	T	0.000243009
rs17042973	T	0.000206251
rs6712876	G	0.000222455
rs17042985	G	0.000197224
rs17042986	T	0.000201188
rs17043004	G	0.000177208
rs11689185	G	0.0001689
rs7587610	G	-0.000214643
rs2338557	A	-0.000199252
rs994724	G	-4.29011e-05
rs10495722	C	-4.69444e-05
rs7571528	A	-9.25835e-06
rs1159582	T	-3.36324e-05
rs1022377	G	1.16095e-06
rs11686682	G	-3.39725e-05
rs1022376	T	-3.52752e-05
rs1519491	C	4.51058e-06
rs10200675	C	-5.79926e-05
rs6548001	A	-7.5831e-05
rs17674649	C	-6.24215e-05
rs1356704	A	-1.9336e-05
rs13024007	A	-0.00010957
rs10206997	G	-3.21226e-05
rs6761032	C	-0.000140279
rs329777	G	0.000115362
rs17675475	G	0.000200129
rs17043136	C	0.000180779
rs1371175	C	0.000122506
rs329750	T	0.000164341
rs10495724	C	0.000202928
rs329793	C	7.0376e-05
rs329788	G	0.000116936
rs17043236	G	8.75948e-05
rs4541280	C	6.93425e-06
rs6743704	G	3.69165e-05
rs17043254	T	-5.7157e-05
rs328589	G	0.000114764
rs328518	G	3.89783e-06
rs11891619	C	3.92278e-05
rs10180600	T	-7.68671e-05
rs1517721	G	3.60959e-05
rs328563	G	0.000109986
rs7561156	A	0.000416745
rs2138885	G	0.00041503
rs7601596	G	5.86839e-05
rs6735395	G	0.000200237
rs6722493	A	0.000192017
rs17043455	C	0.000172136
rs7601985	A	0.000172738
rs2176472	C	-0.00014545
rs1554266	T	9.77195e-05
rs1554268	C	-1.17139e-05
rs9917325	G	-0.000117449
rs10193722	A	8.3248e-05
rs4362588	T	5.53046e-05
rs4557006	G	9.64684e-05
rs6759922	G	1.60018e-05
rs4493295	T	-0.000258938
rs4416248	G	9.03801e-05
rs4549121	C	-8.00149e-06
rs4589792	C	-4.06297e-05
rs12151565	G	-8.49924e-05
rs8179610	G	-4.95223e-05
rs12618722	G	-5.94155e-05
rs7369477	G	4.43195e-05
rs11124367	T	-4.97225e-05
rs7425354	T	2.51396e-05
rs6725884	C	-0.000189735
rs7425479	G	-3.71518e-05
rs12478745	G	-5.84842e-06
rs7600146	G	-0.000111851
rs12992463	A	-0.000117122
rs6743484	C	0.000206202
rs7576704	C	0.000134036
rs12624092	A	0.000130024
rs4277554	T	0.000127792
rs4558613	A	0.000127204
rs1396727	T	0.000114453
rs1396726	A	0.000119929
rs12619197	G	1.4905e-05
rs1463980	A	0.000115511
rs12614708	C	-4.22698e-06
rs17043657	T	0.000434673
rs10192983	A	0.00044846
rs13399873	C	-1.74355e-06
rs1463979	A	3.07361e-05
rs3936123	C	-8.52905e-05
rs1509379	A	0.000427358
rs1605834	A	0.000189237
rs11687761	A	-0.000145877
rs1355178	T	-8.89735e-05
rs10865106	T	0.000118634
rs1396729	C	0.000133188
rs1533046	A	0.000149056
rs7569443	G	0.000450134
rs13424767	T	0.000127569
rs1396725	G	0.000108703
rs1509355	C	0.000112403
rs13413863	A	0.00018154
rs6741194	G	5.23332e-05
rs2175091	T	0.000109485
rs1949038	T	0.000100787
rs1509360	G	0.000132999
rs1509361	T	0.000172178
rs1509362	G	0.000117125
rs6749647	G	0.000145758
rs4608556	C	0.000633238
rs6543938	C	0.000622125
rs4574147	T	-0.000174756
rs4314021	G	-0.000136277
rs1509384	A	1.08691e-05
rs13031296	G	-0.000156277
rs1876766	C	-9.12273e-05
rs7561327	A	3.1853e-05
rs7574734	A	-8.04383e-05
rs1912054	T	-0.000168457
rs1876769	G	0.000204707
rs1396730	C	-0.000188816
rs1463982	A	3.31777e-05
rs4533498	A	0.00026399
rs2089626	G	-0.000109232
rs2339516	G	0.000383832
rs4366933	C	-0.000210254
rs882011	A	0.000775121
rs1876770	A	0.000469908
rs937932	T	-9.70226e-05
rs4665507	A	0.000304506
rs1979986	T	-0.000214902
rs7607694	C	-0.000120827
rs7580529	G	-0.000101658
rs13410782	T	-0.000209516
rs1876771	G	0.000172507
rs1509378	A	-2.55095e-06
rs4988826	A	0.000135601
rs868652	G	0.000183773
rs1509351	T	5.58769e-06
rs937930	A	-9.41981e-05
rs1564811	A	-1.2035e-05
rs1564812	T	0.000131491
rs729108	A	-5.00701e-05
rs2062339	A	4.12073e-05
rs6748330	G	-4.41328e-05
rs2220153	A	2.67225e-05
rs4146005	A	-8.02344e-05
rs1032114	G	-3.13461e-05
rs1471767	C	4.54375e-05
rs11892544	G	0.000211652
rs7424467	C	5.48855e-05
rs1601287	C	0.000258203
rs11124579	A	-0.000221214
rs1997325	C	-0.000117187
rs936751	T	6.64621e-05
rs17044091	G	-8.13353e-05
rs7588192	C	0.000187864
rs2220152	T	8.38064e-05
rs11124582	G	-8.75177e-05
rs1881558	T	7.29756e-05
rs1813627	C	6.98462e-05
rs1484680	A	0.000196595
rs1484686	A	8.10451e-05
rs7605168	T	8.27745e-05
rs1881552	T	-0.000141655
rs2086873	C	7.59889e-05
rs1484678	C	-0.000221217
rs11124623	T	0.000150631
rs12471895	C	0.000138737
rs11687600	A	7.12262e-05
rs1484674	T	0.000117979
rs1534608	G	0.000138134
rs3849399	T	0.000113893
rs3843863	C	6.85586e-05
rs719503	G	0.000225679
rs6713919	C	0.000468206
rs1919401	A	-0.000102046
rs12712618	G	0.000232724
rs2222777	T	0.00129647
rs7421966	G	4.7573e-05
rs17321271	A	0.000215823
rs13385210	G	0.000600146
rs7601387	G	0.00158828
rs2339564	C	0.000164777
rs13418240	C	0.000153003
rs10187240	T	0.000150264
rs10195540	G	6.54747e-05
rs10187653	T	6.26314e-05
rs4356683	A	4.52414e-05
rs4233695	C	2.11682e-05
rs4435488	C	1.36359e-05
rs10193123	T	0.000180414
rs4401238	A	0.0001464
rs10195794	T	0.000193575
rs12621242	C	-0.00035291
rs13384029	G	-7.76411e-05
rs4618088	A	-0.000126482
rs12712638	A	-0.00015729
rs4665521	C	7.94944e-05
rs4286316	A	-0.000135871
rs4665183	G	-0.000162347
rs4665524	G	-0.000195529
rs4594478	A	0.000122633
rs4665525	C	6.16063e-05
rs6544251	G	-2.24438e-06
rs12618688	G	-0.000193234
rs4665527	T	0.00010777
rs2339699	A	-2.49209e-05
rs10180079	A	5.66052e-05
rs17321444	C	0.000238349
rs12473468	G	0.000227888
rs1838899	G	-0.000201665
rs10175693	G	0.000259928
rs17720928	T	0.000261403
rs10206536	T	0.000248971
rs7586848	A	0.000272149
rs6719443	A	0.000530662
rs7580662	A	0.000312503
rs10187446	T	0.000469999
rs713514	C	0.000231738
rs6737109	T	-7.62668e-05
rs17321693	G	0.000291357
rs1348864	A	0.000360464
rs1348863	T	0.000331824
rs7607042	G	0.00027457
rs2592781	G	9.44049e-06
rs17321742	T	-5.93521e-05
rs2681019	C	-2.59148e-06
rs2592777	A	-0.000133337
rs2681021	C	-0.000143185
rs17044517	T	0.000202938
rs2592774	A	-0.000157074
rs17044546	C	-3.78605e-05
rs2592762	T	-9.03517e-05
rs1446877	A	0.000154753
rs17044552	G	0.00015722
rs6745196	C	-0.000106004
rs11687055	G	-0.000235171
rs12998675	C	-0.000237272
rs13004805	C	-5.44213e-06
rs4665534	C	-0.000119851
rs1374460	C	-0.000237672
rs6731643	G	0.000363767
rs2592759	C	-0.000245522
rs13015418	T	-5.81599e-05
rs10495737	C	-3.90068e-05
rs2879542	A	-6.22745e-05
rs41458646	A	0.000140531
rs2681028	T	0.00050523
rs1867914	C	0.000138077
rs2121450	G	-2.70107e-05
rs4665537	C	-0.000106707
rs4665538	G	-0.000112924
rs1473333	G	6.0797e-05
rs1374453	T	-4.32259e-05
rs12466137	T	-3.63121e-05
rs12469865	G	-3.16102e-05
rs17044637	G	-9.80534e-05
rs4665191	A	-3.20439e-05
rs4665540	T	-0.000109687
rs4665192	T	-2.4063e-05
rs3820713	A	-2.12232e-05
rs1470513	G	-2.43344e-05
rs12712807	G	4.44572e-05
rs1900374	T	5.19571e-05
rs4665541	C	-8.12272e-05
rs750043	C	4.7462e-05
rs10211155	A	-0.000767218
rs4143808	A	3.10667e-05
rs4665193	G	-6.71819e-05
rs4665196	T	-0.000128177
rs11682511	G	9.87653e-05
rs1562753	T	-5.58315e-05
rs17044739	A	-3.66461e-05
rs1446875	T	-0.000131704
rs13036116	G	-5.97419e-06
rs13007323	G	2.50429e-05
rs17044760	A	0.000556598
rs1446878	G	0.000557327
rs1374459	G	-1.55335e-05
rs2014703	T	0.000443463
rs7557676	A	0.000325726
rs10177175	C	-0.000155178
rs2339727	C	-7.5732e-05
rs12617874	G	-8.38381e-06
rs2044766	T	-0.000157161
rs10171990	C	-0.000836415
rs13000651	G	-1.59102e-05
rs1446872	T	2.01098e-06
rs7580311	G	-5.77987e-05
rs6734383	G	-0.000741408
rs11898595	A	1.39125e-05
rs17044816	A	8.71954e-06
rs4430896	A	3.6499e-05
rs4665199	G	8.16082e-06
rs4665550	A	-2.57432e-05
rs4665551	G	-4.05467e-06
rs17044829	T	0.000469218
rs1530758	T	-0.000129807
rs1562752	C	-2.08511e-05
rs1449965	G	6.84302e-05
rs17044859	G	-0.000528733
rs4665557	T	8.62626e-05
rs1839415	G	8.48902e-05
rs12623356	T	6.439e-05
rs4665564	C	-4.03591e-05
rs12476405	A	5.32208e-05
rs1562755	A	-5.20215e-05
rs17673557	A	8.24804e-05
rs1075726	T	-1.41384e-05
rs896020	T	-3.32507e-06
rs2879563	T	-3.38085e-05
rs1449984	A	7.63112e-05
rs10495739	C	7.64545e-05
rs1375868	T	-7.70556e-05
rs4665202	A	-0.000250077
rs6755932	C	-7.41456e-05
rs9309099	G	-4.13333e-05
rs17673828	T	-7.2653e-05
rs17724830	G	0.000113293
rs12712880	C	-0.000131404
rs10495740	T	-0.000111931
rs10495741	A	9.44563e-05
rs12712883	G	-9.56898e-05
rs13010494	A	0.000130612
rs11677047	G	-0.000304863
rs13394434	C	0.000314443
rs11883447	C	0.000828754
rs17044962	A	4.51831e-05
rs17044966	A	9.37239e-05
rs4560066	A	7.60713e-05
rs6738723	T	7.59277e-05
rs10177069	C	0.000877121
rs12053115	T	-0.000120873
rs6739232	G	6.51591e-05
rs17044980	A	6.86882e-05
rs6719620	C	9.0972e-05
rs1449975	A	8.23868e-05
rs2577734	C	0.000185011
rs12621867	G	-0.000180305
rs920278	A	0.000138245
rs12172900	G	2.38799e-05
rs1438131	G	-0.000174043
rs1025703	C	4.53004e-05
rs1370693	C	3.79316e-05
rs751029	C	-0.000102434
rs2577730	C	3.6339e-05
rs1438134	G	-2.53264e-05
rs4665582	G	-3.06246e-06
rs1438135	G	0.000137975
rs12618893	C	-0.000128295
rs4665585	G	-2.68328e-05
rs9789531	G	2.83482e-05
rs10176874	A	-1.46713e-05
rs2723101	A	-0.000137678
rs4411653	A	-6.40674e-06
rs6711889	C	-0.00043202
rs6759333	G	0.00029827
rs12992197	A	0.000380608
rs2033768	T	0.000265079
rs6756996	T	0.000318962
rs893425	A	0.00031511
rs6743908	A	3.86776e-05
rs755422	T	5.05452e-05
rs2577720	A	-4.46421e-05
rs2723120	T	0.000274637
rs4665588	G	0.00019148
rs2723124	C	0.000262519
rs1465832	T	0.000279176
rs2577713	G	-0.000100574
rs2723094	G	-0.00012142
rs6745559	A	7.75277e-05
rs12995589	T	0.000314698
rs13014571	C	0.00030609
rs10495743	T	0.000304726
rs6745822	C	0.000138215
rs6746023	C	0.000244879
rs875077	C	1.4324e-05
rs2723129	T	-0.000250112
rs12465302	G	3.78892e-05
rs13023745	A	0.000119679
rs2577700	C	-0.000323341
rs2577698	C	-0.000287751
rs2954818	A	-0.000272674
rs2723144	T	6.23004e-05
rs2723142	G	-0.000359713
rs11125011	G	1.94721e-05
rs7600155	T	6.37905e-06
rs1030907	T	0.000142593
rs6742888	T	-0.00011935
rs6756971	G	-9.3043e-05
rs2723147	A	-0.000104158
rs920271	T	0.000124235
rs17038482	C	0.000460372
rs1530046	C	-0.00025702
rs2577747	A	-6.51121e-05
rs4665209	G	0.00011548
rs7564616	A	-0.000108291
rs17045304	G	0.00048113
rs11680541	C	0.000118293
rs17045311	G	0.000284463
rs7606048	C	9.2451e-05
rs2723111	A	0.000136911
rs6544822	C	5.06863e-05
rs7572683	C	0.000607971
rs920272	T	3.25464e-06
rs893430	T	6.23282e-05
rs893428	A	0.00030207
rs893427	T	6.78872e-05
rs747345	G	2.77224e-05
rs737564	C	0.000288709
rs747344	A	6.99125e-05
rs13407828	T	3.66348e-05
rs873543	C	-0.000150306
rs6726802	G	5.62137e-05
rs4665211	G	6.68241e-05
rs7573494	T	5.22981e-05
rs7570872	A	6.96316e-05
rs17045350	G	0.000323118
rs2164866	T	5.97393e-05
rs11885576	T	0.000291076
rs11889528	G	0.000295443
rs11885831	A	0.000265646
rs6544857	A	5.59387e-05
rs6544858	T	0.000133295
rs4665213	A	0.000119093
rs12477825	C	0.000139517
rs4665594	G	-6.09827e-05
rs11682168	T	-0.00028206
rs1465677	G	4.86374e-05
rs1864807	T	0.000103585
rs4665218	G	0.000350274
rs10208318	T	0.000289908
rs9677559	G	0.000171227
rs7601971	T	0.000130079
rs6742202	A	-5.4023e-05
rs1653751	A	-0.000492056
rs1653752	G	-0.000443846
rs1653763	T	-0.000328399
rs1623027	C	-0.000392096
rs1653765	A	-0.00027903
rs1709327	G	-0.000385261
rs17045504	A	0.0001701
rs12617382	A	-0.000275821
rs6722403	A	-0.000292597
rs748860	C	-9.028e-05
rs11898503	G	-0.000328739
rs1709317	T	-0.000279862
rs1653780	T	-0.000259731
rs1709296	G	0.000221485
rs934374	A	0.000121994
rs934375	G	0.00010796
rs1653782	T	0.000134384
rs11676765	T	0.00016422
rs17445645	G	0.000185052
rs6746237	G	2.24796e-05
rs4665223	T	7.50193e-05
rs4665224	A	7.67745e-05
rs4284788	C	-7.11551e-05
rs2879583	G	-7.28584e-05
rs1010829	A	0.000102581
rs4665612	C	0.000129694
rs6544949	A	5.00884e-05
rs13035193	G	-0.000109494
rs1709323	G	-7.57949e-05
rs1653722	T	-7.6797e-05
rs17045574	C	0.000233155
rs7563031	C	0.00020351
rs4665615	G	0.000177402
rs4665230	C	-9.85002e-05
rs1653725	T	-7.54814e-05
rs10204807	A	-5.89205e-05
rs17045626	C	0.000154195
rs13034826	G	-8.38588e-05
rs606374	A	-0.000125552
rs11681555	G	-0.000107003
rs1078853	C	-2.50971e-05
rs583168	G	-4.17597e-05
rs17045705	C	0.000110909
rs613117	G	-9.59622e-05
rs6712940	A	-5.68315e-05
rs570102	T	-0.000150013
rs6714495	C	8.84201e-05
rs522939	G	-0.000165462
rs2280122	G	-4.63713e-05
rs2339849	T	-9.09927e-05
rs1548020	G	-0.000133681
rs528065	G	-0.000329337
rs535200	G	0.000142857
rs7581165	C	-0.000268274
rs3795933	G	2.1064e-05
rs11884397	G	0.000393906
rs12616649	G	0.000384407
rs11125163	T	-2.19785e-05
rs6713865	A	0.000343123
rs2551350	T	0.000703639
rs3795942	C	-3.24882e-05
rs3795944	A	-4.34474e-05
rs11125168	C	-3.4667e-05
rs7560892	A	-6.00247e-05
rs17045819	T	6.1696e-05
rs9261	C	-7.68963e-05
rs2712102	C	6.46741e-05
rs7579413	A	0.000186597
rs7563013	A	0.000161731
rs12470949	T	0.000142649
rs2712104	A	0.000681992
rs2879609	C	-7.25753e-05
rs12478701	T	-8.21714e-05
rs12478744	A	-2.59641e-05
rs918814	A	-4.82693e-05
rs9798012	C	-5.4502e-05
rs2712054	A	0.000726653
rs2339853	C	0.000309194
rs2712056	C	0.000310201
rs35214005	T	-6.93094e-05
rs2551320	C	-1.55348e-05
rs2712064	C	3.98142e-05
rs2712065	A	0.00035756
rs6751857	T	-6.87909e-06
rs2551325	C	0.000305137
rs2551326	T	0.000304502
rs2551329	G	4.21025e-05
rs918812	T	-1.96606e-05
rs2551332	T	0.000308143
rs2712071	A	0.000298851
rs10490751	A	0.000388392
rs2551337	C	0.000283369
rs17509001	T	0.000391109
rs7564732	T	-0.000296583
rs2879640	T	0.000394881
rs17761971	C	-7.21048e-05
rs6545127	G	0.000369043
rs4233703	A	2.34467e-05
rs7588286	A	0.0004113
rs2712089	A	1.96136e-05
rs17762102	A	0.000435518
rs12612492	C	0.000435991
rs6731333	C	0.000342006
rs17711796	C	4.67367e-05
rs17711825	T	0.000446787
rs6756419	A	0.00018064
rs11687065	A	0.000355117
rs12475813	T	5.44329e-05
rs963725	T	0.000418192
rs13021384	G	0.000358342
rs11674248	A	4.95311e-05
rs6751655	A	0.000425087
rs7572949	T	5.1059e-05
rs6729507	T	0.000355737
rs4564735	T	0.00035718
rs12616899	A	0.000420867
rs7578969	T	0.000443168
rs11894756	C	0.00034139
rs13009856	C	-7.38759e-06
rs11885670	T	3.54659e-05
rs12616678	G	0.000322218
rs12623521	C	0.000323041
rs17046015	C	4.10001e-05
rs4665251	A	1.61405e-05
rs11691864	G	0.00022117
rs6730855	A	0.000357865
rs1533440	C	5.7869e-05
rs12616250	T	0.000409081
rs17763224	T	0.00042834
rs4643489	G	0.000374098
rs3088337	A	0.000143992
rs1044277	T	0.00035936
rs17712391	C	0.00041383
rs925228	A	0.000396151
rs7561273	A	0.000114466
rs7600852	C	-3.54002e-05
rs3731620	G	-0.000151606
rs10185680	G	-0.000303097
rs11125393	T	-0.000314648
rs7568163	T	-0.000279755
rs12713161	T	-0.000315189
rs11902184	G	-0.000345642
rs12988269	G	-0.000133129
rs1424344	C	-0.000340807
rs14388	C	0.000651619
rs6716256	T	-0.000135537
rs2160943	G	-0.000112956
rs13418378	G	-0.000133686
rs11895257	T	0.000442606
rs10200844	A	-0.000111191
rs10189243	C	-0.000108068
rs11890987	C	-0.000129886
rs13416994	A	-0.000130544
rs10209238	T	-0.000133607
rs2303287	C	-0.000101155
rs4149372	T	-0.000157249
rs10170774	T	-0.000133503
rs7603220	A	-0.000129289
rs6545264	A	-0.000167351
rs10188977	T	-0.000116185
rs6545275	A	-0.000152324
rs7596060	G	-0.000130929
rs13028767	T	-0.000104824
rs10865262	C	0.000194621
rs10200481	C	-0.000112597
rs6708380	T	-0.000104995
rs1056122	T	-6.922e-05
rs1134516	G	3.5615e-05
rs13006081	T	-0.000135274
rs2339945	G	-6.5479e-05
rs13418279	G	-6.56502e-05
rs2080727	A	-6.32079e-05
rs12713210	T	-0.000118872
rs10197527	A	-6.48747e-05
rs13035774	C	0.00021635
rs11693860	C	-6.06638e-05
rs4665665	C	-0.000419766
rs10211356	C	-0.000380698
rs4665668	G	-0.000379875
rs2288072	G	-5.64086e-05
rs6723257	A	-7.69785e-05
rs6723962	A	1.42578e-05
rs11896896	A	0.00135199
rs11688445	A	-0.000393396
rs2042467	T	-2.97612e-05
rs714532	C	-0.00039383
rs11692176	T	-0.00038862
rs11691212	A	-6.72652e-05
rs4665669	C	-7.24094e-05
rs10185445	G	-6.25731e-05
rs6708328	A	-3.87076e-05
rs2288073	A	-4.1634e-05
rs2288075	A	0.00038913
rs7564420	A	-8.72544e-05
rs10173173	A	-3.60096e-05
rs6545336	G	-2.63227e-05
rs12052954	A	-5.08577e-05
rs2303291	C	-4.1911e-05
rs2303293	C	-7.82003e-05
rs2303296	A	-6.39531e-05
rs2303297	C	-6.47171e-05
rs6746005	G	-5.5929e-05
rs3731625	A	0.000192977
rs2551182	C	7.49398e-05
rs2543662	C	-3.7801e-05
rs1203	A	-7.47559e-05
rs2543663	G	8.04332e-05
rs2543668	T	-0.00114284
rs2251331	A	-0.00114028
rs7589373	G	-0.000384068
rs2543670	A	-0.00114339
rs2543671	A	-0.00130512
rs2247083	C	-0.00129485
rs9636438	A	-7.15024e-05
rs4665675	T	-7.33847e-05
rs4665258	T	-0.0011347
rs7566420	T	-0.00114126
rs4268898	C	-8.39155e-05
rs4665681	G	-0.000863308
rs17789375	G	-8.11252e-05
rs17733015	T	-7.29383e-05
rs10495747	T	0.000119659
rs6707600	C	-0.00113256
rs7603997	C	-1.31069e-05
rs2551122	T	0.000120746
rs2702042	C	-3.36843e-05
rs2702043	C	-0.000984643
rs2246185	C	-0.000983132
rs2551125	T	-0.000981405
rs4538158	A	-0.000984225
rs2551132	A	-0.00093564
rs2551134	G	-0.00115138
rs2702127	A	-0.00111251
rs2702074	G	-0.00107932
rs2551156	C	-0.00107642
rs2702079	A	-0.000998721
rs2702080	T	-4.47528e-05
rs2551157	C	-0.00106826
rs2551159	C	-0.00121457
rs6738838	G	-0.00103852
rs6729162	A	-0.00121241
rs6732289	T	-0.00122291
rs2702110	A	-0.00107741
rs7577964	A	-1.81181e-05
rs4581852	C	9.03168e-05
rs2584940	T	6.39736e-05
rs2702089	C	9.07449e-05
rs11125582	G	9.95441e-05
rs1031091	A	-0.000162732
rs12987839	C	-0.000386421
rs6758006	A	0.000170052
rs13402118	A	0.000517124
rs17734306	A	0.000283922
rs1822300	T	-0.000226022
rs11125627	C	0.000328354
rs11125629	A	-0.000213052
rs2044148	G	0.000191032
rs1442757	A	0.000352956
rs17046375	A	0.000390994
rs17046379	C	0.000395883
rs11125662	T	0.000323265
rs7570790	G	0.000210065
rs7598617	T	-0.000273329
rs12612714	C	-0.000314646
rs13004818	A	-0.000218775
rs11688048	C	0.000115472
rs995647	G	0.000197873
rs17046399	A	0.000287762
rs2165739	A	-0.000254473
rs6720514	T	0.0002484
rs17734886	G	0.000234988
rs11677500	A	-0.000207889
rs4665707	A	0.000356352
rs11894248	A	0.000242224
rs7582565	T	0.00046506
rs17046434	C	0.000400672
rs17791703	T	0.000200007
rs17046446	C	0.000353868
rs2119115	A	0.000254789
rs13026872	C	-0.000255816
rs2053372	C	-0.000274516
rs2119120	C	0.00022797
rs17046481	T	0.000413118
rs12468253	C	-0.000116356
rs17792389	A	0.000205331
rs7590949	T	0.000415613
rs6719275	G	0.000374967
rs4665716	A	0.000336892
rs17046490	A	0.000232177
rs11682130	G	-0.000219188
rs6545687	T	0.000341832
rs17046494	C	0.000341283
rs893771	G	0.000294218
rs3731629	A	0.000319858
rs4640343	A	0.000269542
rs6727239	T	0.000406829
rs6545697	C	0.000176528
rs6545698	T	0.00029785
rs17046513	A	0.000291306
rs6743362	A	0.000373936
rs6761875	T	0.00029314
rs11125763	T	0.000191625
rs12617941	G	0.000391998
rs12612839	T	0.000393363
rs6759752	T	0.000210464
rs6724282	A	0.000361705
rs9309308	T	0.00023495
rs10177595	T	-0.000199876
rs6545729	G	-7.23632e-05
rs2891409	G	-9.36121e-05
rs4665719	C	-9.44389e-05
rs35213472	T	0.000391298
rs6717100	G	0.000191228
rs1550116	A	0.000238875
rs1550111	G	-0.00018982
rs6720845	C	0.000313076
rs10208038	T	-0.000187209
rs11125797	G	0.000125093
rs2082881	G	-8.16373e-05
rs2278483	C	0.000149539
rs1550115	C	-8.07312e-05
rs17799872	G	0.000272917
rs4665273	T	-8.90913e-05
rs7604576	A	-0.000162021
rs2289090	A	-1.58902e-05
rs934611	A	0.000186607
rs2289091	G	0.000406845
rs1541984	G	-1.80097e-05
rs7597157	C	-0.000139926
rs7567997	T	-2.13425e-05
rs13407913	A	-3.27298e-05
rs12986610	C	-0.00012575
rs17738465	T	0.000364802
rs1865687	G	-0.000155327
rs6736711	C	-0.000154502
rs7586879	C	-0.000137532
rs6545800	C	-4.85825e-05
rs12713419	G	-0.000178732
rs6721750	A	-3.22654e-05
rs7565468	C	-0.000171327
rs10198275	A	-3.66005e-05
rs6733224	T	-3.79635e-05
rs6545814	A	-3.37505e-05
rs11900505	A	-3.51555e-05
rs11676272	A	-0.000175094
rs6752378	C	-0.000147499
rs10182181	A	-0.000152175
rs713586	T	-0.000185303
rs713587	C	-0.000193553
rs7566051	C	1.85956e-05
rs17046742	G	8.17842e-05
rs1172293	G	-0.000347529
rs17046751	A	-0.000215653
rs1172294	A	-9.49973e-05
rs955855	G	-0.000358753
rs12986502	T	-0.000359217
rs10432684	G	0.000357233
rs6749438	G	-0.000209989
rs4146916	A	0.000335969
rs6749526	C	0.000283986
rs963948	C	0.000309809
rs7588104	G	-0.000193516
rs6724696	A	0.000283809
rs7579073	A	0.000308949
rs6749818	G	6.11198e-06
rs12614622	G	0.000275332
rs6545864	T	0.000310322
rs10179945	G	0.00028489
rs4665744	A	0.000268346
rs4665750	C	0.000287283
rs6754325	A	0.00030772
rs6705367	A	0.000302819
rs11125884	A	7.85924e-05
rs12466350	C	7.28903e-05
rs6722260	A	0.00036458
rs4665761	T	0.000302045
rs893593	C	0.000294089
rs6545891	T	0.000302028
rs6545898	T	0.000300027
rs893590	A	0.000302817
rs10169985	G	-0.000167668
rs893589	A	0.000313602
rs13021871	A	-0.000346515
rs6733301	G	-3.48199e-05
rs34910595	G	-0.000348008
rs7592588	A	-0.000152704
rs17801121	C	0.000325817
rs483428	C	-0.00010244
rs551573	G	-0.00011909
rs1530016	C	-0.000109429
rs546217	A	-0.000169464
rs10190896	A	-0.000420025
rs2918630	T	-0.000155756
rs10495751	T	-0.000321169
rs522806	C	-0.000121035
rs511777	G	-5.07217e-05
rs547534	G	-6.53241e-05
rs6742730	A	-0.000504323
rs12233132	C	-4.40892e-05
rs12233134	C	1.79789e-05
rs2304572	C	0.000174801
rs10189702	C	0.000202377
rs10202934	C	0.000155749
rs3731631	G	0.000277764
rs6718083	G	9.51061e-05
rs10188516	G	7.62467e-05
rs10180231	T	7.3946e-05
rs1561288	C	9.34212e-05
rs1561289	C	0.000112066
rs13428823	G	4.90391e-05
rs17046887	G	7.01627e-05
rs2164808	T	0.000364984
rs2118404	C	7.81068e-05
rs7589318	G	-0.000281886
rs6734859	T	0.0002479
rs1866146	G	5.64126e-05
rs6713532	T	0.000118738
rs6545975	C	-9.5758e-06
rs7565427	A	0.000250169
rs7565877	A	0.000326657
rs934778	A	0.000308338
rs6545976	G	0.000196758
rs874401	G	8.86588e-05
rs4665774	T	7.1683e-05
rs4665287	C	9.212e-05
rs7566506	C	9.54074e-05
rs12617514	C	7.7071e-05
rs10202360	A	6.13945e-05
rs12619264	C	5.02678e-05
rs12612413	G	8.17354e-05
rs12468449	T	8.35158e-05
rs12624309	C	6.65338e-05
rs2289195	G	0.000232913
rs734693	C	0.000107717
rs13002567	T	-0.00018003
rs2289093	G	0.000101776
rs11681447	C	0.00010014
rs11694842	A	-0.000161632
rs12991495	T	-0.000124239
rs7586294	T	-0.000193091
rs7583409	A	5.20468e-05
rs6749992	G	-0.00017605
rs13428812	A	5.98013e-05
rs7605753	G	-0.00017624
rs13427202	T	-0.000189073
rs749131	A	-0.000335222
rs749130	T	-0.000322078
rs12995968	T	-0.00012617
rs10196664	A	9.26756e-05
rs7577599	T	2.25724e-05
rs17046986	C	3.37289e-05
rs7571570	C	4.43689e-05
rs1369704	T	-7.70326e-06
rs2384232	G	2.5046e-05
rs10206012	G	1.53471e-05
rs7586918	T	3.37738e-05
rs17745923	A	-0.000228726
rs36028066	C	-0.000219959
rs13025966	G	-0.000215711
rs2292225	T	-0.000142266
rs10865350	T	-0.000220362
rs6746082	A	-9.53198e-05
rs1006752	C	0.000147199
rs6546181	G	-0.000372582
rs13390436	C	-3.23466e-05
rs7566839	T	-0.000239101
rs6546183	G	-9.02488e-05
rs6715574	A	-0.00043806
rs6546199	A	0.000233682
rs2384235	T	0.000231335
rs13386804	G	0.000173305
rs504855	G	-0.000221935
rs9309386	G	7.11551e-07
rs1848307	C	0.000264356
rs537986	A	0.000267826
rs636586	C	0.000264098
rs936012	C	0.000267746
rs483490	A	0.000269634
rs486217	A	0.000257332
rs658414	C	0.000272172
rs6745864	T	8.4391e-05
rs12477988	C	-0.000115913
rs764956	C	-0.000135261
rs6546314	C	-0.000109762
rs6753775	G	-7.50073e-06
rs12474148	T	-2.32e-05
rs12617014	C	-2.42606e-05
rs858652	C	0.000525633
rs858648	G	5.97498e-06
rs858647	T	-4.22613e-05
rs2602992	G	-4.94212e-05
rs17047116	T	-7.6915e-05
rs10865366	A	-2.65865e-05
rs704789	C	4.78134e-06
rs12621584	G	-2.75261e-05
rs6715001	T	3.06703e-05
rs6546345	A	-0.000120943
rs11684087	A	-2.91206e-05
rs11684202	A	2.24818e-05
rs1465541	T	7.44249e-06
rs6738958	T	3.5997e-07
rs6721334	C	5.24066e-06
rs6725489	C	-9.93176e-05
rs35324955	C	-0.000564229
rs11676342	G	-0.000290225
rs12713640	T	-0.000136268
rs13397679	G	-0.000549459
rs7564034	A	0.00017037
rs919205	C	4.2739e-05
rs10153560	A	4.79354e-05
rs17392059	T	-0.00050159
rs6747116	C	4.20524e-05
rs1076000	G	5.77977e-05
rs890681	A	5.50184e-05
rs6546452	G	0.000254665
rs10202756	A	4.54684e-05
rs6721104	A	0.00050911
rs17680961	T	6.66683e-05
rs7605347	A	5.74601e-05
rs17047144	G	0.000482375
rs12987707	A	-6.7298e-05
rs7563012	C	-4.20148e-05
rs6546506	G	-3.60272e-05
rs13405775	C	8.3188e-05
rs6758088	G	2.53618e-05
rs4063544	A	0.000100833
rs11884158	G	0.000455347
rs10168718	G	8.89965e-05
rs10208202	T	9.01734e-05
rs11888036	A	8.3247e-05
rs11894773	G	4.49463e-05
rs9309434	C	1.58436e-05
rs10185886	A	8.83482e-05
rs6760135	C	0.000218952
rs11897276	A	1.99285e-05
rs1515948	G	3.29599e-05
rs3845680	C	4.59445e-05
rs10469884	G	1.41946e-05
rs9309437	T	4.88639e-05
rs3856394	A	0.00012871
rs2138390	A	0.000131978
rs11895615	T	0.000194512
rs13033978	T	-0.000603473
rs6735685	T	0.00010153
rs13339876	A	-0.000693419
rs6732186	C	7.9624e-05
rs1061485	A	0.000107588
rs6728684	T	2.13172e-05
rs12105137	C	-0.000782953
rs12994424	C	-0.000133685
rs13399065	G	0.000493514
rs7603456	A	0.000343016
rs7601481	T	0.000308152
rs2384317	G	7.97343e-05
rs12713741	G	0.000178545
rs6745174	A	0.000413738
rs1992300	C	0.000329052
rs7604184	C	0.000763182
rs6705901	A	0.00104874
rs6749855	A	7.14411e-05
rs6739061	C	0.000100514
rs1371553	G	6.13846e-05
rs10170359	G	7.49308e-05
rs11677219	A	-5.45185e-05
rs12469163	T	7.61072e-05
rs4233710	G	7.20577e-05
rs2053367	T	8.38241e-05
rs6546736	T	9.60481e-05
rs6546744	A	7.88573e-05
rs12471809	A	7.88396e-05
rs4665304	C	9.83332e-05
rs10048683	G	9.42844e-05
rs11678157	T	0.000105395
rs750450	A	7.33088e-05
rs750452	G	8.5233e-05
rs6546768	A	8.62749e-05
rs2289022	G	9.07947e-05
rs2289021	G	9.74812e-05
rs6720312	G	0.000112291
rs7557753	G	0.000104916
rs12611790	C	6.00346e-05
rs10779956	A	6.36681e-05
rs2241739	C	6.47455e-05
rs1465720	G	6.4577e-05
rs7260	C	1.39532e-05
rs4665315	T	8.91299e-06
rs1122972	A	1.66253e-05
rs13387855	T	1.81743e-05
rs13004974	G	-1.38931e-05
rs4665318	T	1.02653e-05
rs4665319	A	6.90645e-05
rs962217	T	1.18201e-05
rs35532350	T	5.25632e-06
rs2196153	T	-2.70424e-05
rs2891496	G	-1.08936e-05
rs7593175	A	-2.85854e-05
rs10177371	C	-3.3564e-05
rs3806515	C	-1.66438e-05
rs11685458	C	-2.44284e-05
rs2033317	G	-2.86307e-05
rs10495756	A	-1.30207e-05
rs10445947	A	-2.46563e-06
rs7604564	C	-2.61259e-05
rs17528590	A	-2.66567e-05
rs2303894	A	-2.87133e-05
rs1056632	T	-2.79403e-05
rs6753473	T	6.82087e-05
rs3856397	G	4.08218e-05
rs7568529	G	7.12516e-05
rs10865401	G	7.56962e-05
rs11126434	T	6.0882e-05
rs10865402	A	-0.000104111
rs2052937	C	0.000114843
rs11904514	G	-0.000127134
rs17047498	G	4.64626e-05
rs7603413	C	0.000136118
rs11900180	G	-0.000224287
rs4665852	A	-4.15619e-06
rs7601607	G	0.000131219
rs11898247	A	-0.000116944
rs6546932	G	-0.00011362
rs11899781	C	-0.00021407
rs6546936	G	-5.19974e-05
rs7355249	C	-0.000348738
rs11674089	G	0.000156628
rs6748996	T	0.000150567
rs6731447	C	0.00015741
rs6546949	T	-0.000150005
rs11678646	C	0.000155241
rs1109465	T	6.12553e-05
rs7565734	T	-0.000114046
rs6739625	G	-0.000117332
rs6730112	A	-0.000116871
rs1043427	C	-0.000181208
rs6713849	G	0.000106938
rs9789650	C	-7.86165e-05
rs11126464	T	0.000128941
rs10170985	A	9.33684e-06
rs10179397	A	-6.55256e-05
rs17529722	G	-0.000308248
rs6722027	T	6.67722e-05
rs4491689	G	-8.51022e-05
rs6547011	C	-0.000280011
rs4450561	G	-0.000291985
rs6730761	C	-5.63216e-05
rs6714763	T	-0.000320179
rs12623642	G	6.76695e-05
rs2280515	G	5.53925e-05
rs4416176	T	0.000315483
rs2280512	C	-0.000676661
rs9679392	G	0.000425364
rs2272071	C	0.000299142
rs11688361	C	-8.61657e-05
rs7559985	G	0.00018837
rs869439	G	-5.85848e-06
rs7589019	A	0.000215993
rs6547079	T	-6.99137e-06
rs7592534	T	0.000178265
rs884390	G	-9.54685e-05
rs1554481	G	-0.000116526
rs7590084	C	0.000202902
rs4665865	C	-0.000515977
rs4665866	A	-0.000274746
rs17320550	T	-2.26635e-05
rs12473490	A	-8.88799e-06
rs4665869	G	-9.36679e-05
rs4665871	A	-8.97869e-05
rs11690336	G	3.96867e-05
rs11126560	G	4.84269e-05
rs11126565	A	5.22101e-05
rs4665336	T	3.39372e-05
rs939815	A	-0.000123798
rs935170	G	-0.00028168
rs11692803	C	9.46239e-06
rs1533802	A	-0.000105382
rs11673877	T	7.83474e-05
rs2272464	G	-0.000251436
rs1148954	T	0.000247221
rs2280513	C	0.000201574
rs935172	T	-0.00011395
rs1148962	T	-0.000205537
rs11677789	G	0.000200202
rs12474099	G	-0.000231256
rs1731240	A	8.39883e-05
rs1662979	G	7.42113e-05
rs1662980	A	0.000101485
rs6727852	T	-0.000116641
rs1662983	C	0.000115344
rs1662992	T	1.53931e-05
rs10495759	C	-0.000437227
rs1275925	A	1.21713e-06
rs11694917	C	0.000466217
rs1731227	G	-4.21071e-05
rs2586885	C	-5.07347e-05
rs1275962	T	-7.44538e-05
rs1275964	G	-8.49703e-05
rs11126666	G	0.000301136
rs2384463	A	1.26199e-06
rs7584568	G	3.26916e-05
rs11126678	T	8.98886e-05
rs1627854	A	-2.83288e-05
rs2891519	G	7.58834e-05
rs3739081	A	3.05125e-05
rs1275941	C	-4.29287e-05
rs3845684	T	-0.000177038
rs4665904	C	-0.000178695
rs828259	A	-0.00017275
rs10186142	T	0.00027043
rs3806517	A	0.000269495
rs3806518	C	0.000105488
rs12992046	T	0.000283585
rs2289017	T	0.000286882
rs11692834	G	0.000285057
rs2060390	G	0.000142717
rs999087	C	-0.000121854
rs11126734	C	-0.000117557
rs4665352	G	-0.000127799
rs6730599	A	-0.000286437
rs2117275	G	-0.000108372
rs7606808	C	-0.000107929
rs1368892	A	-0.000164052
rs4513249	G	-0.000135371
rs3885083	A	-0.000110714
rs4665360	T	-9.68013e-05
rs1560860	T	-0.000112068
rs6547275	T	-0.000129288
rs934493	A	-0.000615864
rs6547284	C	-0.000612536
rs6759779	C	-0.000572818
rs6723863	T	-0.000569159
rs12991828	A	-8.53414e-05
rs11887277	T	-0.000116969
rs6756245	T	-0.000114642
rs562311	G	-0.000135112
rs12615509	G	-6.33078e-05
rs486582	T	-6.61432e-05
rs4665923	T	-9.94104e-05
rs9309559	A	-8.4535e-05
rs10196501	A	-8.26422e-05
rs12615423	G	-8.44847e-05
rs6759548	A	9.62972e-05
rs3739085	T	9.88955e-05
rs3820823	G	0.000121958
rs3769137	T	9.9471e-05
rs3769138	T	-7.30482e-05
rs11126784	C	9.11201e-05
rs13017554	C	6.8276e-05
rs11695406	G	6.55255e-05
rs7585127	A	5.6431e-05
rs4233714	A	-4.68652e-05
rs2891534	A	6.78242e-05
rs10203050	C	-2.65982e-05
rs1440042	G	4.65822e-05
rs7564363	A	0.000202982
rs12714026	C	-0.000227817
rs4572551	T	4.23674e-05
rs11897106	G	4.74545e-05
rs11680032	C	5.9346e-05
rs893790	T	-4.16011e-05
rs714513	T	3.62675e-05
rs920433	A	5.32817e-05
rs11126806	C	-4.31415e-05
rs1440044	A	3.94557e-05
rs6716275	A	7.40648e-05
rs13032059	T	4.43282e-05
rs1465881	A	4.38471e-05
rs11677841	G	4.44159e-05
rs2053386	C	4.7318e-05
rs10865456	C	6.26953e-05
rs11681562	A	4.95625e-05
rs2304714	T	2.06985e-05
rs13021112	G	5.39857e-05
rs1124649	G	-8.23647e-05
rs1866654	T	5.17909e-05
rs11126836	C	6.58622e-05
rs3806520	G	6.85918e-05
rs2278593	A	5.50893e-05
rs7560144	A	5.40044e-05
rs11681145	A	6.00624e-05
rs10865461	T	6.44406e-05
rs1053609	G	6.40733e-05
rs4665943	C	7.04384e-06
rs3754734	G	5.68126e-05
rs2289360	T	3.2609e-05
rs2011616	G	-4.18486e-05
rs2119026	G	5.94623e-05
rs12714092	G	2.32385e-05
rs2304681	G	-5.39675e-05
rs3769139	C	4.73237e-05
rs2289358	G	-0.000114345
rs2289359	T	-0.000140636
rs2304680	C	-0.000184689
rs3795961	G	-0.00015946
rs11691585	A	-0.000255684
rs7588910	A	2.49628e-05
rs12475843	T	-0.000419021
rs6709602	C	-0.000188675
rs1659682	G	-0.000351634
rs1659700	T	-0.000443371
rs1275501	T	2.01786e-05
rs1659685	C	1.90681e-05
rs2580761	G	-0.000197931
rs1275522	C	1.20338e-05
rs1275528	A	2.33495e-05
rs2580759	T	-0.000207899
rs6547496	C	0.000897072
rs11608	G	2.95682e-05
rs11126918	G	-0.000205063
rs7437	G	0.00088322
rs2078616	A	-0.000213897
rs4665958	A	-2.32127e-05
rs17005956	C	-0.000192016
rs6747264	C	0.000883115
rs1141313	A	-1.19094e-05
rs7573037	C	0.000872852
rs4665960	C	-0.000223893
rs11126936	G	-0.000204898
rs11682713	T	0.000117715
rs1992291	A	-0.000180373
rs11686131	C	-0.000129016
rs4665962	A	-0.000130842
rs6731600	T	0.00146803
rs1975384	C	-0.000113519
rs1122227	C	-0.000101661
rs1049817	A	-0.000328229
rs3739095	G	-0.000103266
rs6743819	G	-0.000325972
rs4665969	T	-0.000307169
rs6760828	T	-0.000295115
rs6716894	A	-0.000269123
rs7586601	A	6.60512e-06
rs11695549	A	-0.000298593
rs7602534	C	-0.000267009
rs12475426	G	-0.000287971
rs13472	G	-0.000274293
rs4582	A	-0.000298052
rs1647284	C	-0.000285082
rs11891554	G	0.00171591
rs1083865	A	-0.000288862
rs1060525	A	-0.000282118
rs4665976	A	-0.000289326
rs2911713	G	-0.000291673
rs1728922	A	-0.00029859
rs6547626	C	-0.000293299
rs13391837	A	-0.000304804
rs809673	A	-0.000319118
rs704791	T	-0.000320993
rs780102	T	-0.000319272
rs1260342	G	-0.000312841
rs4803	A	-0.000328083
rs11126999	G	-0.000305744
rs780104	G	-0.000322171
rs11887784	A	-0.000312081
rs780106	A	-0.000320685
rs780107	A	-0.000320807
rs780110	G	-2.78762e-05
rs1647276	C	-0.000318015
rs3845687	T	-0.000305141
rs1647266	T	-0.000318191
rs1260345	A	-0.000346023
rs2272417	T	-0.000330415
rs7583698	C	0.0015205
rs704795	G	-0.00033235
rs813592	T	-0.000300375
rs1260320	G	-0.000333437
rs715326	C	-0.000355355
rs2293571	G	-0.000339865
rs8179219	G	0.00154425
rs1260326	T	4.95268e-05
rs780094	T	7.29269e-05
rs780093	T	7.3128e-05
rs780092	A	0.000105248
rs814295	A	0.000106055
rs11681351	G	-0.000254516
rs8179252	A	-0.000255143
rs4665381	A	0.00043509
rs4665991	G	0.000137948
rs2384626	A	0.000447626
rs6706610	G	0.000445503
rs4665382	T	0.000139596
rs10165098	C	0.000434083
rs1919126	C	0.000436288
rs1919127	T	0.000137741
rs1919128	A	0.000143456
rs3811644	A	0.000494617
rs6734059	T	0.000494691
rs12478841	A	0.000131313
rs2141372	G	0.000457801
rs6719960	A	0.000451483
rs6547734	G	0.000422481
rs6547735	T	0.000449141
rs6718128	C	0.000404211
rs4665999	T	0.000416151
rs11127071	C	0.000420112
rs6737921	T	0.000423948
rs2068834	T	0.000132278
rs1881396	T	0.000501612
rs1528404	T	0.000477891
rs6749426	T	0.000429699
rs12615690	T	0.000441013
rs6547738	A	0.000424297
rs6547740	G	0.000435157
rs4666005	A	0.000426209
rs1528402	G	0.000436632
rs2178197	A	-0.000371581
rs11692692	G	-0.000317027
rs7564625	C	-0.000319053
rs7382	G	-0.000349408
rs7595739	G	-0.000391021
rs4666010	T	0.000483762
rs9678851	C	-0.000351259
rs13023094	A	8.27545e-05
rs7586655	A	-0.000326288
rs13030973	T	7.83342e-05
rs4665385	C	7.07093e-05
rs1881394	G	0.000103757
rs867282	T	-0.000363693
rs12994085	C	-0.000317714
rs9677663	G	-0.0003097
rs6547796	T	-0.000304899
rs13013484	G	-0.000248895
rs3736594	A	-0.000219754
rs3792253	T	2.34753e-05
rs13030345	G	-3.88523e-05
rs11127125	T	-5.47894e-05
rs4665392	A	-7.13149e-05
rs4233716	C	6.82691e-05
rs12617171	C	9.45378e-05
rs4666020	G	5.39933e-05
rs4666021	A	8.06232e-05
rs4666022	T	-5.25446e-05
rs4462754	C	-5.27084e-05
rs11901133	T	-4.96521e-05
rs4555299	A	-5.07108e-05
rs4666025	C	5.72025e-05
rs4233720	A	5.16873e-05
rs4578808	G	5.85331e-05
rs7595986	G	-1.45571e-05
rs13004096	C	8.02556e-05
rs10171517	T	6.25439e-06
rs898034	T	5.22834e-06
rs6706209	C	-1.47137e-05
rs6708889	C	-1.77652e-05
rs2305929	A	-0.000131819
rs10177845	G	-9.60948e-06
rs34483784	G	4.56471e-05
rs1458396	A	5.89215e-06
rs10173848	G	-6.11593e-06
rs1870325	G	-6.62515e-06
rs10185472	G	-1.29352e-05
rs17758146	C	-1.29905e-05
rs6709355	A	-0.00010951
rs11886375	A	2.54616e-05
rs4390729	T	4.22688e-06
rs13399709	C	-1.26836e-05
rs7577437	A	1.74735e-06
rs1506535	G	4.59127e-05
rs7581610	C	-0.00015342
rs1902966	G	-4.54632e-06
rs2337374	G	4.25729e-06
rs7577342	C	-2.04631e-05
rs10209126	C	3.36546e-06
rs10175508	C	4.083e-06
rs12470614	T	1.77061e-05
rs7570395	A	-9.12236e-05
rs10168171	A	-1.48728e-05
rs13003383	C	4.08734e-05
rs10495761	T	3.09684e-05
rs10180107	T	1.12693e-05
rs6727432	T	-2.80877e-05
rs17006439	G	-0.000207713
rs6731650	C	1.15785e-05
rs6738887	C	2.93966e-06
rs7588781	G	-0.00010255
rs1506534	A	-5.67749e-05
rs17006489	A	-2.04726e-05
rs13415164	C	8.19514e-06
rs10173426	A	-0.000116601
rs12623911	G	0.000133131
rs6547829	C	0.000248027
rs7601155	C	0.000145487
rs12471457	A	6.21482e-05
rs7581912	T	-0.000102601
rs11689563	A	-0.00010685
rs13408504	C	-3.65524e-05
rs11127133	T	-5.11442e-05
rs10189434	C	-9.47831e-05
rs10204081	T	-4.33114e-05
rs2048048	G	-4.14117e-05
rs2048047	C	-8.81302e-05
rs13431389	T	-9.36192e-05
rs6721349	C	-0.000128335
rs7608642	G	-3.99406e-05
rs6751559	T	0.00029603
rs7559376	G	-7.53747e-05
rs6741499	C	-7.16781e-05
rs1387573	T	0.000199059
rs6707039	A	0.000269251
rs11886621	C	-0.000205191
rs1038694	A	-4.35987e-05
rs13405885	G	-4.91663e-05
rs11685351	A	-0.000152295
rs6726716	A	-3.16355e-05
rs10173507	T	-0.000139669
rs17759655	G	0.000129634
rs7580391	G	3.08689e-05
rs17006590	A	-2.83438e-05
rs17759746	T	0.000218217
rs11127134	G	2.98572e-05
rs7583746	C	-8.321e-05
rs4493212	A	-0.000110962
rs6752461	A	0.000152322
rs4637064	G	5.82244e-06
rs9309661	T	0.00012189
rs7595152	G	0.000212285
rs17006632	G	0.000260789
rs11127135	G	-0.000179798
rs11127139	T	-0.000129848
rs11127140	G	7.07643e-05
rs6716971	A	0.000199794
rs11684560	G	-0.000233684
rs10203337	T	0.000265941
rs12468596	G	0.000240105
rs870968	A	0.000256167
rs10193325	C	0.000264464
rs10495763	A	0.000269747
rs7567409	G	-1.01936e-05
rs10189899	A	3.6538e-05
rs4665408	C	-5.15064e-05
rs12617913	C	1.95118e-05
rs6721691	T	-0.000134631
rs7567532	C	-2.04445e-05
rs4666052	A	4.5994e-05
rs1038693	A	3.55971e-05
rs17739364	A	-0.000517269
rs17739431	G	0.000302741
rs11902458	C	-0.000143973
rs11694858	C	3.89197e-06
rs2279475	G	3.09545e-05
rs12470242	G	0.000161652
rs876251	C	-1.40698e-05
rs1565326	C	-0.000487505
rs11127142	C	-0.000265007
rs6732543	C	-3.11219e-05
rs4666059	C	0.000398725
rs884437	A	8.80545e-07
rs884438	A	-1.05528e-05
rs10174861	A	0.000395423
rs7602568	T	-0.000500267
rs4666062	G	-0.000519391
rs2175094	A	-0.000497646
rs17006815	A	-0.000106667
rs13392378	G	-0.000115638
rs6547853	G	0.00021354
rs4666076	G	0.000179055
rs2879177	A	-0.000360044
rs2940797	T	-8.40819e-05
rs13395604	T	-0.00044956
rs1581035	G	-0.000241879
rs11695281	C	-0.000248823
rs11683682	G	-0.000242328
rs2940790	A	-0.000293095
rs2338014	G	0.000246727
rs10203313	C	0.00034599
rs11127160	C	0.000353231
rs869633	C	-0.000154896
rs869632	C	-8.28427e-05
rs4665423	A	0.000350432
rs6715256	C	-7.39477e-05
rs4398231	A	0.000385723
rs4405714	A	0.000289391
rs10865499	G	-0.000238154
rs4233725	A	0.000371279
rs4666083	T	0.000146617
rs7565930	C	0.00070263
rs13029005	C	0.000523571
rs7589034	T	0.000593698
rs6746990	T	0.000302897
rs6744005	A	0.000134262
rs10205008	T	0.0001263
rs7600983	G	0.000613957
rs1881254	C	5.31129e-05
rs12468388	G	0.000122838
rs10865500	T	0.000630463
rs10865501	C	0.000632119
rs11680168	T	0.000628647
rs4666092	A	0.000629396
rs2141326	C	-0.000130992
rs17741386	C	2.85271e-05
rs17741435	C	4.02397e-06
rs871872	G	-0.00010938
rs11679308	T	3.39177e-05
rs7595633	A	-0.000164881
rs10171857	G	-0.000334328
rs10210827	T	-0.000174792
rs4666103	C	-0.000172971
rs13404237	G	-0.000122337
rs4666104	C	-0.000154011
rs12468715	T	-0.00015516
rs4666105	C	-0.000158962
rs12467758	A	0.000109148
rs2280732	T	0.000103513
rs4371315	A	0.00016295
rs13003761	G	-0.000164876
rs11685766	C	3.95447e-05
rs1534476	G	-0.000105596
rs11901746	A	-0.000162331
rs1534480	T	0.000448462
rs4666111	G	-0.000201311
rs10865505	A	-0.000180897
rs10186023	T	6.58782e-05
rs6713845	T	-3.71467e-05
rs2199619	C	4.76158e-05
rs3752902	C	-7.81687e-05
rs3752901	T	-2.76078e-05
rs3752899	G	-7.82189e-05
rs11889265	C	-9.15821e-05
rs6719289	A	-7.72429e-05
rs6729802	T	5.62915e-06
rs6720649	C	0.000147743
rs6738639	A	0.000111259
rs2272386	A	5.74293e-05
rs12995756	G	-0.000219299
rs6738334	A	6.44898e-05
rs6741437	A	6.5523e-05
rs2049690	T	6.1717e-05
rs10495766	T	-0.00017276
rs755591	C	9.12755e-05
rs11678098	A	8.50364e-05
rs11694841	C	8.41972e-05
rs6547865	A	1.098e-05
rs6709295	C	0.0001006
rs10192375	A	0.000132554
rs11127187	A	0.000105329
rs7586033	G	0.000189828
rs4666114	A	-1.2746e-05
rs13018122	C	2.89346e-05
rs6737605	T	0.000527676
rs6723017	C	0.000449587
rs17007170	C	0.000490714
rs7586405	A	-2.07209e-05
rs4665430	A	0.000221075
rs4531886	T	0.000203713
rs11887648	C	0.000106403
rs11683296	A	0.00019436
rs2293553	C	0.000175994
rs17007191	C	0.000187258
rs4666116	T	0.0002267
rs9309664	G	-0.000103194
rs4666118	A	0.000173935
rs13394863	C	-7.44216e-05
rs4549034	C	-0.000201343
rs4372836	T	-0.000192959
rs6707848	T	-0.000184956
rs7579277	G	-0.000192743
rs10191120	A	-0.000332546
rs3768665	G	0.000120197
rs3768666	C	9.48677e-05
rs2045886	A	9.5131e-05
rs11687800	T	-0.000308213
rs7475	A	9.72982e-05
rs13409926	A	-0.000278195
rs12475612	T	-2.83508e-05
rs4132617	C	2.67309e-05
rs7601413	G	0.000102647
rs7601720	G	0.00011566
rs7601934	G	0.000105302
rs6547881	T	0.000109022
rs7567861	C	3.44993e-05
rs6547882	T	3.46036e-05
rs13009357	T	0.000100946
rs13024443	C	0.000107022
rs10187155	T	0.000311504
rs10166861	G	-6.24498e-05
rs4611608	A	-5.88469e-05
rs10184527	C	0.000257593
rs7597048	G	0.000113311
rs12185717	C	0.000130418
rs6737027	C	0.000103192
rs13025081	C	0.000113634
rs6738736	C	0.000257374
rs6760186	T	0.00011609
rs13030945	C	0.000109184
rs13001838	C	0.00024408
rs4666122	G	-4.47422e-05
rs4638745	A	-5.1047e-05
rs7589735	G	0.000201188
rs7592895	G	3.2659e-05
rs4358081	A	1.78093e-05
rs6744612	G	2.80966e-05
rs6749462	T	7.70258e-05
rs4632299	G	0.000326271
rs4577244	C	-6.10133e-05
rs6547889	T	0.000238809
rs11688605	A	-4.73169e-05
rs6547892	A	7.75444e-05
rs4389288	G	-2.14674e-05
rs12471649	G	-4.44879e-05
rs9653591	G	9.00592e-05
rs4233731	G	0.000310743
rs4666141	G	-1.02759e-05
rs4398230	C	6.18471e-05
rs4413120	G	4.39464e-05
rs3087649	T	8.57299e-05
rs11680458	G	-2.57483e-05
rs6753809	A	7.47367e-05
rs4665437	C	9.06416e-06
rs6757653	T	9.16286e-05
rs4666143	T	7.86644e-05
rs6707606	T	4.12823e-05
rs12464147	T	6.37278e-05
rs6756063	T	5.82668e-05
rs11127196	G	8.6753e-05
rs6547900	C	7.34012e-06
rs4665438	C	2.98651e-05
rs11682639	A	0.000107339
rs7602523	C	-0.000105441
rs6728661	G	-0.00014258
rs4666159	G	7.82757e-05
rs7567935	T	-0.000109768
rs12619829	C	-0.00025429
rs12466400	T	-0.000242532
rs6760441	T	-0.000278443
rs6742719	C	-0.000265132
rs6712980	A	-0.000336577
rs1867944	T	-0.000228265
rs13025679	A	-2.69234e-05
rs12987284	T	-5.26111e-05
rs13409097	T	-0.000115715
rs11127202	A	-5.99021e-05
rs6721861	T	6.273e-05
rs12622784	G	0.000141969
rs17007459	C	-8.90409e-05
rs13008299	T	-4.33844e-05
rs11692447	T	-3.58138e-05
rs17007460	C	6.23514e-05
rs878292	A	6.45234e-05
rs6742110	C	6.09265e-06
rs6756951	A	6.8367e-05
rs12465721	C	0.000209658
rs7575676	G	-1.25353e-06
rs2276551	A	0.000145264
rs921099	C	-0.00013608
rs6547906	G	-0.000151827
rs6716820	C	0.000217535
rs6731719	A	-0.000338804
rs7577483	G	0.000221955
rs7571412	T	1.37085e-05
rs7568963	A	-0.000332365
rs2084262	C	-5.14039e-05
rs882632	C	-9.71946e-05
rs882631	G	-0.000131798
rs1562393	C	0.000201399
rs1562392	C	8.72312e-05
rs1562391	A	8.38939e-05
rs4464231	C	8.46883e-05
rs958584	G	9.66426e-05
rs719691	T	8.23283e-05
rs17007529	T	-9.36076e-05
rs13016696	G	-4.8163e-05
rs10495767	G	-6.59571e-05
rs10196859	T	-7.96079e-05
rs10182566	C	-6.01176e-05
rs17744052	A	-7.34725e-05
rs7569316	C	0.000253284
rs10200693	A	-9.58865e-05
rs10166913	G	-1.6101e-05
rs13385188	G	-0.000102586
rs17007544	T	0.000245413
rs17007549	G	0.000216855
rs17693414	T	0.000115174
rs12463520	G	-0.000108796
rs4666167	C	0.000108124
rs3100232	A	8.51748e-05
rs3768674	T	0.000237528
rs9967678	A	9.90317e-05
rs17750032	A	9.64604e-05
rs3099566	C	-3.0779e-05
rs13003156	G	0.000107431
rs3100229	A	-9.76062e-05
rs3112916	A	-9.14091e-05
rs3100240	G	-5.13235e-05
rs3112920	C	-7.88392e-05
rs2123443	C	4.54769e-05
rs2305450	G	-0.000103059
rs1452924	C	0.0001023
rs12620500	C	1.04461e-05
rs3100218	T	0.000107793
rs3100219	G	0.000225426
rs1026277	C	0.000129863
rs17007625	G	-0.000172932
rs13025743	A	-9.28683e-05
rs2278878	A	5.72764e-05
rs2278880	G	3.23137e-05
rs1881420	T	0.000126436
rs17007646	G	-0.000218512
rs12619135	T	0.000133356
rs4666172	T	7.95505e-05
rs6709279	C	-2.62314e-05
rs13428329	G	0.000108527
rs17007666	A	-0.000680277
rs1670284	G	-2.64923e-05
rs3738870	C	0.000166678
rs6752943	G	8.31291e-05
rs4666176	T	0.000140449
rs4666177	T	0.000143473
rs11127205	G	0.000152995
rs13387847	G	0.000182816
rs3820712	G	0.000158446
rs12466995	A	4.8387e-05
rs3738867	T	-0.000916655
rs12997875	T	3.67207e-06
rs13015783	G	1.20072e-05
rs3820710	A	0.000141309
rs6711746	T	0.000184762
rs4665447	A	0.000744546
rs1317902	G	-0.00020636
rs7425108	T	-6.43571e-07
rs1104869	A	-0.000177929
rs13423991	C	-0.000362002
rs13397113	A	-8.13211e-05
rs13391617	T	-4.4202e-05
rs13391633	T	-9.49204e-05
rs13382755	C	-0.000341047
rs11127209	C	0.000308945
rs13411869	A	-0.000134238
rs1358514	C	0.000210285
rs6547916	T	0.000146754
rs2049707	G	0.000234138
rs1406236	A	0.000279175
rs1406237	T	0.000332947
rs4666188	A	0.000123406
rs13005169	T	0.000282301
rs13399141	T	-0.000220361
rs4666189	T	0.00027583
rs13422564	C	-0.000233123
rs13394509	T	-0.0002266
rs12185589	A	-0.000237482
rs1881417	T	0.000383162
rs876748	G	0.000254299
rs10184494	C	-0.00027355
rs1406233	C	-0.000280624
rs7564893	T	0.000305071
rs12328903	T	-0.000268174
rs12328429	C	-0.000279264
rs4268897	C	-0.000289464
rs13406263	C	-0.00026398
rs4666194	G	0.000494514
rs13422847	A	-0.00033951
rs17783776	C	-1.2393e-05
rs4666196	C	0.000225217
rs6547918	C	0.000127555
rs17716681	T	-9.87521e-05
rs11127215	C	0.000239658
rs17716734	C	-0.000164228
rs6750752	C	8.90099e-05
rs7599686	C	6.49369e-05
rs7599783	C	2.64997e-05
rs10432706	C	-1.33942e-06
rs10177708	G	-0.000119605
rs17007869	G	-5.66014e-05
rs6708344	G	-4.20169e-05
rs6708752	G	-9.05546e-05
rs1406228	C	-0.000219003
rs13413749	G	3.15951e-05
rs11897586	T	-5.32905e-05
rs10195355	T	-4.12773e-05
rs17728037	T	7.95196e-05
rs4666205	A	0.00013789
rs7603280	T	-3.05111e-05
rs17007920	T	-0.000210811
rs12996631	A	4.17744e-05
rs13413210	A	2.3582e-05
rs6726799	T	0.000268166
rs6547920	C	0.000247397
rs12995850	G	4.03805e-05
rs7561657	A	0.000243224
rs13029602	T	5.74718e-05
rs1528426	T	0.000276204
rs6716914	T	0.000266519
rs6727178	G	0.000263991
rs3927337	G	0.000104004
rs17007931	G	-0.000302815
rs13001260	A	-6.57741e-05
rs10495768	T	0.000211139
rs4146674	T	0.000377453
rs4146673	T	0.00038338
rs10199963	C	-0.000522254
rs12714272	A	3.59972e-05
rs12714277	C	3.70408e-05
rs12986732	A	4.03816e-05
rs6724978	T	-0.000189577
rs11893367	C	9.59531e-05
rs11886642	G	0.000200473
rs11899406	C	4.99745e-05
rs17007998	G	-0.000195972
rs1534544	G	-9.75299e-05
rs6751302	T	0.000250063
rs12621597	C	6.19147e-05
rs10180703	G	0.000226038
rs12714279	A	0.000111205
rs4356623	C	7.4844e-05
rs4633880	G	8.17855e-05
rs4499385	G	-0.000457723
rs10186332	G	-0.000290019
rs4525647	C	2.52283e-06
rs11127219	A	0.000101238
rs11689426	T	-0.000505542
rs7606967	C	0.000371286
rs11898966	G	-0.000399672
rs11686232	T	0.000686833
rs11687641	T	-9.84767e-05
rs4346337	C	2.30563e-05
rs4533436	G	2.28033e-05
rs11685167	C	-7.93465e-05
rs11695573	T	-9.06898e-05
rs3923028	C	0.000213336
rs12714281	T	0.00016632
rs4503951	G	0.000248549
rs6547933	T	0.000166305
rs7585696	C	9.26925e-05
rs4473344	G	-2.09491e-05
rs3885975	T	-4.3137e-05
rs7426089	A	0.000277686
rs12714285	A	0.000137256
rs4267473	C	0.000216696
rs4666232	C	-0.000200101
rs11684392	C	-0.000208051
rs4433956	T	0.00015688
rs4438441	T	0.00014044
rs4665463	T	2.05119e-05
rs4665464	T	-2.15087e-05
rs6719507	G	3.7464e-06
rs4567889	T	2.70485e-05
rs6750887	C	-1.91093e-05
rs4365418	C	0.000150893
rs10171094	C	0.000265144
rs12467802	C	-0.000124678
rs4233740	G	0.000115453
rs13010035	C	0.000100589
rs6709762	G	9.68075e-05
rs4473345	A	7.40155e-05
rs7592571	C	-0.000115577
rs7567732	A	4.00104e-05
rs7568222	A	-3.53856e-05
rs4666248	T	-3.91865e-05
rs10198871	T	-0.000133201
rs6547945	C	6.31122e-06
rs12473275	G	-0.000127911
rs13025924	C	0.00013833
rs4128814	G	-0.000197939
rs6713380	G	-4.71744e-05
rs6757944	A	-0.000154785
rs6757945	A	-0.000154478
rs11678427	A	-0.000145573
rs6733903	C	-0.000557911
rs10190119	C	0.000278859
rs17008342	T	6.3134e-05
rs9309671	T	-0.000152261
rs7606115	A	-4.80626e-05
rs7559091	T	-0.000117896
rs7608034	A	-3.11241e-05
rs13398690	A	-0.000305028
rs10182925	A	-0.000216402
rs13392455	C	-0.000176821
rs13410003	A	-0.000509656
rs17008400	A	-0.000161059
rs13400227	T	-0.00023749
rs7577363	G	-3.15323e-05
rs17008447	C	-0.000340519
rs2254066	C	0.00026939
rs763836	T	0.000158333
rs2246276	C	0.00016528
rs952455	C	0.00011334
rs2246045	C	0.000203038
rs2631985	G	0.000512254
rs2631986	T	0.000179685
rs2631987	G	0.000194841
rs10176775	C	-6.33068e-05
rs6547972	C	-8.72411e-05
rs2256776	A	8.87815e-05
rs4041386	C	0.000191656
rs13419205	G	-6.35602e-05
rs2631962	A	0.000101653
rs2631963	G	0.000142919
rs2631964	G	0.000106085
rs2541205	T	0.000130726
rs6759800	T	-3.58051e-05
rs4402711	G	-1.19678e-05
rs2541199	A	0.000161088
rs2541198	A	0.000166288
rs2541194	A	0.000158514
rs17008532	A	-0.000127002
rs2257135	G	0.000137171
rs2253792	A	0.000195262
rs2631955	T	0.000162417
rs2631956	A	0.000164555
rs2631958	C	0.000249118
rs2631979	G	0.000220075
rs6754181	T	0.00022576
rs6547973	A	4.35092e-05
rs7580440	G	0.000117898
rs2541184	C	-5.20301e-05
rs2631944	C	-7.90205e-05
rs7421625	A	0.00075664
rs4666271	T	-3.68088e-05
rs2339478	C	0.000103834
rs9973358	T	1.75006e-05
rs12466952	T	-0.00049447
rs10495770	C	0.000576021
rs10495769	C	0.000521465
rs6753491	T	-0.000475358
rs13399115	T	0.000158142
rs6709517	A	-0.000151101
rs2879482	G	0.000235368
rs12714291	T	0.000210817
rs12105526	C	0.000348306
rs4429434	T	-0.000162152
rs4519472	C	-0.000193506
rs3922423	C	1.78305e-06
rs4264531	C	-3.97443e-06
rs4265970	C	-4.49359e-06
rs12623676	T	-4.50351e-05
rs6747958	G	0.000134623
rs4341892	A	-0.000288472
rs12464131	T	0.000103414
rs12479392	A	-3.88139e-05
rs11127238	A	-8.69735e-05
rs4666281	C	2.91631e-05
rs13024453	C	4.74838e-05
rs13012046	T	-1.36601e-05
rs4483997	A	1.69478e-05
rs4074252	C	2.78427e-05
rs4074194	C	-8.86801e-05
rs4666283	T	-0.000123313
rs7575137	T	-9.89067e-05
rs7567152	G	-9.54659e-05
rs12714292	C	-0.000164807
rs4581855	T	-0.000217663
rs11127241	T	-0.000214293
rs4597472	G	-0.000177504
rs7564775	T	-0.00010287
rs12613938	C	0.000136856
rs12620548	T	0.000137583
rs3936219	C	-0.000250826
rs13011250	A	-0.000262784
rs4665485	C	8.80853e-05
rs12476676	C	-0.000172623
rs4510175	C	0.000386944
rs4502372	G	-0.000179629
rs6547982	G	-0.000180715
rs6731938	G	-0.000158073
rs6722514	A	-0.000151739
rs4578812	G	-0.000156868
rs4444478	A	0.000518345
rs11688109	C	-0.000349043
rs4349303	G	-0.000264642
rs4350702	G	-0.000374577
rs6748439	C	0.000234938
rs6734559	G	6.22046e-05
rs4274563	C	5.23718e-05
rs10201541	A	-0.00044135
rs9309676	T	5.1496e-05
rs13412653	C	9.43487e-05
rs3934814	G	-0.00054331
rs7425824	A	9.32077e-05
rs10174538	G	-0.00054425
rs10187936	G	-9.97308e-05
rs11681977	T	-0.000133146
rs13412672	G	0.000149082
rs13412790	G	8.66097e-05
rs4405807	T	-0.000126343
rs4952103	C	0.000102321
rs11688143	T	0.000178612
rs13001664	T	-8.31873e-05
rs4510267	C	0.000127368
rs13029270	G	-0.000108677
rs4365502	G	-0.000137768
rs6718327	C	-7.49698e-05
rs7590877	C	5.58568e-05
rs7585916	G	5.38566e-05
rs3903017	G	2.39051e-05
rs4952167	C	-8.16315e-05
rs2290052	G	-0.000159316
rs12475473	C	-0.0001261
rs17009105	A	-9.17336e-05
rs1900589	A	-6.61061e-05
rs4952091	C	0.000114244
rs1947144	A	-1.35736e-06
rs7596566	A	-0.000174287
rs4952097	C	-0.000154605
rs11903016	C	-4.34557e-06
rs17734815	C	-1.88559e-05
rs4952098	T	-0.000334685
rs935486	G	-1.58301e-05
rs4286323	A	-0.000176343
rs6735528	A	-0.00018011
rs6738686	T	6.622e-06
rs11127258	G	-1.88856e-05
rs1509578	T	-0.000150811
rs3754535	A	-0.000290827
rs1345151	C	0.00038223
rs7585724	A	0.000311446
rs3768669	C	0.000317341
rs7600457	A	-1.13391e-05
rs7603324	A	-1.51133e-05
rs1137288	T	-1.12826e-05
rs4951983	T	-0.000292083
rs7567202	C	-0.000287415
rs6710956	G	0.000119029
rs12469080	T	-0.000258168
rs1868072	T	6.07822e-05
rs1355207	G	7.52725e-05
rs7576793	T	0.000197835
rs11681599	G	0.000189673
rs11693276	C	0.000158228
rs11693328	C	0.000149036
rs12995859	T	0.000102291
rs7579944	T	-1.01226e-05
rs1355208	A	2.14072e-05
rs1396836	T	0.000113634
rs10165678	G	0.000112591
rs906868	G	4.45591e-06
rs6548003	A	1.25252e-05
rs4549137	G	-9.17545e-05
rs2089657	C	0.000123468
rs872260	G	-0.000485712
rs4564821	C	0.000182325
rs906865	C	1.00925e-05
rs4952115	G	1.6059e-05
rs2362541	T	0.000133428
rs906867	T	9.21003e-07
rs17321999	C	1.64119e-05
rs13386455	A	1.3363e-05
rs10171296	A	-3.7068e-05
rs9558	G	-7.40252e-05
rs9967884	A	2.07821e-05
rs7604484	T	-5.55797e-05
rs17322097	C	8.66529e-05
rs7569754	A	8.20692e-05
rs10495774	T	-3.92216e-06
rs17394102	T	-0.00011585
rs6718743	T	1.29109e-05
rs6758245	C	-1.53186e-05
rs13014895	T	-0.000213835
rs11691511	A	5.31671e-05
rs6729421	A	0.000810989
rs6713301	C	0.0003756
rs7579095	C	-0.000119666
rs12714305	T	9.6415e-05
rs7578449	C	3.75489e-05
rs6719566	G	1.5252e-05
rs11127274	T	4.2728e-05
rs4637169	A	0.000151921
rs4533507	G	0.000147002
rs4398311	C	7.77233e-05
rs6548014	A	0.000129143
rs6725328	A	2.2311e-05
rs6728768	A	0.000103208
rs1357851	C	5.64038e-05
rs11896688	A	0.000248723
rs10495775	G	7.22553e-05
rs829590	G	5.68075e-05
rs12471227	G	6.8973e-05
rs11899606	C	0.000342153
rs864365	C	2.61346e-05
rs829586	A	-4.08734e-05
rs6548015	C	0.000214887
rs829612	A	2.93299e-05
rs829610	G	6.33829e-05
rs711236	G	-6.04932e-05
rs711237	T	0.00013486
rs829696	A	0.000187842
rs829697	T	-5.62673e-05
rs829692	C	-2.04612e-05
rs17009486	A	0.00027405
rs829689	A	2.00413e-06
rs1723175	C	2.83874e-05
rs13413678	T	6.02758e-05
rs13017224	C	0.000325434
rs1662955	T	3.9092e-05
rs1612616	C	3.06311e-05
rs829584	A	3.45868e-05
rs829575	A	0.000141787
rs17394450	C	-0.00017689
rs829568	C	-1.99569e-05
rs1357850	A	7.52271e-05
rs1357849	A	2.45849e-05
rs13393150	A	9.8681e-05
rs829642	T	0.000150532
rs829641	G	0.000133308
rs829640	G	-6.44419e-05
rs711241	A	-7.95019e-05
rs1525063	T	5.95563e-05
rs829685	A	-8.03314e-05
rs829676	A	-7.81508e-05
rs10207070	A	-0.000155518
rs1723167	T	1.26969e-05
rs13033111	C	3.9079e-05
rs829646	T	0.000144221
rs1880540	A	7.15353e-05
rs829664	A	0.000181966
rs829659	G	0.000157609
rs9808079	A	8.03599e-05
rs17038632	A	0.000181576
rs1252646	T	0.00016249
rs10170012	G	7.79525e-05
rs12989107	G	9.37084e-05
rs766880	G	9.3941e-05
rs1252627	T	-0.00010122
rs829625	G	-7.66682e-05
rs1252635	C	-6.89121e-05
rs10495776	C	7.37282e-05
rs6712951	C	7.2802e-05
rs4952147	G	0.000160707
rs12621663	G	8.92346e-05
rs6742360	G	-9.29554e-05
rs1869431	A	0.000119786
rs17395091	A	-8.77522e-05
rs6731031	C	0.000189313
rs4952151	A	5.16973e-05
rs4952152	G	0.000112215
rs2363851	C	0.000110045
rs4952154	T	0.000112777
rs4952155	T	0.000120468
rs13427862	A	0.000127187
rs1562416	A	-0.000191469
rs4952161	T	0.000139116
rs1869424	G	0.000173426
rs11895131	G	-0.000110814
rs4952000	C	0.000136547
rs2602808	G	0.000192836
rs10200895	T	0.000177819
rs10195537	C	-8.00815e-05
rs2602767	G	0.000202311
rs1807334	G	-9.15688e-05
rs12052260	A	0.000189674
rs2609917	G	0.000179406
rs12052683	G	0.000201776
rs2250956	T	-0.000106291
rs12613783	A	0.000188134
rs4952002	G	0.000207646
rs2609944	C	-0.000113926
rs4952003	C	0.000120668
rs7565755	T	0.000228942
rs13405340	T	0.000107675
rs12467646	C	9.99367e-05
rs12471868	A	0.000121539
rs10200589	G	0.000139501
rs6723023	T	0.000113048
rs2609945	A	0.000110838
rs1060737	G	-0.000108482
rs1060734	G	0.00023744
rs6548023	C	0.000230626
rs2602791	G	0.000168836
rs1470535	C	0.000228549
rs2602788	T	-3.10558e-05
rs2609954	G	0.000195653
rs2609955	T	0.000159413
rs11127284	T	-7.87133e-05
rs895662	A	0.00015323
rs2602775	C	0.000231004
rs1901906	G	0.000333011
rs2602772	C	0.000324951
rs6713112	C	8.74897e-05
rs4952173	C	0.000387375
rs6739960	A	0.000263041
rs6719376	G	0.000255088
rs1901905	A	-0.00090606
rs1562417	C	0.000137681
rs547773	G	-0.000323132
rs543134	T	-5.32254e-05
rs497707	G	-5.07303e-05
rs514940	G	-5.85672e-05
rs544395	G	-6.70648e-05
rs2609942	G	0.000179153
rs12986790	T	0.000127413
rs2681687	C	0.000187015
rs7599134	T	0.000128713
rs528264	G	-3.55614e-05
rs472161	C	-9.73092e-05
rs17010034	G	0.000425244
rs482528	C	8.32779e-05
rs17010046	T	-2.95571e-05
rs486803	C	0.000157934
rs2280404	A	7.15418e-05
rs2681683	T	0.000113128
rs2681682	T	0.000113107
rs751062	T	0.000112668
rs6748488	A	0.000100087
rs2593430	T	0.00012076
rs9679386	C	7.60351e-05
rs6711743	G	7.95621e-05
rs11887038	G	6.97727e-05
rs7607943	G	0.00010364
rs2276568	A	-0.000110627
rs2593435	A	0.000233938
rs17010108	T	0.000230141
rs7566361	G	0.000260982
rs2253464	G	8.96283e-05
rs2280403	T	7.11926e-05
rs7567391	A	6.69536e-05
rs479103	T	0.000288587
rs17010141	A	0.000165986
rs1474194	G	0.000169505
rs6733139	G	-1.20201e-05
rs2926303	A	0.000330743
rs7578066	A	-6.3556e-05
rs485100	G	0.000350323
rs482384	C	0.000332358
rs10210667	G	-0.000211771
rs1402048	C	0.000320975
rs17324662	C	-1.57605e-05
rs6747327	G	8.7685e-05
rs6548032	A	0.000231123
rs13003439	G	0.000286214
rs17010236	G	0.000195344
rs17324843	G	0.000203252
rs12477136	A	4.10119e-05
rs17396800	T	3.03906e-05
rs1464332	A	0.000193545
rs17010258	T	0.000158678
rs2030385	C	0.000283599
rs4597574	T	0.000207779
rs2030386	G	0.000324318
rs6710242	T	0.000303166
rs1520319	A	4.8582e-05
rs1879280	C	-0.000354326
rs6548038	T	-6.95112e-05
rs939370	C	-0.000415205
rs12620318	G	-0.000423317
rs10490517	C	-0.000376228
rs2194452	A	0.000123029
rs2042490	G	8.56371e-05
rs10175111	C	4.67805e-05
rs17010429	C	0.000257639
rs10184608	T	0.000240204
rs12623781	G	-0.000360635
rs17010444	G	-0.000256326
rs3732336	T	-6.86046e-05
rs1559497	A	-7.5654e-05
rs2288101	G	-3.39208e-05
rs2303328	A	-0.000130816
rs17010500	C	0.000836151
rs889897	C	-0.000245604
rs10209534	G	-0.000254225
rs2288100	C	-0.000162569
rs2303325	C	-0.000169276
rs2303323	T	-9.33724e-05
rs2303320	G	-7.99099e-05
rs12611898	C	-5.68555e-05
rs4952012	C	2.32384e-05
rs7586583	C	-0.000138314
rs4952023	T	9.80938e-06
rs12990027	G	4.50795e-05
rs12991678	G	2.41744e-05
rs867496	G	1.33429e-05
rs8179585	C	3.54165e-05
rs8179779	A	2.03993e-05
rs9636424	C	0.00019229
rs2010334	G	-7.40404e-05
rs6543592	A	5.01774e-05
rs10209881	T	0.000191095
rs10197865	C	0.000174371
rs6752303	T	0.000176914
rs9679162	G	0.000175935
rs5009910	T	0.000181535
rs12613732	T	5.05463e-05
rs7608731	T	0.000148902
rs4951960	C	7.65519e-05
rs7605643	G	0.00014103
rs1862967	T	0.000181748
rs1862966	T	0.000183973
rs12712300	G	0.000154989
rs9308914	C	0.000197967
rs1862985	T	1.22721e-05
rs1862984	G	6.23293e-06
rs4952039	C	1.15539e-05
rs8179695	A	0.000151641
rs2161834	T	0.000109381
rs17010638	A	0.00130014
rs11683997	A	-0.000392556
rs6713789	T	8.43462e-05
rs17010645	A	-0.000244898
rs17010651	C	-0.000439374
rs7565689	A	5.71204e-05
rs2098787	A	3.89734e-05
rs13021484	T	0.000151774
rs1862981	T	4.42096e-05
rs4951964	G	-0.00032936
rs1991104	T	4.62655e-05
rs2113490	T	0.000143673
rs1862978	G	4.7676e-05
rs1862976	G	0.000121692
rs13404171	C	-0.000606766
rs6543599	A	7.4032e-05
rs11686479	G	-0.000243096
rs2365195	C	0.000122653
rs10193546	G	-0.000534593
rs12712311	T	8.05985e-05
rs2365197	T	7.68895e-05
rs4561706	C	2.81058e-05
rs2365200	A	8.3064e-05
rs10490519	T	0.000148148
rs2194469	A	6.82535e-05
rs2216831	G	-0.00027834
rs11888670	T	6.9319e-05
rs6748774	G	0.000149348
rs1862975	A	6.25998e-05
rs12996218	G	4.5658e-05
rs2194464	C	0.000130604
rs2216829	G	0.000114608
rs2194463	C	-0.000185903
rs10188244	C	3.08449e-05
rs2365206	A	3.94011e-05
rs7583033	C	2.85462e-05
rs6543604	A	3.89835e-05
rs6543606	C	0.000198861
rs6743542	G	8.71941e-05
rs7560152	T	0.000209631
rs12712312	C	-0.000720791
rs17010778	T	0.000879433
rs6755056	A	0.00102066
rs1443712	C	0.000125007
rs10171858	G	0.000142894
rs1443710	A	0.000129856
rs1443709	G	5.64641e-05
rs17010826	A	0.000204809
rs17010832	G	0.000953104
rs12992405	A	0.000280476
rs7570158	T	-1.34501e-05
rs7570373	T	-1.48275e-05
rs6720151	T	0.000122343
rs4951967	A	2.26914e-05
rs2028677	T	0.000110527
rs4952053	A	-3.11888e-05
rs1465972	C	0.000111589
rs4952056	T	-6.29988e-05
rs12104508	T	-7.03448e-05
rs4952058	T	-6.28527e-05
rs7595622	G	-6.00608e-05
rs17011001	G	-5.57666e-05
rs7559123	T	-0.0001347
rs1867329	G	-8.26751e-05
rs6728152	T	7.46681e-05
rs11681503	C	-9.34899e-05
rs1562020	C	-0.000118812
rs4952064	T	-0.000136719
rs4952067	G	-0.000130356
rs11691586	T	-0.000121177
rs11691591	T	-0.00012722
rs11124255	C	-6.99449e-05
rs6755194	T	-3.30694e-06
rs13408922	C	1.93312e-05
rs13386745	A	1.80239e-05
rs13386850	A	3.86627e-05
rs13386968	A	-0.000212949
rs13423140	C	1.17829e-05
rs2344	C	8.84323e-05
rs6750820	G	7.91136e-05
rs590557	G	6.60778e-05
rs647316	A	1.51736e-05
rs649509	C	-5.25764e-05
rs611076	G	-8.92957e-05
rs15056	A	7.73525e-05
rs590541	A	0.000119708
rs7593192	C	1.19909e-05
rs812641	G	0.000148088
rs646200	A	8.52547e-05
rs661015	A	3.95457e-05
rs4952077	G	7.18589e-05
rs7581173	T	0.000119482
rs11124256	C	8.75412e-06
rs12988379	G	4.12845e-05
rs13422633	G	6.22131e-05
rs961316	A	4.59556e-05
rs606089	T	0.000159991
rs10179712	A	0.000156626
rs1560268	T	-0.000267907
rs207411	G	0.000405932
rs207412	T	0.000275415
rs207413	T	0.0003571
rs4420743	G	-0.000362173
rs207416	G	0.000343346
rs2064816	T	7.71672e-05
rs10153659	A	4.62757e-05
rs207431	G	4.48509e-05
rs1054889	G	0.00019407
rs1042039	T	0.000192048
rs207440	C	-0.000367457
rs207444	A	0.000312617
rs7599175	A	7.7368e-05
rs1366813	T	0.000105159
rs4952085	G	7.74348e-05
rs1884725	A	0.00010626
rs13414618	C	9.44238e-05
rs1594160	A	6.75159e-05
rs7597755	C	0.000175186
rs992138	G	0.000551799
rs6543628	G	0.000167371
rs17011353	C	-0.000355464
rs1429376	A	0.000126799
rs17011356	A	-0.000142253
rs743163	T	-0.000148773
rs13387204	T	-0.000147059
rs17011359	A	-0.000372102
rs732436	A	0.000127441
rs2281548	A	-0.000189877
rs2281550	C	-0.000136354
rs17011368	T	0.000647557
rs2043013	A	0.000225887
rs1366817	A	0.00018016
rs17323225	T	0.000629289
rs11900892	G	0.000433173
rs13398137	A	4.6247e-05
rs10171290	T	0.000167695
rs4407290	G	-0.000458022
rs561525	T	-0.000108411
rs206847	T	0.00013248
rs206849	A	0.000209486
rs11904439	A	0.000454661
rs6714794	T	-0.000190077
rs513311	G	0.000166389
rs3769616	C	0.000159579
rs206810	T	0.000149241
rs206816	T	3.51366e-06
rs206819	T	0.000165801
rs11681398	T	7.87106e-06
rs2365772	C	-6.25741e-05
rs17545483	C	-0.000128311
rs17011431	T	0.000228645
rs17604831	C	-0.000109575
rs206793	T	-6.19918e-05
rs11886046	A	0.000225609
rs206826	C	4.9347e-05
rs761925	G	-0.000139975
rs1033688	A	-2.37815e-05
rs11124260	A	-2.48618e-05
rs206833	G	0.000120558
rs206834	T	6.20846e-05
rs206843	T	8.30223e-05
rs533833	A	-1.29888e-05
rs541263	A	6.48013e-05
rs1884722	C	5.46296e-05
rs1042578	C	0.000157604
rs9332975	T	5.17099e-05
rs11889731	T	3.40718e-05
rs2281546	T	0.000155462
rs11690596	C	0.000152275
rs7594951	C	8.3963e-05
rs7562326	T	5.36071e-05
rs2754530	T	-2.41898e-05
rs522638	A	1.39229e-05
rs806645	T	6.61224e-06
rs3754838	T	6.12088e-05
rs623419	A	1.58609e-05
rs11692120	T	0.000205121
rs546935	A	6.28868e-06
rs527112	T	6.52166e-05
rs693918	A	1.0569e-05
rs665237	T	-6.15323e-05
rs481126	G	-0.000173195
rs9789452	A	0.000197447
rs13027103	G	9.47638e-05
rs7567093	A	0.000204802
rs564310	A	-0.000129978
rs1090823	A	-0.000845714
rs13001265	T	-3.02886e-05
rs6755549	A	2.62862e-05
rs17817040	T	5.92897e-05
rs223647	T	-0.000152508
rs223655	T	-0.000145416
rs223657	G	-0.000170377
rs1383023	C	4.95806e-05
rs223664	T	-0.000239959
rs223621	T	-0.000139971
rs4952244	G	2.84737e-05
rs221204	T	-0.000108201
rs160803	T	-0.000154309
rs12993413	G	0.000131344
rs6761878	C	0.000104384
rs10490357	G	0.000103052
rs4952202	C	-1.32313e-05
rs974229	C	-0.000456943
rs6543643	C	-0.000162385
rs221205	T	-0.000158081
rs3754837	G	8.29034e-05
rs7589874	C	-0.000524628
rs13005816	C	9.94088e-05
rs221195	C	-0.000591416
rs17818002	C	5.27256e-05
rs34540872	T	9.32245e-05
rs7591270	T	7.81175e-05
rs17011673	C	2.61801e-05
rs3769611	G	4.01952e-05
rs11890763	C	5.40297e-05
rs11901415	A	5.1703e-05
rs11124272	C	7.16435e-06
rs13414295	T	0.000118202
rs6721692	C	4.28559e-05
rs6729580	C	3.82719e-05
rs17011697	G	4.13151e-05
rs13006751	A	4.39249e-05
rs17011710	T	5.87502e-05
rs17011711	C	5.23228e-05
rs11682335	T	-0.00065639
rs13018592	G	9.42374e-05
rs3795922	C	8.87235e-05
rs13022719	C	6.66367e-05
rs7574910	C	0.000107677
rs3754835	T	-0.000128134
rs34437462	C	2.92819e-05
rs12992916	T	4.47879e-05
rs7598154	T	9.49819e-05
rs3769607	A	2.5523e-05
rs17011740	A	4.32751e-05
rs533970	G	2.33119e-05
rs17011742	C	0.000105303
rs13034933	A	0.000108547
rs6737500	C	7.41695e-05
rs12991444	G	3.33306e-05
rs11124274	C	7.42597e-05
rs12989936	T	6.13052e-05
rs7577696	A	1.793e-05
rs2365555	T	1.1288e-05
rs13017189	A	3.35667e-05
rs2280967	T	3.05272e-05
rs2280968	G	2.63366e-05
rs10084410	A	0.000220477
rs10084280	G	0.000215891
rs467523	G	0.000117598
rs6760105	A	2.70367e-05
rs7561519	T	2.47172e-05
rs11676938	T	6.1027e-05
rs3769606	T	5.09463e-05
rs216544	G	0.000132341
rs3769605	A	9.76649e-06
rs3769604	G	4.10461e-06
rs6725184	C	6.90356e-05
rs11691939	C	2.97588e-05
rs13006495	C	1.25749e-05
rs12614686	A	3.9403e-05
rs6543651	G	-0.000347124
rs6723154	G	3.99456e-05
rs4952252	T	0.000118089
rs10208246	G	-0.000122214
rs13429391	C	0.000192436
rs34197800	C	2.8761e-05
rs7580118	T	8.32296e-05
rs6543652	A	-0.000249572
rs212750	C	0.000584327
rs212687	G	-0.000136417
rs462878	A	5.09082e-05
rs212699	A	-5.68597e-07
rs212701	T	3.69997e-06
rs177083	C	-7.35952e-05
rs430759	A	3.6994e-05
rs6757121	C	-7.74926e-06
rs212704	C	-7.48859e-05
rs212706	A	-4.79653e-05
rs212708	A	-4.71914e-05
rs212713	C	-4.278e-05
rs212714	A	5.33502e-05
rs212716	A	-2.88025e-05
rs212717	G	-2.80753e-05
rs212719	G	0.000504206
rs212721	A	5.53135e-05
rs212727	C	3.831e-05
rs212730	G	4.32592e-05
rs212731	G	4.2319e-05
rs212736	T	2.43314e-05
rs212737	T	3.96222e-05
rs455060	G	3.56216e-05
rs410469	T	-1.86747e-05
rs7562653	T	-3.34804e-05
rs443609	C	-5.16763e-05
rs659239	T	-4.83672e-05
rs385076	T	-4.34587e-05
rs387780	T	0.000227478
rs398290	T	0.000185599
rs4952258	G	-0.00035088
rs390480	G	0.000166264
rs458628	G	0.00017959
rs6741519	T	0.000465429
rs6737177	G	0.000455517
rs1046602	A	-0.000531147
rs12612824	C	-0.000281844
rs10172510	G	-0.000282027
rs17011943	T	-0.000491948
rs6721079	G	0.000553169
rs17011947	T	-0.000478604
rs7609320	A	-0.000439757
rs176403	C	-0.000246311
rs34996177	C	0.000292913
rs12712328	A	-0.000157395
rs17548357	G	-0.000350431
rs12992095	C	-6.17062e-05
rs17011963	A	-0.000431112
rs6747906	A	-0.000646485
rs12991060	G	-7.60092e-05
rs3769598	A	6.41706e-05
rs10181198	A	0.000280157
rs762019	A	0.000237379
rs17820747	A	-0.000156551
rs10182170	G	0.000160642
rs6543657	T	0.000278279
rs6543658	G	0.000222553
rs17011982	T	3.56689e-05
rs3731579	A	-5.32062e-05
rs17428810	T	-0.000170709
rs17429032	A	-9.73766e-05
rs11683905	T	-8.65873e-05
rs12466713	G	-0.000300705
rs6724235	A	-8.21375e-05
rs2366937	G	-0.00034413
rs2710630	G	8.92186e-05
rs2254106	G	0.000224265
rs17011993	G	-7.70125e-05
rs12465072	T	-7.28942e-05
rs2886813	G	0.000211134
rs6721331	G	0.000460614
rs2754520	G	0.000144219
rs2710606	A	0.000184012
rs2710625	G	0.000211991
rs12473941	G	-7.25117e-05
rs1901355	A	-0.000223885
rs13035097	A	-0.000177212
rs2568464	T	0.00011512
rs6723226	A	-0.000204602
rs6726541	T	0.000461247
rs11124286	C	0.00082034
rs2568466	C	5.3789e-06
rs2710624	T	-5.16134e-06
rs2166868	C	0.00026852
rs17012044	G	-8.1425e-05
rs2295728	A	0.000135128
rs17012106	C	0.000150067
rs11893716	T	0.000144028
rs2273659	G	0.000231748
rs7575535	C	0.000135168
rs17012133	A	0.000200329
rs17012134	T	0.000182172
rs17012135	T	7.79201e-05
rs13029809	A	0.000104866
rs2052998	G	0.000213407
rs1028599	A	0.000189894
rs1028600	G	-7.87929e-05
rs1551177	T	-0.000107077
rs4952286	G	0.000217041
rs3769583	C	0.000198386
rs1448225	T	-0.000187874
rs971511	C	0.00020571
rs3769579	A	0.00019218
rs3769578	G	0.000126817
rs3769575	C	0.000183598
rs2116588	G	0.000102794
rs2839744	G	-0.000215256
rs7606648	C	0.000291915
rs2273664	G	-0.000205748
rs2218898	T	-7.14741e-06
rs13008476	G	3.68787e-06
rs17012214	T	6.83368e-05
rs2057347	A	0.000174571
rs6724076	A	9.05564e-05
rs17012239	A	9.23917e-05
rs7575059	A	7.94836e-05
rs1979153	G	5.90893e-05
rs2116585	G	0.000214634
rs6729463	T	0.000248726
rs3931462	G	0.000206783
rs10490456	T	0.00021367
rs17038501	A	9.32761e-05
rs11900724	C	0.00018565
rs17038503	C	0.000199245
rs220655	C	-3.91787e-05
rs3769570	A	0.000171606
rs1125948	A	0.000144914
rs11896237	T	0.000155695
rs17012300	G	-1.29196e-05
rs9308929	A	0.000151452
rs3769567	A	0.000168855
rs927087	T	0.000181361
rs17012337	G	0.000296862
rs6543678	C	0.000233799
rs6543679	C	0.00023605
rs932556	T	0.000244437
rs10490455	G	0.000161094
rs728618	A	0.000219413
rs17012350	T	0.000114162
rs6759807	T	2.05261e-05
rs10202440	A	0.00029829
rs35930275	C	5.91196e-05
rs7573847	G	0.000472269
rs7568125	G	4.83149e-05
rs35070884	T	8.03852e-05
rs4952314	C	0.000192147
rs4952315	T	-0.000126795
rs4952316	A	0.00012785
rs13033107	A	0.00030592
rs6752373	G	0.000278643
rs17012363	T	0.000105488
rs6728021	A	0.000490034
rs6716986	T	0.000256841
rs7590530	T	0.000210575
rs34295960	G	8.25197e-06
rs7590679	A	-0.0001578
rs2219232	C	0.00016961
rs17395936	C	0.000207739
rs1455973	T	-3.87705e-06
rs897508	A	1.89266e-06
rs897509	A	-8.31244e-05
rs979050	T	-4.55318e-05
rs6543688	A	-1.25156e-05
rs6745339	C	0.000107748
rs13029145	C	0.000532548
rs41396246	C	0.000105585
rs41489951	C	0.000477557
rs17012390	C	0.000514069
rs17012393	G	0.000464021
rs150656	T	-7.15311e-05
rs150660	A	-6.52943e-05
rs219435	T	-0.000103659
rs219436	C	-0.000106636
rs17012409	A	0.000525063
rs1823870	T	0.00050331
rs13027033	T	4.62673e-05
rs219154	C	-4.35853e-05
rs219157	T	2.86422e-05
rs13429370	A	-0.000354867
rs743237	G	-0.000351351
rs1542343	T	0.00119177
rs219174	A	0.000121296
rs219176	T	-7.36853e-05
rs170167	T	-0.000100103
rs4952279	A	0.000104024
rs4952280	G	0.00014205
rs219180	C	-0.000286198
rs219183	G	-6.37893e-05
rs219186	C	1.06506e-05
rs219195	A	-5.21483e-05
rs2123917	G	-7.35116e-05
rs219204	T	-4.80946e-05
rs219205	T	-5.16089e-05
rs4952336	A	1.56646e-05
rs219206	A	-3.73987e-05
rs219208	A	0.000123641
rs4449182	T	-2.1346e-05
rs3769554	A	0.000873799
rs1454312	T	0.000328776
rs1028598	C	-0.00027353
rs1000951	G	-0.000219011
rs10490453	A	0.000311875
rs2008845	T	-0.000231615
rs2008844	A	-0.000251601
rs6722859	A	-0.00036188
rs7423562	A	9.92434e-05
rs17396773	G	0.000339894
rs219200	T	9.5581e-06
rs219076	G	-0.0010032
rs219077	G	-7.3634e-05
rs219078	T	-3.99609e-05
rs6727912	T	0.000683188
rs219082	T	-7.63734e-05
rs219085	T	-3.60185e-05
rs17324986	A	0.000347495
rs368858	G	8.92814e-06
rs438695	C	-0.000209393
rs11896749	C	0.000101522
rs397240	A	-0.000212551
rs219099	G	7.68209e-06
rs13030608	C	-2.92133e-05
rs219101	T	-3.9089e-06
rs219102	G	-0.000110913
rs218183	C	4.57232e-05
rs11124303	A	0.000253955
rs17397310	G	-0.000133308
rs218209	G	1.5131e-05
rs10166968	A	0.00010586
rs218214	T	0.000115811
rs17012565	A	-0.00015292
rs17012574	C	-0.000379229
rs218226	C	1.89186e-06
rs11124307	C	2.1211e-05
rs118207	C	-1.47501e-05
rs11124308	T	0.00019795
rs17325551	A	-0.000121651
rs218186	C	7.74291e-05
rs17397526	G	0.000166341
rs218193	T	8.49717e-06
rs218195	G	3.32893e-05
rs7608890	G	-7.33126e-05
rs218203	A	4.12442e-05
rs218204	G	6.5249e-05
rs897090	A	-0.000237713
rs12620839	C	-0.000113268
rs1545550	A	-0.000105034
rs11685178	A	0.00036946
rs2045128	G	0.000174555
rs6715793	C	0.000137396
rs12620853	A	0.000145332
rs7572753	T	0.00010153
rs10495783	C	0.000189855
rs6543696	A	-0.000126719
rs17012646	G	-0.000104935
rs12617970	A	0.000164891
rs6751657	T	0.000164506
rs10201620	G	-0.000102181
rs4670857	A	0.00015028
rs2290447	A	-0.000101355
rs1065324	G	0.000161513
rs6707911	G	0.000173148
rs6707962	C	0.000148374
rs6708836	G	0.000174936
rs6712473	G	0.000157943
rs4542826	G	0.00017527
rs11124309	G	-0.000197125
rs4670928	T	0.000134352
rs1869542	A	0.000109377
rs4670307	A	0.000138975
rs17012668	G	0.000111876
rs17012680	G	-0.000133325
rs6706122	C	-0.000410535
rs3731575	C	0.000227038
rs11691887	A	-5.73513e-05
rs11686962	C	-9.27372e-05
rs12468099	G	0.000152031
rs1812485	T	0.000227422
rs1453845	C	0.000118834
rs17012720	G	-2.69583e-05
rs6722904	A	-0.000272315
rs11124313	G	-9.955e-06
rs11685108	A	8.0551e-05
rs17012763	G	9.94083e-05
rs7590205	A	-4.06981e-05
rs935996	A	-6.61637e-05
rs2123769	A	6.03833e-05
rs41464348	G	-4.47022e-05
rs7575377	G	-5.68224e-05
rs6543704	C	-2.50061e-05
rs1463313	G	0.000100237
rs1058840	G	8.11505e-05
rs723042	A	7.47421e-05
rs6740415	A	-8.26627e-05
rs6740443	A	-8.87877e-05
rs6543706	G	0.000148166
rs9678322	A	-7.36869e-05
rs17584334	C	0.000227447
rs7566302	G	0.000391336
rs17012898	A	0.000495447
rs3845775	A	0.000267011
rs6719824	A	0.000341265
rs17012916	G	0.000506253
rs13404913	A	0.0003685
rs2015189	G	0.000506474
rs1869449	G	0.000528226
rs1869450	G	0.000482233
rs1869451	A	0.000457257
rs6731569	T	7.93336e-05
rs3731572	A	-1.58212e-07
rs588252	T	0.00014478
rs17012970	A	0.000232181
rs41373249	A	8.67045e-06
rs604394	C	0.000158648
rs603900	A	0.000181209
rs2445241	C	0.00012162
rs604788	C	0.000312393
rs11695726	C	0.000294637
rs11124317	G	0.00017517
rs10779917	G	0.000178521
rs6731587	A	0.000149294
rs2054132	C	0.000154878
rs17594260	C	-0.000220686
rs11676250	T	-0.000119033
rs1378725	T	-0.000126382
rs765253	A	-0.000191992
rs17013126	T	-0.000129494
rs13009794	T	-6.418e-05
rs10495789	A	-0.000449479
rs10495790	C	0.000212692
rs719546	C	-0.000441634
rs12468338	G	0.000316321
rs6543719	C	-9.18223e-05
rs6705101	A	-0.000412616
rs17013170	A	-0.0003662
rs6743600	T	9.58765e-05
rs2305573	G	-0.000240083
rs41332550	T	-0.000171848
rs6735997	A	-7.34955e-05
rs1551486	T	-0.000103117
rs4670659	C	-0.000343379
rs17650408	G	-0.000129762
rs11685011	C	-0.000178925
rs11685205	G	-0.000236413
rs4561642	G	-0.000342858
rs17013237	A	0.000296104
rs13388394	A	0.000134226
rs7592762	T	-0.000307196
rs4670680	T	-3.25001e-05
rs17597417	G	-0.000397378
rs17013312	T	0.000279726
rs10182608	G	7.45232e-06
rs7574183	G	0.000203541
rs12470399	A	0.000220919
rs12478596	G	0.000234746
rs2278956	G	-0.000182223
rs17598067	G	-0.00040904
rs897506	C	-1.02047e-05
rs10514775	A	9.40748e-05
rs17013391	A	0.000228358
rs4670209	G	-0.000149075
rs11066	A	3.39143e-05
rs6708570	T	7.57719e-05
rs13028004	T	0.000349078
rs3023	T	0.000142443
rs13020506	G	0.000342606
rs11884952	A	0.000143157
rs7559158	A	0.000144186
rs11892899	A	5.88689e-06
rs6717058	T	5.50921e-05
rs6713874	G	0.000127482
rs10200581	C	-0.000386491
rs11124328	T	0.000114436
rs10188211	A	0.000164461
rs17013639	G	4.06883e-05
rs7580073	A	-0.000224115
rs13035680	C	-0.000173823
rs17013652	A	0.000183396
rs17013654	T	0.000109974
rs2197804	C	-0.000232898
rs2084461	C	-0.000360553
rs1349116	G	-0.000226998
rs1900775	A	-0.000219727
rs12712350	T	-0.000298266
rs1868348	A	-0.00025683
rs1375195	A	-0.000169842
rs1550992	A	-0.000274362
rs13387129	G	0.000260887
rs6706223	G	4.50099e-05
rs10469891	T	0.000268088
rs12471341	A	-3.89831e-05
rs10469892	G	0.000182149
rs7579545	A	0.000153564
rs7582468	A	-2.02413e-05
rs935622	A	-4.75174e-05
rs7560743	G	7.42654e-05
rs2290102	A	-0.000122207
rs4477896	T	-0.000149808
rs6707925	G	0.000262382
rs13387317	A	-0.000139755
rs4380220	C	-0.000244564
rs4585007	T	-0.000257164
rs13386378	C	-0.000239347
rs12995445	G	-0.000273329
rs2030548	G	0.000273106
rs13020820	G	0.000296389
rs13428565	A	0.000273982
rs1879861	G	7.29246e-05
rs17338700	C	-1.61593e-05
rs17247533	T	0.000251768
rs17247540	T	0.000242023
rs7573063	T	0.000252759
rs5025563	A	0.000258736
rs2030544	G	-5.45507e-05
rs17247554	T	0.000252744
rs17247561	G	0.000254012
rs10221755	C	0.000245681
rs1533840	T	-0.000325633
rs1533839	T	-0.000318107
rs12712361	C	-0.000315317
rs6714970	C	-0.000645736
rs17013939	C	-0.00036358
rs13417671	A	5.13114e-05
rs1996834	G	-1.30562e-05
rs11884177	C	0.000274796
rs13017284	T	-1.16501e-05
rs7565016	T	-8.19675e-06
rs1543977	C	-2.65097e-05
rs10176704	C	0.00023118
rs1522590	A	7.70826e-05
rs17014142	G	0.000203045
rs10179135	C	0.000166496
rs7579548	T	0.000167782
rs10204763	T	0.000223571
rs1522591	G	0.00015317
rs17014170	A	-7.03027e-05
rs11695787	T	-8.01685e-05
rs869964	G	4.79595e-05
rs7561434	A	-4.66977e-05
rs3107603	C	9.18353e-05
rs1705119	G	9.34261e-05
rs1718728	T	-6.9476e-05
rs1718730	G	7.67129e-05
rs1705118	T	6.88557e-05
rs773813	C	6.17488e-05
rs10187592	C	0.000208072
rs10191496	G	0.000188989
rs13432090	T	0.000145567
rs773828	A	0.000102513
rs773829	G	1.70293e-05
rs773834	A	-0.000141071
rs1705136	T	5.69204e-05
rs773824	A	0.000258117
rs773823	T	-0.000122652
rs7557139	T	-0.000171012
rs773820	G	-9.57052e-05
rs2461615	G	-0.000149486
rs17014299	T	0.000224881
rs10495799	G	0.000179869
rs10181948	C	0.000197542
rs1615550	A	0.000444223
rs1705137	G	-0.000134593
rs1705148	T	0.000328928
rs1705131	G	0.000148315
rs955493	G	3.04408e-05
rs1403218	T	0.000531392
rs1718717	G	-2.31862e-05
rs1705128	A	5.25317e-05
rs1718718	G	4.11429e-05
rs1718719	G	5.95805e-05
rs7606055	T	-0.000129983
rs2368014	T	-3.95236e-05
rs11675518	C	-3.29071e-05
rs2136856	G	-1.81741e-05
rs11124350	C	-2.21011e-05
rs11675822	C	-1.50594e-05
rs7561310	G	-8.39029e-05
rs13414817	T	-8.77334e-06
rs4513269	T	-3.33773e-05
rs7605928	T	-1.22597e-05
rs4309564	C	-7.75981e-05
rs1080284	G	-5.60277e-05
rs4496320	C	1.67751e-06
rs1559644	T	-0.000116776
rs17247784	G	4.40791e-06
rs9751085	T	-0.000166807
rs17014432	G	1.78071e-05
rs2081414	T	-0.000136041
rs1863203	C	-0.000112702
rs12162330	G	-4.70707e-05
rs882042	A	-0.000110884
rs10184080	T	-0.000169696
rs13390144	C	-0.000182128
rs12473430	T	-2.68052e-06
rs6732762	T	-0.000157839
rs6746070	A	-0.000151556
rs6717822	C	-0.000148023
rs1510870	G	6.24754e-06
rs1510868	A	-0.000150277
rs4670309	C	-0.000167024
rs2368016	G	-0.000131547
rs12105087	A	-0.000154986
rs1848966	C	-0.000115436
rs1425012	A	-0.000376559
rs13033324	A	-0.0004429
rs745874	A	-0.000383168
rs735379	A	-0.000185916
rs6704936	T	-0.000356052
rs10177969	T	-4.41611e-05
rs2216963	A	-3.48742e-05
rs4671026	A	0.000269323
rs4671028	C	0.000357676
rs10172525	C	-0.000365772
rs6720882	A	0.000351938
rs10495805	G	0.000360602
rs10495806	A	-0.000324889
rs2042583	C	-2.85577e-05
rs6712647	C	-0.000382569
rs10184933	C	-3.94918e-05
rs745007	G	7.24914e-05
rs11124358	T	7.70987e-05
rs6753841	A	-0.000391324
rs6543803	C	-3.48087e-05
rs13424326	A	-0.000211631
rs6711736	G	-0.000159795
rs1863202	C	-0.000141496
rs12617275	G	-9.14473e-05
rs1593293	A	-0.000160056
rs6750420	T	-0.000225646
rs17014608	A	-0.000440134
rs17014613	G	-8.85584e-05
rs1816151	A	-0.000166283
rs13430528	G	-9.69905e-05
rs1346008	A	-0.000307384
rs17014644	C	-0.000272043
rs17014647	A	-0.000242851
rs17247889	T	-0.000204954
rs17014653	T	-0.000420705
rs1425025	G	-0.000147203
rs10495809	G	-0.00016072
rs10179470	T	-0.000143126
rs1346007	C	-0.000141838
rs1346005	A	-0.000226191
rs2059443	C	-0.000758039
rs6740502	A	-2.40747e-05
rs10184147	C	-4.03814e-05
rs41493546	T	0.000230391
rs35162092	G	0.000239416
rs17014711	G	-0.000207702
rs17014719	A	0.00018553
rs12472553	A	0.000143599
rs11899518	T	0.000181084
rs1477507	C	-6.82245e-05
rs1895703	T	0.000168407
rs1364693	C	-0.000101009
rs1477506	G	2.74148e-05
rs1364690	G	2.15017e-05
rs4670072	C	-8.51049e-05
rs1019425	A	2.56851e-05
rs4670074	G	1.5791e-05
rs10196043	G	2.04595e-05
rs6746903	G	0.000181767
rs11896442	A	0.000283074
rs12470911	G	0.000290999
rs2193798	A	0.000258292
rs6729698	C	0.000716813
rs7579205	G	3.31262e-05
rs11124364	G	0.000364657
rs1988964	A	-2.29771e-05
rs10490443	C	7.04027e-05
rs10490442	A	0.000357514
rs4670335	G	-0.000158806
rs12472207	A	9.97648e-05
rs11891597	G	0.000247863
rs17014891	C	5.75125e-05
rs6718538	G	0.000120084
rs2112018	A	8.5888e-05
rs17472128	A	3.37618e-05
rs9308948	A	-5.86563e-05
rs1019420	A	2.39869e-05
rs12712376	C	-7.73975e-05
rs2193809	C	9.38303e-05
rs13425808	C	-7.73895e-05
rs17014908	A	0.000124482
rs2161025	C	9.80251e-05
rs17014921	C	-6.0328e-05
rs2193805	T	7.17089e-06
rs2371924	T	-8.33081e-05
rs5023563	G	9.62893e-05
rs4670078	A	-2.96859e-05
rs17432557	G	2.96882e-05
rs7574426	A	2.7385e-05
rs10490441	A	0.000229873
rs17014949	G	0.000187574
rs10490440	A	0.000234255
rs11896436	A	0.00019052
rs11124366	C	3.3044e-05
rs2371923	C	-0.000131697
rs2371922	C	2.33312e-05
rs35310455	A	-1.65383e-05
rs13382277	T	-0.00134466
rs25440	T	0.000557348
rs7560487	C	9.0209e-05
rs2042116	C	9.12128e-05
rs7563223	C	6.95216e-05
rs249093	A	3.56308e-05
rs249106	G	-0.000112231
rs4670344	T	-0.000178477
rs4670346	G	-0.000172992
rs10191832	C	-0.000167857
rs12712378	G	-0.000165587
rs2043456	G	-8.88193e-05
rs6543823	G	-0.000110101
rs1368934	C	0.00016509
rs10172695	T	0.000204681
rs10172895	T	0.000189231
rs10183942	A	0.000199136
rs17038654	A	-0.000170382
rs11124369	C	-0.00016148
rs10495811	T	0.000195157
rs10495813	T	0.000476896
rs1434143	C	0.000208306
rs12712380	C	-3.52527e-05
rs41330147	G	0.000198315
rs41434652	G	0.000212084
rs10495815	C	0.000169902
rs13411686	C	8.70826e-05
rs7560125	G	-6.3965e-05
rs13005810	A	5.01218e-05
rs13005071	G	0.000244611
rs10495819	G	0.000144614
rs6731859	T	-0.000130088
rs1434127	T	-0.000105867
rs17339224	G	-6.90798e-05
rs919933	G	-0.000172355
rs7595983	A	-0.000122558
rs7596097	A	-0.000151169
rs969880	T	-0.00015902
rs1368932	A	7.58111e-06
rs11894873	T	5.63177e-05
rs2887971	T	-0.000144653
rs6720183	T	-9.4079e-05
rs6712234	G	-0.000176301
rs2139476	A	-0.00015743
rs2887973	C	-0.000155464
rs11682984	A	-4.48942e-05
rs1519918	T	0.000268305
rs7594395	A	0.000243844
rs11124383	G	0.000157396
rs3845770	G	-6.67397e-05
rs3901291	T	-9.85923e-05
rs7595696	T	0.000236568
rs7355314	T	0.000159138
rs17015369	A	-0.00071294
rs6747011	G	-0.000137009
rs4670388	T	0.000115149
rs2371412	A	-0.000258809
rs7575839	A	9.03614e-05
rs12468850	T	0.000238317
rs17015496	C	-0.000380235
rs1527616	C	4.80733e-06
rs12470906	T	0.000339407
rs6740364	A	3.74803e-05
rs6706888	G	-0.00020753
rs6751154	T	-0.000413807
rs6739366	G	-0.000424382
rs10201571	C	-0.000238711
rs6708325	T	-5.48645e-05
rs2888082	C	9.42053e-05
rs6543865	G	-8.22788e-05
rs10495826	A	-0.000262513
rs10495827	C	0.000323343
rs3115248	C	0.000297864
rs7573707	G	-0.000145575
rs35015125	T	0.00029664
rs3115238	G	9.22254e-07
rs10495828	T	-0.000158625
rs11897499	C	0.000262293
rs1534350	C	-0.000193962
rs1917410	T	0.000201617
rs6543868	A	0.000372787
rs3108093	G	0.000268633
rs3108124	G	8.88696e-05
rs4531910	C	-3.9599e-05
rs6747984	T	0.000144365
rs10198070	G	0.000108822
rs17015616	G	0.000288299
rs10169709	G	0.000282459
rs13413387	A	-9.23985e-05
rs13417129	A	0.000292596
rs13395024	C	0.00030209
rs11694339	G	0.000108357
rs6733633	C	-0.000162144
rs11680038	A	-0.000185967
rs17339508	A	-1.0137e-05
rs280726	G	2.76577e-05
rs7608287	G	0.000165764
rs2438427	A	-5.15754e-05
rs2371633	C	-6.13607e-05
rs7600259	T	0.000188686
rs280780	G	0.0001365
rs280779	C	0.000117767
rs10495830	A	0.000126914
rs280775	T	0.000116859
rs17015792	T	-0.000123423
rs280768	C	0.000100224
rs2055694	G	0.000841857
rs1395697	A	0.000643961
rs12712405	C	0.00044538
rs1507246	G	0.000601483
rs11883629	T	1.46556e-05
rs13393137	C	9.85007e-05
rs7557032	G	0.000107951
rs1395706	A	4.68072e-05
rs13386676	G	7.85857e-05
rs6760654	T	-4.54259e-05
rs10176749	G	-6.24744e-05
rs10200135	A	-5.0809e-05
rs10204114	A	0.000380653
rs17015980	T	0.000483627
rs2290383	C	0.00014397
rs17398711	C	2.58535e-05
rs896824	A	0.000174893
rs2888114	T	4.69499e-05
rs17016019	C	0.000463516
rs1009327	G	0.000152044
rs6710736	A	0.00021458
rs6739609	G	0.000271351
rs1453266	T	0.000159215
rs1453267	A	9.96685e-05
rs13008843	G	6.89202e-05
rs1453268	C	0.000145162
rs1169255	A	-8.3916e-05
rs1993218	T	0.000153402
rs1922378	G	8.23644e-05
rs12712411	T	-2.61165e-05
rs1955381	G	-3.01395e-05
rs13005421	G	3.54139e-05
rs1922351	A	1.39293e-05
rs1922353	A	-1.23516e-05
rs1922356	G	3.87923e-06
rs1922358	G	-2.3938e-05
rs1922359	T	-7.62313e-06
rs13397975	G	5.52056e-05
rs4670431	A	-1.75547e-05
rs4670434	C	3.10779e-05
rs10495836	G	-4.41754e-05
rs17016153	C	0.000202766
rs11895310	A	-5.95288e-05
rs12614674	G	-0.000126237
rs17016225	A	0.00110792
rs11674252	T	-0.000175486
rs1439859	T	-5.50807e-05
rs10202622	T	3.90693e-05
rs6736078	G	-0.000313214
rs13012070	G	0.000107355
rs12468540	A	0.000217286
rs17327201	T	-5.39246e-05
rs10048652	T	0.000112023
rs10207282	C	6.82538e-05
rs17016363	G	6.55116e-05
rs11887414	C	-0.000335264
rs12618223	A	-0.000407006
rs2371742	G	0.000169429
rs1837452	G	8.04682e-05
rs4670458	A	0.000908019
rs1837449	T	7.78818e-05
rs4100924	C	7.40018e-05
rs1837450	T	3.64572e-05
rs1371507	A	-0.000227008
rs1898982	G	0.000206668
rs10189794	T	8.81538e-05
rs17327461	T	8.77293e-05
rs6710170	A	9.68336e-05
rs10514776	G	9.62493e-05
rs6750486	C	3.94011e-05
rs6736209	T	-0.000142904
rs4366887	A	0.000537594
rs7579183	A	9.31196e-05
rs4371344	A	9.18028e-05
rs6543931	T	0.000109171
rs4533454	A	0.000117288
rs7586043	G	-0.000205189
rs7603696	T	0.000137128
rs7590763	T	-0.000201676
rs9332420	A	4.08052e-05
rs6751791	G	-0.000276442
rs13021482	T	0.000100655
rs6543934	T	0.000104661
rs17823215	A	-0.000271939
rs7598399	G	-0.000269249
rs4670467	G	-0.000127216
rs13384335	C	-0.000171037
rs7600751	C	-0.000185631
rs7608944	C	-0.000189695
rs4402736	C	-0.000108278
rs13429480	T	-0.000347192
rs4254484	A	-0.000368622
rs13012972	T	0.000543853
rs17016602	A	-0.000136311
rs6543943	A	-0.000329479
rs11890863	T	0.00048286
rs17016629	G	-9.57958e-05
rs4670469	C	-0.000386123
rs4670470	C	-0.000379496
rs4513272	A	0.000140523
rs4438459	T	0.000165823
rs10185572	G	-1.7594e-05
rs4439937	G	0.00018258
rs2714587	C	-0.000147319
rs6735007	G	0.000857123
rs13397054	A	-0.000261903
rs2719085	G	-0.000140889
rs4297857	C	-0.000471863
rs2714589	C	-0.0001341
rs2719109	T	-0.000248532
rs4130089	A	0.000136908
rs11892005	T	0.000552249
rs10200472	G	-0.000763343
rs2714575	G	0.000110657
rs17016687	A	-0.000223078
rs12464263	G	0.000212574
rs11688061	T	-4.44361e-05
rs12185698	C	0.000170863
rs17328009	A	0.000178097
rs10495838	C	0.000162119
rs10495841	C	-0.000251078
rs4312465	T	0.000119467
rs12052292	A	0.000198681
rs12712446	C	-4.69045e-05
rs7597849	A	-3.95226e-05
rs1583756	T	-1.34093e-06
rs1371428	C	0.000305331
rs1595724	G	-0.000115573
rs1439703	T	-0.000196826
rs2372006	G	5.91919e-05
rs10190684	G	-0.000128134
rs1561524	C	-0.000131552
rs13424391	G	4.28568e-05
rs1371427	G	-5.09263e-05
rs2719100	T	0.000125455
rs2580390	T	0.000222368
rs2719091	C	-2.97885e-05
rs2719093	G	-4.18754e-05
rs2119031	C	0.000158255
rs11678496	C	6.54463e-05
rs2372008	G	6.3778e-05
rs2372009	C	-0.000107613
rs2258	C	-4.17027e-05
rs1439712	G	0.000191518
rs11901377	A	0.000185891
rs1595733	A	0.000241117
rs1595734	G	-0.000140466
rs6543961	G	-0.000133962
rs1371413	T	0.00021651
rs1561522	C	0.000103096
rs7591339	C	0.000211346
rs1371418	G	0.000251721
rs11899762	A	0.00017441
rs11680986	C	-8.84715e-05
rs1439691	A	0.000297846
rs7561171	G	-0.000462237
rs17328874	A	0.00018747
rs6723698	T	-1.58477e-05
rs1850669	A	-0.000167217
rs1518651	C	0.000131305
rs1467222	A	-0.000146482
rs1117928	A	-0.000142496
rs1117929	A	-0.000151531
rs6707049	A	-0.00044127
rs10182463	A	-0.000148396
rs1439697	T	0.000128983
rs1518635	T	-0.000143053
rs1518636	G	-0.000147359
rs1518641	C	-0.000138995
rs1518642	C	-0.000140828
rs10185682	C	-0.000140553
rs2372013	A	-0.000138722
rs4510202	T	-4.29002e-05
rs12463510	G	-0.000163632
rs10164796	C	-0.000392595
rs10188580	A	-0.000151168
rs7578143	A	-0.000405817
rs6543970	G	0.00048229
rs1401227	T	0.000463593
rs12105236	T	0.000535862
rs6710661	C	0.000652621
rs12105787	A	0.000522361
rs13025239	C	0.000408467
rs13032391	G	0.000397115
rs1518652	T	0.000228239
rs925909	T	-0.000875117
rs11683407	T	0.000168658
rs1914752	T	-3.34921e-05
rs4670126	G	4.08402e-05
rs1518653	A	4.16857e-05
rs11883534	T	0.000209132
rs1401220	A	0.00016451
rs1401219	G	0.000169127
rs1568264	T	0.000167479
rs10170933	A	-0.000799262
rs1401218	C	-0.000279607
rs7560961	A	-2.93997e-06
rs17471749	A	-1.25276e-05
rs17017365	C	0.000566705
rs6749172	C	-0.000828677
rs2203804	A	0.000566518
rs3900452	G	0.000151737
rs3914801	T	0.000229556
rs10495844	C	0.000375142
rs7568352	C	0.000264032
rs7568855	G	0.000199236
rs1518670	T	0.000251319
rs2037338	G	0.000170046
rs7557606	A	0.00016936
rs4670499	A	5.0444e-05
rs6745167	G	-7.22391e-05
rs6716534	A	-0.000486979
rs6760473	T	-0.00049622
rs17017422	T	-5.88902e-05
rs13428332	A	-0.000161594
rs3930196	T	0.000322684
rs6747236	T	3.01162e-05
rs7586691	C	-0.000103099
rs4109145	C	7.3047e-05
rs1879134	C	9.18822e-05
rs13393017	T	7.25407e-05
rs13431175	C	-0.000199311
rs13431366	G	-0.000143029
rs6755649	G	8.9109e-05
rs13002462	A	0.000122123
rs4670510	G	0.000104339
rs10203034	A	0.000109017
rs17017588	T	0.00031525
rs954788	T	0.00026819
rs954789	G	0.000112833
rs1356728	T	-0.000104813
rs4670519	C	0.000172961
rs7592322	T	-0.000111276
rs6543981	A	-9.78872e-06
rs6732309	G	-9.40434e-05
rs6707205	A	-1.01081e-05
rs6751249	T	-1.04303e-05
rs11677293	T	-5.27453e-05
rs2968637	A	7.88579e-05
rs2968640	T	-0.000131557
rs10206983	A	-0.000106452
rs2949076	C	-0.000107281
rs11885738	A	3.78417e-05
rs1533974	T	0.000126985
rs7591397	C	-0.000197289
rs10173700	T	-6.92087e-05
rs13411285	A	-0.000942535
rs6738635	A	-0.000175898
rs17017733	T	-0.000110015
rs10193157	T	-0.000218357
rs1401777	A	-0.000129098
rs10209905	T	-0.000830329
rs1607614	T	0.000191414
rs10439449	C	-0.000779684
rs2372417	C	0.000208929
rs1533969	G	0.000149819
rs2949057	T	0.000102569
rs10495850	G	-0.000307387
rs10495851	A	-0.000145876
rs10495854	G	-0.000150078
rs2968602	C	0.000129816
rs7355646	A	-0.000115052
rs7355533	T	-0.000128232
rs11678110	A	-1.02215e-05
rs2968625	A	-9.83619e-05
rs2949081	G	-0.000107314
rs2968629	C	2.19654e-05
rs2968630	T	-9.66898e-05
rs1510737	A	1.34544e-05
rs13409385	C	0.000165227
rs13017138	G	1.60598e-05
rs1543039	T	-6.81242e-06
rs33999697	C	-2.26076e-05
rs34098269	T	-1.03281e-05
rs13402895	T	-9.9694e-05
rs1912529	G	-0.000152316
rs1606033	G	4.40199e-05
rs863022	A	1.84366e-05
rs833773	C	-3.81221e-06
rs13390347	A	-0.000110014
rs10495856	G	0.000317328
rs833786	G	3.62685e-05
rs833787	T	3.0517e-05
rs7566460	G	-0.000113736
rs833770	A	-6.1124e-06
rs17403010	T	0.000306822
rs833769	G	-1.27903e-05
rs6738060	T	-0.000158673
rs13027698	T	-0.000198883
rs17403094	T	1.33173e-05
rs6738339	C	-0.000138832
rs10495859	T	-0.000174526
rs4670523	G	-1.22252e-06
rs10495861	T	4.7852e-06
rs1397443	A	7.69309e-05
rs1352513	C	3.49544e-05
rs2666125	C	9.2183e-05
rs3905914	C	0.000464394
rs1387287	C	0.000594816
rs1510726	T	0.000166072
rs305208	G	0.000424199
rs718083	G	0.000115652
rs305205	G	0.000458723
rs305204	T	0.000433568
rs305203	G	0.00048136
rs305202	G	0.000415559
rs177541	G	0.000463471
rs17403673	T	0.000347866
rs10495866	T	0.000341758
rs10495867	A	3.06157e-06
rs17018225	G	3.31213e-05
rs4670532	C	9.33309e-05
rs1022121	T	0.000164628
rs305175	C	0.000244185
rs10174078	A	-0.000143139
rs6758883	T	-0.000101484
rs11904235	G	-0.000137502
rs2372441	T	-5.37487e-05
rs1177518	C	0.000199207
rs7561060	C	-0.000164655
rs1167465	C	0.000143448
rs1406649	A	1.57876e-05
rs1167463	G	0.000146269
rs6717847	G	-0.000149918
rs17404177	C	1.45683e-05
rs1167459	G	0.000137315
rs17332272	T	-6.4546e-05
rs11124499	C	1.91229e-05
rs2951114	T	0.000147821
rs10202986	T	-0.000176437
rs11124500	A	-0.000198707
rs11682214	T	-0.000113059
rs13430583	G	-0.000213364
rs13405170	A	-0.000228087
rs1167441	A	0.000171845
rs17018460	A	-0.00023831
rs1183799	A	4.21688e-05
rs1186353	T	0.000142789
rs1183798	C	0.000138559
rs1167437	T	6.87811e-05
rs1167436	A	0.000273879
rs1167434	A	-3.12788e-06
rs11124501	G	0.000419172
rs1609417	G	-0.00031256
rs12989193	T	0.000271518
rs1950074	C	0.000400091
rs17018524	A	0.000152709
rs1881782	A	-0.000262187
rs6729017	A	-0.000702537
rs2052626	A	-9.91625e-05
rs2552007	T	0.000320851
rs1919818	T	0.000336546
rs6728758	T	-0.000474459
rs6544001	C	-0.000295249
rs1919820	C	-0.000337874
rs17387739	C	0.000290099
rs17406843	T	-0.000378185
rs12463797	T	-0.000477543
rs2552037	A	2.22918e-05
rs2552029	A	2.08114e-05
rs10490677	G	-0.000272372
rs17406983	T	-0.000457525
rs17478901	C	-0.000426856
rs1863080	T	-0.000184628
rs7595790	T	-0.000106372
rs6544006	C	-0.000254179
rs6758339	C	-0.000996673
rs17407289	C	0.000106457
rs13399812	G	-0.000674149
rs17407330	G	-0.000165625
rs17407386	T	0.00015555
rs12233171	A	0.000144124
rs2113633	T	9.36224e-05
rs7569878	C	-0.000645499
rs10200367	C	-4.49613e-06
rs6750395	A	8.18126e-05
rs13014174	T	3.02296e-05
rs7584784	C	0.000103146
rs9308990	A	9.92255e-05
rs9308992	G	-0.000118688
rs10178804	G	-8.73987e-05
rs997602	A	-8.0386e-05
rs3770949	T	0.000225363
rs4670546	G	-0.00011553
rs4670547	A	-8.77181e-05
rs6711707	T	4.95604e-05
rs6754446	G	1.03729e-05
rs4670550	T	6.82852e-05
rs6544009	T	-9.94339e-05
rs4670551	C	5.85432e-05
rs11124513	A	3.83387e-05
rs4670552	G	0.00010886
rs11891181	T	0.000228519
rs17018699	A	-0.00021111
rs3755214	A	6.80091e-05
rs4670145	A	0.000214014
rs3770934	A	-2.3517e-06
rs3770933	A	1.7224e-06
rs3770922	A	-0.00025093
rs876458	G	-0.000271518
rs7562348	T	-0.000175437
rs2689711	A	0.000106727
rs3770899	C	-0.000226129
rs848503	G	0.000257227
rs848502	A	0.000236116
rs3770890	T	4.08529e-05
rs848498	C	0.00024929
rs3770888	T	-0.000245841
rs3770887	T	-0.000285448
rs2049367	C	0.00047713
rs3821157	C	-0.000263368
rs7562790	T	0.000260845
rs848514	A	6.85596e-05
rs3770879	A	-0.000879299
rs3770876	T	0.000278774
rs848556	A	0.000216724
rs848551	G	-0.000332231
rs848543	C	0.000159205
rs17480531	G	0.000699179
rs3770841	C	0.000235254
rs3770839	G	0.000249597
rs3899034	G	0.00023481
rs7571231	T	0.00023207
rs7571475	G	0.00033205
rs711249	G	0.000235986
rs848529	T	7.85557e-05
rs3770827	G	0.000599144
rs10490671	C	0.000476059
rs848520	T	0.000411117
rs3821153	T	0.000307573
rs17019002	G	0.00104538
rs3755197	G	-1.35615e-05
rs17019008	C	0.000458825
rs11681392	G	-9.79624e-06
rs882842	A	0.00121977
rs1017153	T	0.000335073
rs848515	A	0.000241258
rs3770817	G	-0.000511697
rs981355	C	-0.000146424
rs10189344	A	-0.000166136
rs10180760	T	-8.79009e-05
rs10172196	G	-0.000180766
rs1533949	G	-0.000102323
rs1533948	A	-0.000126284
rs1533946	T	-0.000120025
rs848642	G	0.000428814
rs13406169	T	-0.000125169
rs13406184	T	-0.000141195
rs34425257	A	-0.000182884
rs7570763	C	0.000531782
rs848625	A	0.00040072
rs2022211	T	-0.000202592
rs2072534	G	-0.000182369
rs848638	C	-0.000157818
rs11691600	G	-0.000186152
rs14291	T	-0.000232235
rs848619	T	-0.000208573
rs11891876	T	0.00030475
rs13429624	G	5.43607e-05
rs13407899	A	3.38817e-05
rs7422754	A	0.000165384
rs11124523	C	0.000184566
rs7600979	C	-0.000196376
rs12472216	G	0.000297104
rs11885990	A	0.000693457
rs1012668	T	-9.25724e-05
rs6709011	A	-0.000118096
rs759434	G	-0.000127846
rs11894304	A	-0.000130951
rs10191126	A	-0.000119393
rs10167726	G	-0.000132229
rs759429	T	0.000187016
rs9784151	C	-5.00449e-05
rs9308993	C	-3.24655e-05
rs17490288	T	0.000311135
rs2192889	A	-2.25159e-05
rs6713334	C	-1.67371e-06
rs10194991	C	-1.36611e-05
rs10207490	T	0.000111147
rs10865113	A	-9.72436e-05
rs11124529	C	-9.08006e-05
rs6711200	C	-5.92631e-05
rs7563754	G	-0.000100504
rs12989101	A	3.99417e-05
rs17019460	C	0.000215632
rs6717705	T	-0.000354665
rs10865115	T	-0.000237711
rs17019472	T	0.000150029
rs6544028	T	-0.000326249
rs11124532	T	-0.000282119
rs4670589	A	-0.000304162
rs4670591	A	-5.97669e-05
rs1861393	G	-0.000336652
rs12712515	G	0.000313457
rs10490665	A	3.49947e-05
rs1990640	C	0.000216984
rs7572592	C	0.000140523
rs7355582	T	0.000139013
rs7593468	T	-1.00198e-05
rs10197807	C	5.78033e-05
rs6744274	G	0.000204557
rs4608493	G	0.000254164
rs12466463	C	0.000263986
rs13408523	T	-0.00010715
rs17019636	T	-0.000137667
rs1015696	A	-0.000144024
rs10189296	C	-1.97627e-05
rs10201689	T	-4.92119e-07
rs2160337	T	-0.000250022
rs11124536	G	8.46415e-05
rs13411239	G	7.19372e-06
rs10490661	A	0.000593618
rs13006813	A	4.6856e-05
rs12712519	G	-5.09476e-06
rs11689619	C	-2.19572e-05
rs11695647	T	0.000102494
rs10207138	C	-0.000276943
rs10865116	G	-0.000300387
rs4670600	A	1.07349e-05
rs11124542	A	-0.000371161
rs13019689	T	0.000319647
rs11680457	A	-0.000513212
rs1014584	A	-0.000295763
rs4670169	A	-4.84058e-05
rs2372713	A	-0.000215315
rs12987048	A	-6.63491e-05
rs7606098	C	-0.000152282
rs1558701	C	-8.80763e-05
rs7563483	C	7.02908e-05
rs4670171	A	-0.000177742
rs2072526	A	-3.93587e-06
rs11124547	G	-0.000144011
rs17019886	T	1.99011e-05
rs888054	T	-0.000111334
rs6759472	C	-0.000204726
rs13020894	C	-0.000167382
rs11124549	T	6.29456e-05
rs9789649	T	-0.000492684
rs2717512	C	-0.000227281
rs1861436	G	-0.000296781
rs2540923	A	-0.000457267
rs2691109	C	-0.000217691
rs2216106	C	-0.000248179
rs2252032	T	-0.000185021
rs2691111	G	-0.000447327
rs2691104	G	-0.000232695
rs2717522	G	-0.00026
rs12624290	C	0.000277375
rs11682966	T	4.78823e-05
rs10490659	A	8.83528e-05
rs10490658	T	-0.00014056
rs7573966	C	0.000203822
rs28718824	G	0.000282321
rs11124552	A	0.000266433
rs10177905	C	0.000381776
rs10193295	G	0.000223281
rs11124555	G	0.000216925
rs6544048	T	4.99454e-05
rs3845779	T	9.47876e-05
rs12464180	T	0.000515176
rs11675109	G	-0.000111692
rs7573717	G	-5.46967e-05
rs4255943	T	0.000197022
rs1007823	T	-0.000148202
rs10490656	A	0.000246397
rs2247935	A	0.000197794
rs1123648	C	2.2975e-05
rs2160411	C	-3.17487e-06
rs11694342	C	9.70529e-06
rs10176270	T	0.000185784
rs17020125	G	-1.11407e-05
rs2540999	T	0.000126831
rs1008839	G	-0.000114921
rs1008838	A	0.000327109
rs2540998	G	0.00019389
rs10495869	T	6.55529e-05
rs6544052	G	0.000287882
rs17020147	A	-4.73481e-05
rs17404648	T	0.000216797
rs6735749	G	-0.000152634
rs2540992	G	-0.000157989
rs2706808	T	-0.000177561
rs2541009	A	-0.000122824
rs2706807	T	-0.000211737
rs17498534	G	-0.000177999
rs11903252	T	-0.000165221
rs12621276	G	-0.000178038
rs13398187	A	0.00012597
rs17020183	G	-0.000287784
rs6718647	T	8.59926e-05
rs6732075	A	9.80336e-05
rs1060957	A	0.000117815
rs4233920	A	0.000226018
rs4648234	A	-0.000150953
rs4670185	A	0.000268173
rs4648202	C	0.000239117
rs4648197	C	0.000476671
rs4648182	G	0.000528514
rs4648150	A	-6.63679e-05
rs12712526	A	4.7874e-05
rs11892108	T	-5.2215e-05
rs3845783	A	-8.58428e-05
rs3845785	A	-6.15466e-05
rs4374352	A	-0.000114095
rs11124565	T	-5.24638e-05
rs11895771	T	-0.000135876
rs6544062	G	6.04021e-06
rs7557159	G	-8.93077e-05
rs2540973	C	8.22193e-05
rs2239650	A	0.00039072
rs10209937	T	-1.96595e-05
rs10206380	A	-4.2998e-05
rs2098386	C	-0.000115974
rs3213746	G	-9.51166e-05
rs3213745	G	-3.07653e-05
rs3755195	G	-1.76988e-05
rs2714474	A	-0.000161751
rs2372888	A	2.53125e-05
rs12712528	A	6.55329e-05
rs2888434	C	3.59455e-05
rs12622740	G	6.01224e-05
rs2041837	G	3.07527e-05
rs12469082	G	6.37197e-05
rs1056021	A	8.03462e-05
rs2300894	T	0.00023329
rs2300888	A	0.000220394
rs2300887	A	9.09252e-05
rs2300886	T	0.000109831
rs6726709	G	-9.59944e-05
rs11124574	T	4.10688e-05
rs2216114	T	0.000319841
rs10460527	T	9.8579e-05
rs3770761	A	0.000330153
rs3821144	G	0.000348864
rs3819892	T	-0.000128374
rs10177970	C	1.32062e-05
rs2287091	A	0.000312248
rs10178975	T	2.52723e-05
rs2302649	T	0.000111032
rs4629138	T	0.000269197
rs11124576	T	-7.70206e-05
rs4670685	A	0.000310045
rs6726921	C	0.000145658
rs17481834	A	-0.000134638
rs6730503	C	2.76507e-05
rs6749793	T	0.000356277
rs2268987	T	6.35209e-05
rs6733861	G	0.000363941
rs1477055	G	-0.000106613
rs2300880	G	-9.13601e-05
rs7605677	G	-4.00816e-05
rs4670688	A	9.24778e-05
rs11896614	T	0.000365163
rs17410072	T	0.000379078
rs1158218	T	2.64441e-05
rs9309005	T	0.000368676
rs6734118	C	-5.46584e-05
rs4670195	A	-0.000155927
rs7559558	A	0.000210631
rs7593932	G	-2.17423e-05
rs10170761	G	0.000400691
rs6708524	G	-6.69038e-05
rs3821142	C	-8.64448e-05
rs3770752	A	1.41303e-05
rs6730342	A	-2.52316e-05
rs4384764	G	-2.94757e-05
rs2373000	C	-8.38387e-05
rs2888464	G	-0.000162081
rs2287094	A	-0.000190296
rs4670696	A	1.18536e-07
rs4670697	G	-0.000219613
rs4425058	C	-0.000128842
rs11886889	T	-0.000214216
rs1024811	G	0.00012632
rs10490445	T	-0.000149247
rs17020652	A	2.29317e-05
rs6713585	G	0.000222205
rs11684584	C	2.05074e-05
rs17020654	C	3.16041e-05
rs10173794	A	-0.00024337
rs6732454	C	0.000144395
rs4131231	C	-8.86142e-05
rs17020693	G	-0.000228967
rs17020696	T	-0.0002134
rs6544078	C	-0.000161607
rs13002028	A	0.000163547
rs6726269	C	-3.67112e-05
rs13415551	G	-0.00021487
rs4670713	A	3.66074e-05
rs4490163	T	4.79696e-05
rs13417450	T	-0.000229917
rs10187899	C	3.48693e-05
rs4670718	G	-4.1699e-05
rs4670719	G	2.74779e-05
rs2373106	C	0.000171416
rs13383093	C	-5.20101e-05
rs10460528	G	-0.00012053
rs888098	C	9.25108e-06
rs2192947	T	-0.00015452
rs6748955	A	-0.000160531
rs888097	A	-0.000165039
rs2216115	T	-0.000178335
rs13409745	C	-0.00020897
rs7585312	G	-0.00018029
rs6544081	A	-0.000151923
rs11693834	G	-0.000174778
rs17020793	C	-0.000113061
rs12995330	C	9.81496e-05
rs12992054	T	6.34011e-05
rs2373110	G	7.50259e-05
rs6708411	G	0.000101795
rs7593333	A	0.000117329
rs7574012	G	-0.000113648
rs11124586	G	-0.000115591
rs13387905	A	0.000101485
rs9941697	T	7.23559e-05
rs6544086	G	-5.41568e-05
rs7595792	T	9.82299e-05
rs7584987	C	-6.98822e-05
rs960902	G	6.88484e-05
rs10204024	G	7.07473e-05
rs6734373	C	-8.12914e-05
rs10199137	G	-0.000143148
rs4353628	A	-0.000132538
rs10198396	A	-0.000124751
rs7571760	T	-0.000165969
rs10178620	G	-4.70879e-05
rs7559825	G	0.000296935
rs4352210	A	5.30244e-05
rs12472489	C	3.15177e-05
rs10165975	A	-6.27804e-06
rs4430920	C	-8.51048e-07
rs6544089	C	1.05792e-05
rs4461243	A	-2.53967e-05
rs4670208	A	0.000123099
rs4633908	T	-1.69591e-05
rs12463545	A	-0.000103033
rs10168778	A	-0.000279782
rs6730320	G	-0.000152226
rs10197948	G	-0.000149185
rs7587009	C	-0.000145372
rs6544093	C	-0.000139226
rs10173816	T	-0.000275318
rs10184801	A	-0.000188051
rs740992	C	-0.000245485
rs6719698	A	3.05558e-05
rs874427	C	0.000136113
rs4455141	C	0.00010581
rs13406981	A	-0.000183396
rs17021120	C	0.000231875
rs10490281	G	0.000164231
rs13406277	G	0.000156351
rs13409092	C	5.95517e-05
rs13401336	G	8.88607e-05
rs13411786	G	1.61338e-05
rs17021160	G	-0.000183634
rs1013292	T	8.31095e-06
rs2373292	C	-6.37712e-05
rs2191841	G	-5.29789e-05
rs9742	G	7.66788e-05
rs10694	G	-3.97867e-05
rs7735	G	-2.2438e-05
rs15628	C	-0.000227501
rs12474331	A	5.91082e-05
rs11692666	T	-9.14326e-05
rs6748368	G	-0.00015721
rs11685747	A	6.11271e-05
rs11885952	C	-0.000120737
rs11896763	A	-0.000125944
rs10172526	C	-0.000214076
rs2041503	C	0.000226598
rs13408006	G	0.000194328
rs17463789	A	4.66379e-05
rs12185537	T	0.000102248
rs17021243	T	-7.43774e-05
rs13391045	T	0.000113871
rs13402930	A	0.000115994
rs4670766	T	0.000235169
rs11681984	T	0.000227337
rs11682102	T	9.76342e-05
rs17510483	C	0.000101075
rs12467084	C	0.000176044
rs1476873	A	0.000135594
rs6725117	C	0.000263318
rs4629139	G	-1.25161e-05
rs10167624	C	0.000401647
rs12996442	T	0.000163513
rs10495872	A	0.000223618
rs6727100	G	0.000221666
rs6741926	T	0.000229936
rs4670214	A	0.000223076
rs13002785	G	0.000161974
rs4670774	C	0.00029137
rs7607596	A	0.000214333
rs12992707	T	0.000169897
rs4143268	G	0.000175789
rs10165323	G	5.92009e-05
rs10165941	G	5.0935e-05
rs7567760	T	-9.57444e-05
rs877053	G	-0.000250501
rs1367148	T	0.000257476
rs7571582	A	0.000206762
rs13007266	C	0.000255149
rs1579491	G	0.000562726
rs10177443	C	0.000118544
rs744713	C	-0.000210618
rs867574	T	-0.000224914
rs10495873	A	0.000237612
rs10495874	T	0.000192087
rs10865127	T	0.000129186
rs6738882	G	0.00017105
rs12712549	A	9.62467e-05
rs41463851	C	0.000132677
rs41396644	G	0.000162512
rs4670779	C	-0.000145947
rs4670780	G	-0.000141584
rs7583451	A	-0.000183752
rs11899949	A	0.000152873
rs13027679	G	0.000157331
rs1367151	C	0.000297748
rs12617882	C	0.000290336
rs10191189	C	-0.000447961
rs11124616	G	0.000403389
rs10206788	A	-7.09576e-05
rs17410852	T	0.000227047
rs17021452	G	9.55396e-05
rs4143272	G	3.26675e-05
rs12613672	A	0.000104132
rs1430014	T	0.000305318
rs934207	C	0.000280841
rs10171676	A	0.000294411
rs12165208	C	0.000280489
rs10175061	A	0.000261398
rs17411119	T	0.000209596
rs7598641	T	0.000194799
rs11886923	C	-0.000104814
rs13407825	A	9.32965e-05
rs748285	G	-0.000413377
rs748286	G	-0.000414719
rs2707249	T	0.000261551
rs934211	T	0.000291346
rs12712561	C	0.000226624
rs2707253	G	0.000101949
rs2707254	C	9.05154e-05
rs870904	G	0.000110462
rs934213	T	0.000407418
rs9967771	C	0.000202339
rs1009671	A	0.000420382
rs2707239	G	0.000335196
rs10169138	A	0.000277815
rs2565639	A	0.000281042
rs879321	G	0.00028045
rs1978646	G	-0.000375715
rs2247278	T	0.000443622
rs7576160	C	0.000197336
rs11886737	A	0.000211953
rs2707225	G	0.000445669
rs6737255	C	0.000233185
rs17021567	A	-0.000490512
rs1430022	A	-0.000212198
rs1430023	A	-0.000217023
rs2707223	A	2.12584e-05
rs4670788	C	-0.000389553
rs1430024	A	-0.000261296
rs1835317	T	-0.00023375
rs2565655	T	-3.22136e-05
rs6706045	T	-7.28613e-05
rs17021600	T	-0.000389851
rs2565656	T	-0.000139471
rs7582060	A	0.000190257
rs2707273	C	-0.000168865
rs2707272	C	-0.000172369
rs2707271	G	-0.000171931
rs2707269	A	-0.000168268
rs17411686	C	-0.000250916
rs2707260	G	-0.000178819
rs2707259	G	-0.000174021
rs13016074	A	-1.17956e-05
rs1446299	A	0.000262274
rs7584626	C	0.000169996
rs17021760	C	-0.000164109
rs6544117	C	-0.000357482
rs13026972	A	-4.0001e-06
rs6716296	A	-0.000213877
rs1900234	C	-0.000409518
rs11687301	A	-0.000137937
rs2197561	T	-0.0002324
rs4670799	A	-9.55221e-05
rs1374189	A	-0.000355936
rs6544120	C	-0.000127194
rs1900233	A	-0.000262432
rs7567829	A	-0.000349433
rs1470480	C	-0.000112106
rs2044447	A	-0.00027912
rs6707190	G	6.95491e-06
rs1446297	T	-0.000148362
rs1374188	G	-0.000329322
rs10193252	G	2.91708e-06
rs1446296	T	-5.32096e-07
rs6544127	T	0.000262016
rs2373327	A	-0.000155195
rs17412043	C	0.000279099
rs1562285	G	-0.00027652
rs2373329	A	-0.000135363
rs1348748	A	-0.000127931
rs17021872	T	0.000345514
rs336037	T	-0.000160985
rs336036	C	-0.000138822
rs336035	A	-0.000191577
rs17021886	C	-4.83771e-05
rs336030	G	-0.000137607
rs2116232	C	0.000220282
rs17021897	A	1.98647e-05
rs7557493	A	0.00014284
rs163084	G	-0.000405565
rs2256327	T	-0.000406621
rs9341266	G	0.000433122
rs10916	C	8.92259e-06
rs1800440	T	0.000175086
rs162561	T	-0.000115697
rs162555	T	-0.000491101
rs163089	C	0.000694464
rs10865134	C	0.000300165
rs9309022	G	0.00024778
rs10490621	C	-0.000409387
rs3795980	G	0.00027865
rs10204598	G	0.000330947
rs2432662	C	-0.000195672
rs17491111	T	0.000357802
rs232624	C	-0.000146361
rs10171555	G	7.98013e-05
rs10469900	T	9.03045e-05
rs2113389	C	0.000243191
rs17022108	A	-0.000197581
rs17022114	A	-0.000490614
rs6737183	G	-0.000172485
rs6730133	T	0.000388319
rs232574	C	7.05903e-05
rs232572	C	-3.89538e-05
rs17022155	A	-0.00119911
rs2194381	T	-1.24836e-05
rs13385748	G	-5.65214e-05
rs68352	T	2.53492e-05
rs10490623	G	-0.000519574
rs13396572	G	7.81804e-05
rs17022190	G	-0.000403335
rs2447738	C	4.04256e-05
rs183487	T	2.71945e-05
rs17022213	G	-0.000469187
rs2290986	A	-0.000343395
rs6747038	C	-0.000340497
rs232585	T	-8.73157e-05
rs10174646	C	0.000186619
rs10187278	A	0.000167739
rs2113393	T	0.000178812
rs1030278	A	0.00017146
rs4670824	A	-7.96237e-05
rs1871163	A	0.000140625
rs4670829	G	0.000149
rs4142656	T	0.000149283
rs13398184	G	0.000111066
rs10183112	C	0.000832195
rs11892185	G	0.000109165
rs7608680	C	0.000222521
rs7608905	C	-4.51778e-05
rs10445918	T	4.91124e-05
rs7604860	A	-0.000254234
rs4670838	T	0.000487755
rs17022391	G	5.80088e-05
rs6544141	T	0.000447695
rs2016427	A	-0.000203731
rs4670844	T	2.36051e-06
rs4670248	T	0.000240824
rs2084420	G	0.000542721
rs1550951	C	1.16951e-05
rs20507	G	-0.000224049
rs17491939	T	-0.000216482
rs4670846	T	-0.000189918
rs1972974	C	3.42708e-06
rs17022452	A	0.000270688
rs975315	A	2.44664e-05
rs975316	G	0.000254621
rs9789396	T	0.000221156
rs13384830	C	0.000182397
rs17022511	C	0.000437155
rs6743640	A	0.000379613
rs6715390	C	0.000328572
rs1448124	A	0.000263452
rs875653	C	0.000259336
rs11883614	A	8.75869e-05
rs11894455	C	0.00014676
rs4670861	T	0.000125585
rs12712582	G	6.56987e-05
rs2305245	A	0.000117674
rs12712583	T	9.29062e-05
rs10202238	T	-7.90237e-06
rs1022076	C	0.000101204
rs12165236	C	0.000220746
rs10175905	T	0.000291148
rs11687138	G	0.000154307
rs11687878	G	0.000215046
rs10197684	C	0.000192956
rs11674467	T	-5.07172e-06
rs1027880	T	7.86987e-05
rs12712595	A	-5.07206e-05
rs17022657	G	-0.000146265
rs11679742	T	-0.000204076
rs17603354	A	-0.000163199
rs10187298	T	0.000469526
rs10205121	A	-0.000283306
rs10188899	C	-0.000248965
rs17022684	A	-0.000135925
rs1368112	C	-0.000144002
rs12712601	A	-0.00014139
rs12712602	T	-0.00014695
rs13021626	G	0.000513247
rs12997977	T	0.000496533
rs6749177	A	-0.000146972
rs2043239	C	-0.000127143
rs2043238	G	-0.000103971
rs1396738	G	-0.000274497
rs2036732	C	-0.000283443
rs13399799	A	-0.000118335
rs367917	A	0.000110103
rs11695317	A	-0.000114957
rs17022754	T	0.000500555
rs17022771	T	0.000175601
rs6725717	A	0.000269249
rs17022789	A	0.000491642
rs11887683	C	0.000269524
rs4670257	G	-0.000217955
rs4490160	G	0.0001777
rs7595793	G	0.000154559
rs1125864	T	-0.000222156
rs4670876	C	5.38339e-05
rs17421154	G	5.87285e-05
rs7582463	A	-9.25746e-05
rs17493078	T	5.5363e-05
rs6544166	C	-1.56625e-05
rs7563859	C	1.49286e-05
rs12476717	T	9.34359e-05
rs11888984	G	0.00014056
rs13423976	A	0.000126663
rs7566216	C	-0.000507188
rs12622497	T	5.88405e-06
rs3731843	C	-3.79326e-06
rs7606376	T	-9.60153e-06
rs7578342	A	3.21293e-05
rs7571463	C	-0.000185041
rs12623794	A	0.000268373
rs17493370	G	-7.00497e-05
rs17421503	G	-9.09142e-05
rs17022908	G	1.41912e-05
rs2373423	A	1.74386e-05
rs12328034	A	0.000322699
rs1368114	G	-0.000112298
rs13431551	C	-0.000122114
rs17493538	A	-0.000192015
rs17022951	G	-0.000101931
rs2278359	T	0.000132153
rs2253519	C	-0.000117509
rs6544169	G	-0.000103559
rs12996029	G	-0.000159861
rs6544170	T	-0.000230129
rs372139	G	3.29215e-06
rs17023003	G	-2.57535e-05
rs6742843	C	-9.34727e-05
rs10204680	G	-8.51255e-05
rs7578356	A	0.000339796
rs6733950	A	-0.000201522
rs6733848	G	-0.000329005
rs3821023	A	-0.000645823
rs13384427	C	-0.000637845
rs10495881	A	0.000267372
rs12712612	C	-0.000826063
rs13010022	G	-0.000859975
rs17576507	T	-0.0008626
rs4670885	C	-0.000853064
rs13014787	A	-0.000531271
rs12619390	C	1.55851e-05
rs12987870	C	-0.000617189
rs1965752	G	-0.000531841
rs1529625	C	0.000231379
rs3112183	C	0.000348354
rs12621103	T	0.000302226
rs13024811	T	0.000326058
rs10197412	G	0.000214586
rs6715866	C	0.000226404
rs10196452	C	7.49134e-05
rs10865143	T	0.000213609
rs3112184	C	-0.000342824
rs3112188	G	-0.000334504
rs3112190	A	-0.000108879
rs3112200	G	-0.000197098
rs10173118	T	0.000196184
rs1562855	C	0.000310926
rs1056104	G	-0.00032797
rs7419616	A	0.000181863
rs1530853	G	0.000185458
rs1530852	A	0.000186979
rs3099968	T	-0.000340955
rs3112215	G	-0.000297006
rs1979143	T	-0.000328835
rs3112142	C	-0.00026432
rs3770681	A	9.50593e-05
rs7598922	T	0.00011239
rs10219	T	-0.000154015
rs3112163	G	-0.000201782
rs12712627	A	0.000181272
rs3099942	T	-0.000177152
rs3099945	G	-0.000160767
rs1010859	T	-0.000236413
rs3923144	G	0.000198439
rs4670899	C	0.000201311
rs1901289	C	7.46843e-05
rs10779923	G	0.000100452
rs11681583	A	-0.00022577
rs6544180	T	0.000181392
rs6738069	T	0.000125135
rs368451	T	1.10226e-06
rs2599074	C	-0.000118735
rs408686	C	-4.36213e-05
rs34380388	T	2.27545e-05
rs6544183	C	-0.000216506
rs3765058	G	-0.000258247
rs7571052	A	-0.000272522
rs6544185	C	-0.000194573
rs4670269	A	-0.000316911
rs2305516	A	-0.0002546
rs3751	T	0.000250792
rs17023184	T	0.000360135
rs12473092	C	-0.000160953
rs10201980	A	-0.000222513
rs1869513	A	-0.00023423
rs2278914	G	-0.000246086
rs1454223	G	-0.000229862
rs12471731	A	-0.000334724
rs6544186	A	-0.00038251
rs1947432	A	-0.000250481
rs1454224	C	0.000632968
rs7577088	G	-0.000227446
rs6713281	G	-0.000226893
rs10184015	A	-0.000352355
rs1470915	G	-0.000226898
rs13031871	T	-0.000330174
rs2060987	A	-0.000128962
rs2373497	G	-0.000253339
rs6758330	T	-0.00026789
rs2060989	G	-0.000185167
rs1377862	C	-0.000132596
rs297129	T	-0.000175051
rs297131	C	-0.00034064
rs297120	G	-0.000312795
rs297124	G	-0.000315841
rs297142	G	-0.000340436
rs297151	A	-0.00035841
rs10165968	G	0.000376151
rs10171977	T	0.000100271
rs17023351	T	0.000335832
rs7588424	G	0.000745711
rs6544203	A	-5.43106e-05
rs1567423	G	-7.20333e-05
rs7575216	C	-0.000125422
rs2136638	T	-0.000212689
rs7595102	T	0.000662262
rs17023405	G	0.000579681
rs2708223	A	-0.000104572
rs10427162	G	-4.25271e-05
rs7584676	T	-0.000193794
rs7569834	G	-8.03177e-05
rs6743345	G	-0.000301651
rs4516411	T	-0.000552951
rs4488638	T	-0.000163554
rs2373528	C	-0.000150038
rs9037	T	-0.000150681
rs3770675	C	0.000216708
rs7608958	A	-0.000173106
rs10172736	T	0.000177718
rs3770671	C	-0.000198966
rs3770670	A	0.00012927
rs17505544	T	2.85071e-05
rs2302749	C	-0.00018592
rs1861734	T	-0.000238704
rs10153665	C	9.72396e-05
rs7600014	A	0.000154142
rs12712634	T	-0.00019862
rs17023542	T	0.000760491
rs17023573	C	0.000492155
rs7601700	T	0.00013667
rs10865150	A	0.000200256
rs3770664	C	-9.98829e-05
rs6725784	G	0.000103227
rs3815594	A	1.64317e-05
rs2024514	A	-0.000132291
rs9309036	G	-0.000148206
rs17023696	G	0.000373205
rs2193422	A	0.000212671
rs4630750	T	7.661e-05
rs1035232	C	0.000133735
rs2005892	C	0.000170508
rs7595047	G	0.000847231
rs11898704	T	0.000134535
rs4670932	G	-0.000271969
rs6751506	G	1.99667e-05
rs12712643	A	-5.89762e-05
rs6712399	G	6.67616e-05
rs10170424	A	0.000181464
rs7598583	T	-0.000119708
rs9677244	G	-3.98338e-05
rs4670940	G	-0.00016469
rs17023874	C	-0.000149919
rs13420425	A	0.000237428
rs7594967	G	9.08459e-05
rs17023899	T	-0.000144083
rs6753798	C	-7.98124e-05
rs17473802	A	0.000125964
rs10191970	A	-1.78667e-06
rs17023903	C	-0.000242069
rs4670285	A	-9.92875e-05
rs6712583	C	-0.000224924
rs6745068	A	-0.000330461
rs7588713	A	-0.000283116
rs4670944	A	0.000168705
rs1405085	T	0.000143095
rs7597939	A	-0.00030239
rs4670947	G	-0.000288597
rs4670949	A	-0.000246604
rs1861241	T	9.49234e-05
rs6735983	T	1.58231e-05
rs10194567	G	7.10005e-05
rs2716705	C	0.000110944
rs7582507	C	8.53049e-05
rs885252	A	0.000138109
rs887969	A	0.00012279
rs12472275	A	0.000155979
rs2058619	A	0.000141689
rs6751438	G	0.000107283
rs2716716	G	0.000439178
rs10208929	A	-8.46974e-05
rs1861244	T	-0.000101355
rs2716692	A	-0.000107909
rs2540255	C	-0.000133294
rs2716687	T	-0.000102611
rs2540249	A	-7.60487e-05
rs13427136	T	-0.00109866
rs2716694	T	1.71274e-05
rs10186346	G	-2.23122e-05
rs2110658	T	-0.000146588
rs2716734	C	0.000230841
rs2716736	G	0.000236449
rs7565954	A	-0.000177891
rs2716724	A	0.000304144
rs2716726	T	0.000267592
rs7591347	C	-1.62805e-05
rs2540226	A	-6.82343e-05
rs4670955	T	-0.000116648
rs8265	A	-4.03844e-05
rs917962	G	-2.61524e-05
rs2192685	T	-7.69017e-05
rs17024307	G	0.000301128
rs2110656	A	-3.35355e-05
rs6758453	T	-5.19081e-05
rs4670958	C	-6.12826e-05
rs6722610	C	4.01007e-06
rs2373689	C	-1.20124e-05
rs7604790	T	0.000346095
rs12624217	C	-6.56251e-05
rs7560642	G	-5.5168e-05
rs2192712	T	-0.000278
rs6712736	G	-0.000251751
rs11124697	G	-0.000210302
rs6717356	A	-0.000226476
rs3953508	T	-8.2191e-05
rs1019292	A	-0.000105042
rs17024438	T	-3.60942e-05
rs6708332	A	-0.000139611
rs12475386	C	-0.000253656
rs17480400	A	0.000261564
rs13424439	G	-0.000246544
rs7566309	A	-0.00011147
rs2058632	G	-0.000157622
rs17024493	A	-0.00053468
rs4670981	T	0.000336021
rs12469949	A	0.000535815
rs7598492	G	-0.000445954
rs731353	A	8.4127e-05
rs731352	A	-0.000479031
rs11888809	C	0.00101024
rs2888638	T	0.000906318
rs1861259	G	0.000259312
rs733958	G	0.000197852
rs17024636	C	-0.000627008
rs725375	G	2.22735e-05
rs13013759	T	0.000149455
rs7584288	G	0.000208474
rs6735955	T	0.000101622
rs12464341	A	0.0002127
rs1476990	C	0.000209979
rs10490338	G	0.000118902
rs1541561	A	0.000687478
rs1541560	A	-0.000252676
rs11902593	G	-0.000130343
rs12988439	A	0.000199115
rs11124713	T	0.000197523
rs12471013	T	0.00046604
rs768271	G	0.000186675
rs13015010	C	7.60707e-05
rs1861250	T	5.16435e-05
rs17024711	G	-0.000237846
rs917974	G	0.000236956
rs2215967	G	0.000422751
rs1548876	C	3.52969e-05
rs6544283	C	0.000216813
rs759358	C	2.72201e-05
rs13390026	C	-1.20347e-05
rs10865162	C	-1.02428e-06
rs17024771	T	0.000174569
rs6705592	G	-0.000637602
rs10177610	C	0.000608944
rs1541567	C	5.33222e-06
rs17024784	T	-0.00051751
rs4538248	C	-0.000509921
rs1990590	A	0.000456251
rs12712674	G	-0.000461268
rs17024830	C	-6.61539e-05
rs17024833	G	-5.14093e-05
rs17024837	G	-5.30571e-05
rs17024849	A	-4.43871e-05
rs2192721	G	-0.000280453
rs11124731	A	-0.000262719
rs2024420	C	-0.000111681
rs7568579	G	0.000207242
rs917979	G	-0.000215946
rs917978	T	-0.000115706
rs11903990	C	0.000159017
rs6705665	T	0.000170781
rs12990828	C	-0.000187128
rs17024951	T	0.000316578
rs7608601	C	-7.35501e-05
rs11893216	T	-1.16898e-05
rs6746671	G	0.000348054
rs17024979	G	0.000361221
rs11903771	G	0.000392877
rs985060	G	-0.000193318
rs1157960	T	8.52941e-05
rs12615150	C	-0.000152043
rs6544307	C	-4.09096e-05
rs7590655	T	0.000251108
rs13023072	T	0.000275624
rs11688696	G	0.000127806
rs17025044	T	-0.000197338
rs17025057	G	7.48626e-05
rs917977	T	5.41403e-05
rs7422736	T	0.000223304
rs917976	A	-0.000249663
rs4952441	G	0.000247523
rs2373790	G	0.000271612
rs6726967	G	0.000233427
rs6727351	C	0.000211352
rs10195992	C	-0.000260375
rs5548	A	-0.000120487
rs7594504	G	-0.00027374
rs7601672	C	-0.000240129
rs9309051	A	5.84342e-05
rs13020366	G	6.12187e-05
rs2110925	C	0.000110928
rs13402735	C	-0.000209266
rs2110923	C	0.000104356
rs918049	T	0.000193259
rs929642	G	-7.22544e-07
rs17038992	C	0.000182179
rs741320	C	0.000221002
rs4140823	G	-0.00019325
rs11674059	A	-0.000243397
rs2072532	G	2.84924e-05
rs12464866	G	0.000179889
rs4952491	G	0.000166814
rs444999	A	0.000141392
rs387103	A	-0.000225918
rs432188	C	7.63065e-05
rs381171	C	-0.000196025
rs13425134	A	9.96104e-05
rs374153	C	-9.52663e-05
rs507705	G	-7.89249e-05
rs452369	C	-7.24938e-05
rs7570522	A	7.20031e-05
rs2072530	G	-2.55682e-05
rs17025372	T	2.91245e-05
rs105288	A	0.000177254
rs10199306	C	-8.17808e-06
rs10175778	A	-6.35494e-06
rs106706	A	-4.24277e-05
rs446538	T	0.000100926
rs433572	C	-7.58138e-05
rs688673	C	7.17766e-05
rs581477	T	2.9815e-05
rs581568	T	1.26814e-05
rs372072	G	2.94553e-05
rs379410	T	8.97168e-05
rs376535	C	1.56234e-05
rs426295	T	5.07069e-05
rs10207018	C	-3.4514e-05
rs13428581	G	2.49846e-05
rs2041827	C	4.72005e-05
rs2033230	A	1.27252e-06
rs389109	C	2.59761e-05
rs10490207	C	-1.21474e-05
rs380975	T	3.67872e-05
rs381610	T	0.00010925
rs449383	G	2.09217e-05
rs4952591	T	-3.81198e-05
rs385561	A	6.31615e-05
rs13408531	G	9.14744e-06
rs11674102	A	4.61375e-05
rs11895025	G	2.78051e-05
rs17504446	A	-3.60859e-05
rs408263	G	9.06473e-05
rs452138	A	2.39027e-05
rs399061	G	-7.90359e-05
rs11889015	T	4.95395e-05
rs10183585	T	1.20396e-05
rs2540904	T	5.04748e-05
rs10490208	A	-7.22229e-06
rs404214	A	8.85002e-05
rs447136	G	9.80051e-05
rs407148	A	8.3064e-05
rs13006841	T	2.4121e-06
rs666362	T	9.68609e-05
rs13414508	C	-2.88075e-05
rs401815	C	6.85037e-05
rs678107	T	8.21783e-05
rs615449	C	8.00668e-05
rs11124737	A	3.51492e-05
rs7602176	C	-7.06475e-05
rs380590	T	6.61877e-05
rs7605482	C	0.000119262
rs394112	C	-5.28915e-07
rs7593406	G	-0.000114193
rs7570300	A	0.00034109
rs10490209	T	-6.41455e-06
rs380082	A	4.30782e-05
rs11903986	A	0.000268315
rs406222	T	3.78235e-05
rs366578	G	4.6103e-05
rs3749056	T	-0.000206455
rs434082	C	0.000203212
rs391378	G	6.12977e-06
rs429098	A	2.94277e-05
rs410259	A	-3.02904e-05
rs403630	A	-7.97501e-05
rs9808490	T	0.000112242
rs2110745	T	0.000146051
rs7571216	C	0.000127872
rs2192771	T	-0.000280496
rs994419	C	-0.000174823
rs11891800	T	-0.000251249
rs10490053	C	-4.29718e-05
rs4952603	T	-0.000264031
rs6725530	C	0.000166049
rs10210665	T	0.000277634
rs13426714	T	6.89379e-05
rs2110743	A	-0.000443019
rs759387	G	-5.76854e-05
rs13005619	T	-0.00073693
rs17025840	C	-0.000185865
rs13387226	T	0.000159381
rs10490050	T	-0.000412475
rs10490049	T	-0.000387223
rs13017968	G	-0.000289164
rs17025877	T	6.98077e-06
rs990270	A	0.000188729
rs6544324	T	0.000187454
rs6544330	T	0.000313983
rs34408472	G	-0.000208311
rs918001	C	0.00042818
rs2373857	A	0.000342093
rs10490046	A	1.05468e-05
rs10490045	T	-1.50583e-05
rs2216007	A	7.31546e-05
rs12614757	A	9.28062e-05
rs12996425	G	-0.000138027
rs13017237	G	-0.000199498
rs9789739	G	-0.000195151
rs6705173	T	-5.30815e-05
rs12988659	C	-0.000208373
rs13035085	G	-0.000208624
rs17026012	C	-0.000252856
rs13031785	G	-0.00018846
rs13031843	C	-0.000241241
rs13031849	C	-0.000238693
rs4993292	G	-0.00107431
rs6737745	G	6.66035e-06
rs6544340	T	-0.000163182
rs2373864	A	-0.00016129
rs10490255	T	-0.00079933
rs17026106	T	-0.000805658
rs4952632	T	-0.000754331
rs13026826	G	-0.000739055
rs2193565	T	-0.000705221
rs17026152	G	-0.000645089
rs13017846	A	-0.000701511
rs17026155	C	-0.000679523
rs17026156	T	-0.000737653
rs3796080	G	-0.000723497
rs13010889	C	-0.000753785
rs11674742	G	-2.40841e-05
rs9309056	T	-9.80192e-05
rs10183411	C	-1.97844e-06
rs7593331	A	3.37025e-05
rs17026180	A	9.09168e-05
rs13402063	A	0.000173781
rs13427887	G	0.00019665
rs12712694	C	0.000221017
rs17026223	A	0.000464709
rs2042020	C	0.000275893
rs10169639	C	0.000186927
rs12467166	G	0.000126367
rs6735394	T	-0.000387815
rs17026290	A	-0.000380562
rs12712696	C	-0.000112476
rs35747269	G	-0.000407387
rs1558897	C	-0.000122222
rs2373895	G	-0.000177089
rs2193560	C	-0.000149953
rs11124750	A	-0.000178081
rs6717053	T	-0.0001598
rs42813	C	-7.88071e-05
rs12474948	C	-0.000569987
rs42802	A	0.000164839
rs42800	A	-4.27855e-05
rs17026346	C	0.000134969
rs17026350	G	0.000131511
rs42797	T	-0.000176139
rs11124754	C	0.000237507
rs10490259	C	-0.000180951
rs12469284	T	-6.81012e-05
rs6717047	T	2.08872e-05
rs1861303	T	3.10536e-05
rs993867	A	0.000142165
rs17026478	G	6.87333e-05
rs6713004	A	1.06273e-05
rs7591414	C	0.000157767
rs10048831	C	6.65293e-05
rs10490261	A	9.29893e-05
rs1003618	C	0.000126356
rs1003617	C	-1.70285e-06
rs7608684	G	0.00026813
rs6749321	A	8.10995e-05
rs12622012	T	-1.95541e-05
rs3862988	G	0.00013026
rs2888698	A	4.54041e-05
rs983123	G	9.04656e-05
rs4952644	T	-0.000337319
rs2192820	G	2.94996e-05
rs1107932	T	2.41329e-05
rs4952645	T	-2.14599e-05
rs881189	T	3.87805e-05
rs11899009	A	-0.000375414
rs12615804	G	-1.65833e-05
rs12105490	T	5.30052e-05
rs2216043	C	0.000279542
rs12712708	T	4.16506e-05
rs3915716	C	-0.0003817
rs3851317	T	3.5633e-05
rs12466466	T	9.83039e-05
rs1379037	A	0.000105323
rs4952649	C	-1.77062e-05
rs4603810	G	4.61589e-05
rs1456587	C	-0.000108408
rs1456583	G	-6.85609e-05
rs17026670	A	4.30346e-05
rs11124763	T	-6.53253e-05
rs2124702	A	-5.07224e-05
rs4015599	T	4.39411e-05
rs2168546	T	1.74602e-07
rs17026712	T	0.000123308
rs10189095	C	1.11839e-05
rs17026746	T	0.000186618
rs1869990	C	-0.00012968
rs7592667	C	-2.12468e-06
rs17026752	G	-0.000219682
rs6706621	C	-4.64703e-05
rs4952654	T	-0.000231429
rs11898836	A	-0.000218763
rs207616	C	1.44801e-05
rs207614	T	-2.6595e-05
rs11898602	T	-5.31094e-05
rs982428	G	-1.40519e-05
rs12328759	C	-0.00047039
rs1456573	G	-1.82775e-05
rs17026826	T	6.73403e-05
rs207597	C	0.000122506
rs967658	C	0.000100087
rs12712724	T	8.13752e-05
rs2193896	T	7.07977e-05
rs17026994	C	-0.000209342
rs6755880	C	-0.000137919
rs7577566	T	-0.00011141
rs7607054	A	8.89048e-05
rs6757511	T	-0.000357842
rs11124777	C	0.000269305
rs11891011	C	0.000285956
rs2373969	G	0.000290267
rs12472025	T	0.000271329
rs13002000	T	0.000356533
rs12472055	G	0.000182174
rs4952434	T	7.39871e-05
rs2112095	A	-0.000303761
rs2112093	G	0.000262291
rs2193886	C	0.000270532
rs2193892	T	0.000441398
rs2373976	T	0.000241056
rs7590426	A	-0.00024451
rs10490373	A	-0.00012225
rs13429393	C	-0.000215748
rs13382451	G	-0.000643306
rs13411627	C	-0.000238973
rs6705468	A	2.30271e-05
rs10205393	C	-0.00043364
rs1991098	T	-0.000201742
rs13417378	A	-0.000181256
rs11896276	T	-0.000151486
rs9677284	C	-0.000114046
rs10199504	A	-0.000168379
rs10176121	C	-0.000168511
rs6706792	C	-0.000101508
rs2216817	A	-0.000153141
rs11124785	A	-0.000145072
rs2194436	G	-2.39262e-05
rs2194435	T	-0.000123864
rs2194433	T	-0.000134795
rs11886857	A	-0.000149985
rs11897863	G	-0.000123836
rs2374144	A	-0.000174588
rs2059339	C	4.61394e-05
rs17634234	T	-8.28441e-05
rs6544389	T	-0.000118558
rs7605382	T	-0.000116574
rs7562658	A	-0.000107146
rs17634670	G	-0.000107176
rs7572987	A	-0.000108845
rs10490375	A	-0.000134375
rs9309065	T	-9.43238e-05
rs17027254	C	-0.00010781
rs13014034	G	-0.000161125
rs12990515	T	-0.000192558
rs1441216	C	-0.000277849
rs4952443	G	-0.00016264
rs1899286	G	-6.20049e-05
rs13014596	A	-5.03906e-05
rs1866901	T	-0.00025682
rs10490378	T	-0.000152999
rs1441221	A	-0.000165683
rs7567386	T	-0.00017683
rs6733450	A	-0.000168624
rs1837742	G	-0.000177041
rs13408265	A	-0.000343232
rs1477428	C	-0.000211378
rs995345	G	-1.61072e-06
rs10490381	A	0.00020634
rs17027420	C	0.000126561
rs1588184	T	7.04337e-05
rs13405142	C	0.000223591
rs7569590	C	7.45027e-05
rs1567236	T	0.000116406
rs6750424	T	0.000130369
rs2048177	C	3.4733e-05
rs7565096	A	6.63542e-05
rs4952453	C	9.74449e-05
rs1508114	C	2.02179e-05
rs2063179	T	6.02332e-05
rs6727419	T	5.98178e-05
rs7577619	C	5.21415e-05
rs6544412	G	0.000116839
rs35056325	A	8.90751e-05
rs2068390	T	2.5967e-06
rs6748956	C	0.00010026
rs6544414	A	-2.6387e-05
rs12053069	A	6.53295e-05
rs12712756	T	8.79179e-05
rs4952359	A	4.63322e-05
rs1396133	C	-3.38739e-06
rs7599534	A	0.000100606
rs10192605	G	4.37411e-05
rs2135999	C	6.09215e-05
rs4952460	G	7.11498e-05
rs4245773	C	3.58829e-05
rs2888779	C	5.84232e-05
rs6544416	G	6.83547e-05
rs6544417	T	5.72747e-05
rs4952361	G	7.42962e-05
rs1995738	T	6.25666e-05
rs872037	A	-6.07258e-05
rs1508120	A	-8.14415e-06
rs6748051	G	4.14802e-05
rs7577430	T	-0.00162318
rs12618215	A	-0.000175634
rs1508144	T	-0.000154063
rs7572189	A	-9.75471e-05
rs12471569	G	-0.000110264
rs17027911	T	-0.00134944
rs4985357	G	-9.36545e-05
rs12616189	T	-0.000100433
rs6726218	A	-9.68911e-05
rs6758388	G	-0.000118263
rs6544440	A	0.000276429
rs1508133	A	-0.000158786
rs1911702	A	-0.000108154
rs7561570	G	0.00015295
rs7578278	T	0.000159752
rs13022030	G	0.00026106
rs13022054	G	0.00027269
rs4270392	T	0.000132309
rs4563279	A	0.000121119
rs7586603	T	0.000122707
rs4443040	G	0.000240839
rs4468861	G	0.000215897
rs6728367	C	0.000205237
rs4461299	T	0.000207327
rs6755297	T	0.000157226
rs10204010	C	0.000239945
rs12620138	G	-0.000164879
rs7565404	A	-0.000129922
rs7592111	C	-0.00014175
rs12620745	A	-0.000123234
rs17027951	G	-0.000673113
rs10164666	C	0.000179204
rs10188010	C	0.000174579
rs6740655	A	-3.14252e-05
rs17027968	G	0.000394152
rs2043010	G	0.000121594
rs7574843	C	0.000189653
rs1975062	A	-0.000539972
rs4985352	G	-4.76412e-05
rs17027998	C	0.000229523
rs12712787	A	0.000304912
rs12989506	G	0.000225917
rs10865177	G	-0.000210778
rs7603075	T	0.000110503
rs1560260	T	0.000268751
rs1560258	T	0.000270583
rs7597606	T	0.000207429
rs17028125	T	0.000186272
rs1920489	A	0.000138837
rs2059916	A	0.000174483
rs12620941	C	1.81503e-06
rs17028189	A	0.000205982
rs17028197	T	0.000133392
rs10490655	G	0.000201215
rs17659311	C	0.000238979
rs13026456	A	0.000161425
rs17607399	C	3.58048e-05
rs6748566	G	0.000294258
rs10175048	C	0.000188798
rs919426	C	-8.54458e-06
rs12712804	C	0.000255986
rs1560257	C	0.000252057
rs9789345	A	8.72465e-05
rs2374323	A	-0.00068096
rs17028318	C	5.4695e-05
rs17660215	A	0.000273723
rs17028344	A	0.000293366
rs17608482	A	0.000290306
rs10173698	A	0.000102852
rs17028353	A	0.000281631
rs10490646	A	0.00036716
rs17028391	C	0.00037889
rs17028402	C	0.000378796
rs3929081	T	0.00029383
rs17028437	G	0.000301997
rs17610091	T	0.000287528
rs6756874	C	0.000254562
rs7566733	T	0.000148566
rs1920486	A	0.000257842
rs4952508	T	0.000230474
rs17028520	A	0.000233626
rs12994941	T	8.64094e-05
rs11692045	A	0.000201058
rs2178435	T	7.54364e-05
rs7580548	T	0.000240784
rs17028585	C	9.58427e-05
rs6749718	T	0.000420151
rs749651	C	7.4661e-05
rs10432635	T	6.77815e-05
rs7563359	A	0.000268849
rs4952510	G	-3.8284e-05
rs17510969	C	-6.22736e-05
rs17464732	C	-0.000102987
rs17039105	C	1.82163e-05
rs4952374	T	2.41308e-05
rs4293597	C	0.000365759
rs719596	T	-0.000498714
rs719593	A	0.000242357
rs4952511	C	4.03427e-05
rs7577410	A	0.00030671
rs6726263	A	0.000270661
rs11691161	A	6.59648e-05
rs11124842	G	0.000314288
rs11689557	A	0.000290922
rs13392392	G	-0.000376585
rs4608574	A	5.73654e-05
rs4563281	C	0.000346774
rs4306755	G	3.7447e-05
rs4535089	T	0.00012082
rs10185983	A	5.86186e-05
rs4618098	A	-5.72359e-06
rs7607715	C	-0.000197116
rs4625965	G	-0.000178777
rs4331558	C	-0.000302212
rs13028702	C	-0.000265109
rs4278972	C	7.19708e-05
rs11676056	A	-0.000374026
rs10193410	C	8.27172e-06
rs6731940	G	6.10059e-06
rs6739028	C	-5.12995e-05
rs13020456	T	-8.5365e-05
rs17028942	G	-5.47214e-05
rs2374377	A	9.27539e-05
rs2374379	G	9.69487e-05
rs7563575	G	7.50823e-05
rs11686711	T	0.000499262
rs2374341	C	0.000181177
rs2374342	A	0.00016098
rs2374381	T	0.000119607
rs6723268	T	0.000174859
rs13412870	T	0.000326476
rs4283464	C	0.000319725
rs10207460	A	0.000398057
rs4952546	G	7.24707e-05
rs13417204	T	0.000349257
rs13419919	T	0.000388758
rs17824211	T	0.0004274
rs1806627	A	0.000167816
rs17773172	T	0.000421998
rs17029060	G	0.000418319
rs2276697	G	5.32138e-05
rs2374390	T	0.000300465
rs7584974	G	0.000423636
rs11686998	G	4.30125e-05
rs4952549	T	3.04842e-05
rs13016815	C	2.84611e-05
rs2165240	T	-3.5551e-05
rs1530165	A	-4.5754e-05
rs10427332	C	-0.000318249
rs11691466	G	-5.98531e-05
rs4952555	C	-6.70284e-05
rs4952560	G	-7.66659e-05
rs4952561	T	-5.71179e-05
rs4560160	G	-0.000395281
rs1078025	T	-0.000336442
rs750651	C	3.94954e-05
rs1550430	T	-0.000323964
rs6544497	A	9.38688e-05
rs13424176	A	0.000245096
rs10205005	T	0.000371507
rs10195970	G	0.000251922
rs12479347	G	-0.00028467
rs12473667	A	-0.000303859
rs13384438	G	-0.000289297
rs13409978	A	-0.000278398
rs4952581	T	-0.000317405
rs4952584	A	-0.000328115
rs729559	A	-0.000359638
rs4952590	C	-0.000244636
rs6730389	C	0.000330798
rs1550431	G	-0.000326572
rs11902166	C	0.000379831
rs2425	G	0.000303703
rs11891490	G	0.000331245
rs1440096	T	0.000289936
rs1440097	C	0.000311811
rs6737623	C	9.67695e-05
rs7560852	A	0.000324059
rs12712831	A	0.000243111
rs13421437	C	0.000169983
rs10203720	C	0.000234328
rs6748687	G	0.000527113
rs10514784	G	0.000591085
rs893811	A	0.000257677
rs13416595	A	0.000191802
rs13005990	G	0.000445055
rs13005683	C	0.000516868
rs12329065	A	0.000247748
rs10153941	G	0.000243819
rs13383145	G	0.000249027
rs2581125	T	-4.3058e-05
rs2719142	T	0.000140458
rs10175871	G	-0.000953023
rs2466001	A	0.000136476
rs2439203	A	0.000129113
rs2719150	T	-0.00023202
rs10454140	G	9.13198e-05
rs10454141	C	0.000160625
rs7587028	A	2.9196e-06
rs7576174	C	1.39087e-05
rs6729780	C	-0.000209252
rs7570219	A	-0.000178518
rs17029230	G	4.97872e-05
rs10176023	T	0.000207516
rs4531983	A	-0.000271906
rs7600992	C	-0.00028663
rs4953571	T	-0.000295746
rs11688849	A	0.000221428
rs17038689	G	0.000145355
rs4952936	T	0.000218277
rs11694068	C	-0.000425929
rs10210866	A	-0.000241977
rs4290705	C	-0.000236905
rs11902328	G	-0.000280023
rs12622910	C	-0.000189271
rs17670190	G	-0.000203516
rs11895590	A	-0.000109044
rs10178087	C	-0.000170199
rs17670415	C	-4.27997e-05
rs10193935	C	-0.000115979
rs2719135	T	0.000429456
rs2579966	G	0.000163109
rs1470051	A	0.000213735
rs12614560	A	0.000207086
rs17624829	A	-1.58566e-05
rs17624908	A	4.90548e-07
rs6705069	G	0.000441783
rs6741884	A	0.000316396
rs10200000	T	-0.000146048
rs13018498	A	0.000430378
rs10495895	A	-0.000143612
rs13416119	A	-7.36984e-05
rs6758198	C	0.00032953
rs17671409	G	-0.000367852
rs7559001	C	-0.0001876
rs11688572	T	0.000588015
rs12620021	T	-0.000178364
rs17029408	A	-0.000220331
rs10779930	G	0.000166766
rs12475350	A	0.000581765
rs17029452	C	-0.00030914
rs13016514	A	0.000454573
rs13423729	C	-0.000220536
rs12622719	G	0.000277506
rs7601905	A	-0.000205705
rs11686719	G	0.000456264
rs6748415	T	0.000435899
rs17029490	A	-0.000189889
rs17029516	A	0.000410346
rs1439226	A	0.000418734
rs10202624	A	0.000441529
rs2053349	G	-0.000209263
rs10490555	A	0.000439561
rs12464308	T	0.000349624
rs6724757	A	0.00048333
rs12464702	G	0.00036128
rs6728830	A	-6.90227e-05
rs6752455	A	-0.000175065
rs7558501	C	0.000144457
rs2374407	C	3.58228e-06
rs6716767	A	-0.000279493
rs13375	A	-0.000223393
rs10490552	A	-0.000207322
rs1860529	A	0.00024632
rs17029598	A	0.000396748
rs12465160	C	0.000352123
rs17389687	C	-0.000296794
rs1981664	A	0.00015473
rs17389715	T	-0.00025693
rs8162	A	0.000255903
rs3764907	T	0.000424736
rs10206058	G	0.000203044
rs3764906	T	0.000402368
rs3755304	C	-0.00016059
rs17317838	G	-0.000332018
rs1992259	C	0.000236141
rs7592036	C	0.000379284
rs12615383	C	-0.000135263
rs7560797	C	-0.000265492
rs13417597	T	-0.000200957
rs6753100	A	0.000394861
rs17389890	A	-0.000268263
rs13395899	A	-0.000280674
rs6716562	A	-0.000310619
rs13384323	C	-0.000212369
rs7608257	C	0.000125456
rs2109377	T	0.000315825
rs6544546	T	6.93921e-05
rs10169411	G	-0.000214468
rs222471	T	-0.000220425
rs17389988	C	0.000128592
rs92303	C	-0.000202912
rs748043	T	-0.000306283
rs222478	C	-0.000237664
rs2374429	G	0.000217555
rs10495897	C	9.35616e-05
rs713611	T	-0.000151872
rs2029899	G	3.19705e-05
rs963895	G	-0.000264359
rs17029761	A	1.75357e-05
rs924114	C	-4.50154e-05
rs4953392	A	-7.05873e-06
rs12712842	A	-0.000228648
rs2374432	T	-0.000244466
rs13012795	T	-0.000221543
rs13033481	C	-0.000186874
rs12712846	C	-0.000175241
rs1874448	A	-0.000177698
rs2888839	C	-0.000199983
rs17029781	T	6.04543e-05
rs12986795	C	-0.000232811
rs7607881	C	-0.000223538
rs2132534	T	-0.000122816
rs752009	C	-0.000119666
rs10187433	A	-0.000146467
rs6544568	C	-0.000146045
rs7563640	G	-0.000145766
rs6544571	G	-0.000140719
rs6544575	C	-0.000119562
rs12468877	C	-0.000132063
rs6730799	A	-0.000125448
rs2103338	C	-0.000177355
rs6544576	A	-0.000165295
rs2374435	A	-0.000157279
rs17679678	G	-0.000201156
rs6742450	G	-0.00016636
rs10211285	C	-0.000158389
rs12712855	G	-0.000141787
rs13027020	G	-0.000165104
rs12712856	C	-0.00014908
rs4953529	C	-0.000163986
rs2272447	C	-0.0001686
rs12996750	G	-0.00017882
rs10172447	A	-0.000191818
rs9973454	G	-0.000189548
rs7572190	G	-0.000160516
rs6749160	T	-0.000189012
rs6724638	C	-0.000172146
rs6708408	A	-0.000174823
rs6544586	G	-0.000198399
rs8179838	C	-0.000250901
rs13023683	T	-0.000188525
rs4953562	T	-0.000175435
rs4953564	A	-0.000168456
rs6544588	G	-0.00019911
rs731205	T	-0.000171945
rs6720343	C	-0.000179462
rs4411758	G	-0.000194714
rs12472339	G	-0.000176682
rs2028341	C	-0.000100143
rs2304658	A	-9.97293e-05
rs4953573	C	-0.000170403
rs2043912	C	-0.000176746
rs4953576	A	-0.000206875
rs4953577	C	-0.000170496
rs4953578	C	-0.000144273
rs3816186	A	-0.000164387
rs1561507	T	-6.18743e-05
rs4953583	G	-0.00014781
rs4467324	T	-0.000118921
rs2888840	C	7.14315e-06
rs13411389	C	0.000178455
rs2119014	G	5.21128e-07
rs6729750	C	4.83398e-05
rs6544591	T	1.39458e-05
rs13421678	C	0.000209444
rs4953602	G	3.47667e-06
rs6717144	C	4.51142e-05
rs930421	A	-5.95283e-05
rs7605368	G	0.000123879
rs7579138	A	0.000129436
rs12617390	T	0.000147503
rs2278583	C	0.000141718
rs2278585	G	0.000141328
rs3816183	T	1.66898e-05
rs3816184	G	2.09421e-05
rs2278581	A	1.70311e-05
rs1439644	C	9.50937e-06
rs7583085	G	-3.17994e-06
rs7582883	C	1.41258e-05
rs4953662	T	-0.000150663
rs4953664	C	-1.81842e-05
rs6717237	G	-5.41818e-05
rs13013413	C	0.000247861
rs12997274	G	0.00025185
rs13024598	G	0.000242302
rs13395387	C	-0.000187522
rs13395650	G	-0.000126434
rs7558605	C	-5.43789e-05
rs4494803	G	-1.37398e-05
rs11897055	A	0.000139593
rs13396426	G	3.6259e-05
rs11904826	G	-5.56862e-05
rs12986863	C	-3.71844e-05
rs4613335	C	6.61038e-05
rs12712867	A	9.29431e-05
rs4952947	G	-0.000175117
rs7609363	C	0.000115145
rs13020622	A	9.54405e-05
rs10181075	G	4.18565e-05
rs4953687	A	-2.20666e-05
rs4952952	C	2.04227e-05
rs17030203	T	-0.0004296
rs12712870	A	-4.43608e-05
rs12990278	T	5.25338e-05
rs7603548	T	-6.282e-06
rs935390	C	-0.00040235
rs935388	C	-0.000475421
rs11904470	C	-0.000545966
rs6544620	A	-5.26583e-05
rs754868	A	-5.90549e-05
rs12479036	G	-0.00124327
rs11124907	C	-5.54601e-05
rs10188397	T	0.000317267
rs921070	G	0.000112336
rs921069	A	0.000315205
rs921068	A	0.000360222
rs4953702	T	0.000131781
rs895514	A	-0.000264749
rs6544624	G	-0.000236817
rs7593685	T	-0.000350374
rs11124910	T	-0.00045279
rs11124912	A	0.000239878
rs6735418	A	9.62934e-06
rs4953706	A	0.000138598
rs7423524	T	0.000190984
rs11686640	C	-8.30522e-05
rs6748564	T	4.24362e-05
rs11884157	T	7.25417e-05
rs4953713	T	0.00011528
rs10182679	T	4.07452e-05
rs17030315	G	6.38716e-05
rs17030317	A	7.98615e-05
rs12712872	G	-0.000344424
rs7559315	T	-0.000349614
rs7601314	G	-0.000351518
rs12992975	G	6.97823e-05
rs12712874	G	-0.000366266
rs4953720	G	-0.00033489
rs2374459	G	-0.000209887
rs17030342	G	0.000297528
rs17633521	C	7.19981e-05
rs3862990	T	3.736e-05
rs2374482	G	9.02969e-05
rs17030357	T	-0.000347633
rs4952964	C	0.00023499
rs6718520	A	4.84228e-06
rs4567998	C	3.59403e-05
rs4575770	C	2.37084e-05
rs11894071	C	0.000122696
rs6736799	G	3.73592e-05
rs17030372	C	0.000316625
rs17405635	G	-0.00015684
rs17405663	T	-0.000303848
rs17030410	T	-0.000216999
rs12466022	C	-0.000215474
rs12471190	T	-0.000247776
rs2163226	T	-0.000254098
rs17030418	G	0.00026561
rs17030419	T	0.000266833
rs1978648	T	0.000285754
rs17030445	C	0.000289347
rs11124919	G	0.000136396
rs9749684	A	0.000227912
rs2052923	C	0.000303938
rs12620289	G	0.000310364
rs11897836	A	7.07734e-05
rs7568470	T	8.30036e-05
rs6713155	A	4.38757e-05
rs9170	G	-0.000194765
rs8098	G	0.000220285
rs13407351	A	-0.00018062
rs1549723	C	-6.99448e-05
rs6732337	T	-6.81159e-05
rs13419550	T	-0.000210801
rs6727631	C	-7.05569e-05
rs13430791	G	-0.00021535
rs6755601	G	-4.15921e-05
rs13382655	G	0.000571714
rs7603255	T	-9.0393e-05
rs1322	G	-0.000121651
rs6727824	A	-0.000102162
rs41382648	C	-0.000321033
rs17030684	G	0.000124856
rs10211126	C	-0.000124232
rs1465618	T	-0.00024985
rs9309098	C	-6.19797e-05
rs4340576	T	-0.000228148
rs6744746	G	-6.2814e-05
rs4372955	A	-8.55589e-05
rs6710656	C	-5.94392e-05
rs13411629	T	6.45606e-05
rs10172375	A	-0.000111721
rs11684601	G	-7.32629e-05
rs11693769	T	-0.00012184
rs6544646	G	-0.000231168
rs17334310	G	-0.00023824
rs6732426	C	-0.0004314
rs11693801	C	-0.000434888
rs11694173	G	-0.000256526
rs7562101	T	-0.000369589
rs11691969	G	-0.00019204
rs13408002	C	-0.000317822
rs10495901	T	-0.000319962
rs7596480	C	-0.00037245
rs7605661	T	-0.000538696
rs17406451	C	-0.000457414
rs6544653	C	-0.000531616
rs17406472	T	-0.000356275
rs9677398	C	-0.000367543
rs6716620	T	-0.000447773
rs13429458	A	6.65448e-05
rs7568365	C	-0.000315531
rs7605725	A	6.62755e-05
rs12465064	A	-0.000457186
rs10176241	A	-0.000239029
rs6544658	T	-0.00045047
rs7575024	T	-0.000473118
rs7586101	T	-0.000460506
rs17030798	C	-0.000434585
rs13414140	C	-0.000607212
rs7556744	A	-0.000452355
rs7599781	T	-0.000469182
rs2046916	C	-0.000328811
rs6746058	T	-0.000483332
rs6544660	C	-0.000427881
rs7561287	A	-0.00047457
rs10203174	C	-0.000613217
rs13416978	A	-0.000549724
rs13405158	T	-0.000578165
rs7570242	T	-0.000601777
rs17334919	C	-0.000354325
rs12478601	C	-0.000450235
rs7578597	T	-0.000477612
rs3764769	C	-0.00031328
rs6761129	C	-0.000661739
rs13013639	C	9.16573e-05
rs17030967	G	-0.00047733
rs6753942	T	-0.000376785
rs17030980	T	-0.000376018
rs6751161	G	-0.000483942
rs17030998	A	-0.000478615
rs17031005	A	-0.000495875
rs6742108	T	6.90505e-05
rs1873555	T	-0.000130635
rs7596052	G	-0.000142418
rs10165527	C	-0.000165634
rs6725776	A	-0.000145002
rs6754878	G	-0.000140449
rs4337518	G	-0.000159076
rs1472100	C	-0.000344387
rs1158411	G	-0.000169808
rs17031056	C	3.61772e-05
rs11904510	G	-0.000176222
rs10211106	C	-0.000181977
rs11884742	G	-0.000178239
rs11898207	A	-0.000188574
rs11899823	A	-0.000181749
rs6731009	T	-0.000195705
rs13021894	T	-0.000212296
rs11888640	C	-0.000293062
rs10495903	C	-0.000494944
rs17031088	T	-0.000510827
rs17031092	T	-0.000468889
rs12474030	G	-0.000491985
rs17031095	A	-0.000491137
rs12467420	G	-0.000470081
rs17031110	G	-3.8726e-05
rs12469695	C	-0.000511488
rs7576643	C	-0.000544251
rs17031133	G	-0.000572864
rs6725688	G	-0.000580489
rs13412979	A	-0.000113166
rs11124944	A	-0.000404717
rs6544678	T	-0.000415382
rs12473033	T	-0.000413457
rs9309103	G	-0.000403216
rs6750909	A	-0.000434551
rs17031162	A	0.000289231
rs1368088	G	-0.000429771
rs12104440	T	-0.000416511
rs7594100	G	-0.00016505
rs17335701	A	-0.000210861
rs919688	A	-0.000138838
rs919687	G	-0.000144574
rs2374569	T	-0.000342457
rs11888681	A	0.000113049
rs2163652	C	-0.000129668
rs1158003	T	-0.000376395
rs3828297	A	-0.000368109
rs6748247	T	-0.000106647
rs7573490	A	-0.000195263
rs4952998	C	-0.000146703
rs17414174	T	0.000125059
rs2888881	A	-3.1601e-05
rs6719869	C	0.000213851
rs6748373	A	-0.000271308
rs6740998	G	-0.000260173
rs919693	A	0.000208003
rs930194	A	0.000196414
rs7574334	A	0.000200002
rs7603323	C	0.000174089
rs13412831	A	0.000430136
rs6753626	C	-0.000395488
rs1368087	A	0.000236837
rs713262	A	0.000131258
rs12468048	C	-0.00109251
rs2278358	G	-0.000164919
rs17031365	G	0.000424692
rs17414362	G	0.000439545
rs2288710	A	-0.000250864
rs7605900	A	0.000433073
rs17031368	A	-0.0010042
rs4953011	T	0.000406081
rs17414390	T	2.59312e-05
rs17336182	T	0.000255702
rs7570252	C	0.000395608
rs1469625	T	0.000299331
rs10495907	G	0.000609359
rs725238	C	0.000304455
rs3762571	T	0.00028419
rs6544710	T	0.000285882
rs4953015	C	0.000278006
rs3765000	A	0.000249116
rs3792020	T	0.000196412
rs4953016	A	0.000230789
rs3749063	A	0.000192671
rs1025447	T	0.000241427
rs9309108	G	0.000206504
rs7594731	G	0.000294258
rs10208317	C	0.000219037
rs3792013	G	0.000206642
rs3828296	G	0.000187401
rs4952679	C	0.000215392
rs4952680	C	0.000339219
rs1835815	C	0.000349923
rs3792009	G	0.00013782
rs4148195	G	0.000164388
rs2278357	C	0.000150483
rs2278356	A	0.000245922
rs17031664	A	0.000137131
rs10208987	T	0.000105867
rs4953019	G	8.02879e-05
rs11891859	C	0.000167637
rs4148189	C	0.000230972
rs4148179	A	0.000202899
rs4953020	G	-2.75605e-05
rs6756629	G	9.77947e-05
rs4148202	T	3.38234e-05
rs10177200	C	-0.000310594
rs10179921	C	-0.000384906
rs6720518	G	-0.000125963
rs6748810	A	-0.000118035
rs4148210	C	-0.000125894
rs4148211	A	-0.000117527
rs4299376	G	-0.000159934
rs41360247	T	0.000152427
rs6544713	T	-0.000139558
rs4953023	G	0.00014169
rs4148214	T	6.80036e-05
rs6709904	A	0.000563642
rs4148216	C	2.06445e-05
rs6718187	A	5.96329e-05
rs3795860	T	-0.000130943
rs4148217	C	-7.4878e-05
rs17031742	T	0.000248492
rs11685669	T	-0.000170924
rs6544718	T	-0.000169255
rs2955280	C	-0.000153946
rs12465555	A	-5.72649e-05
rs12473732	C	-0.000111857
rs7560946	A	3.3566e-06
rs4563284	C	-0.000126911
rs4953032	C	-9.32617e-05
rs13387221	G	-0.000391648
rs6756365	C	-0.000163384
rs17496334	A	-3.35672e-05
rs17424442	C	-1.56093e-05
rs4953033	G	-0.000159558
rs17424482	A	-6.06631e-05
rs7568481	G	-0.000122948
rs4953037	T	-9.59124e-05
rs41527246	T	-6.89245e-05
rs13384238	T	-9.52403e-05
rs12712900	G	-0.000136231
rs17424646	T	-7.73812e-05
rs4600713	T	0.000182533
rs7594526	T	-0.000106237
rs11898901	C	-0.000125303
rs6741740	G	1.48257e-05
rs17031777	A	0.000142965
rs12712902	G	0.000137009
rs10865195	C	0.000260886
rs10865196	G	0.000236987
rs4953041	A	-0.000155042
rs13009669	A	0.000141398
rs7593842	T	0.000142488
rs4953042	T	-0.00045276
rs6736282	T	0.00020594
rs10170954	A	0.000289459
rs6741066	C	0.000254093
rs11124960	C	-0.000110135
rs6705730	T	0.00013524
rs12990017	G	-0.000111327
rs11124962	A	0.000352276
rs6746170	A	0.000440417
rs6746182	A	0.000456168
rs4131366	G	-0.00010288
rs7590420	T	8.91884e-05
rs7421942	C	6.54644e-05
rs6761677	A	5.46501e-05
rs17031893	A	-0.000275724
rs11124966	T	2.24743e-06
rs7605925	T	-0.000258342
rs7565605	C	-0.00015228
rs12185607	G	-0.000242515
rs4953058	A	-0.000144542
rs17425200	A	-0.00016142
rs6544738	G	-0.000176481
rs10169761	A	-0.000132598
rs7607908	A	-0.000154851
rs11683295	A	7.24871e-05
rs6726274	A	0.000213711
rs13023530	G	5.67791e-05
rs7355599	A	-0.000209111
rs6757201	C	0.000202083
rs2167977	G	-0.000221991
rs2123776	T	-0.00022468
rs2123778	G	-0.000232213
rs17425397	A	-0.000298786
rs6732206	G	-0.000171615
rs3886714	A	-0.000149058
rs2085021	T	-0.000138625
rs3940745	G	-0.000111196
rs10166397	G	3.49968e-05
rs896989	G	0.00023964
rs2333821	A	0.000158826
rs4047537	G	0.000171772
rs12105001	G	0.000466364
rs4146528	T	-7.79409e-06
rs754302	T	3.30046e-05
rs12623435	G	0.000539251
rs10174672	C	-2.70812e-05
rs6544745	C	-1.57355e-05
rs10180864	G	-8.8122e-05
rs7593987	A	0.000112713
rs7595470	T	0.000134107
rs3754643	A	0.000111065
rs6730278	G	0.000149932
rs4952703	T	-9.03402e-05
rs2053456	G	0.000136903
rs11124980	C	4.31673e-06
rs7609313	G	0.000118246
rs10210733	G	-2.41685e-05
rs7598019	G	-5.19892e-06
rs2340814	C	8.83118e-05
rs3738985	A	0.000133342
rs713447	T	0.00012581
rs6706053	T	-0.000217109
rs4952709	A	-0.000425578
rs4953081	A	-0.000289156
rs4952710	T	-0.000217142
rs17032095	G	0.00059417
rs3738984	C	-0.000146468
rs3738983	T	0.000501595
rs2340810	T	-0.000100587
rs2005203	C	-0.000132183
rs1372079	C	-0.000388968
rs7586188	G	-0.000152833
rs1142523	T	-0.000116291
rs8410	C	-0.000408978
rs1056865	T	-6.24925e-05
rs3197473	A	-0.000406346
rs698761	G	-5.44739e-05
rs8886	T	-6.20402e-05
rs11124988	T	-0.000195581
rs2241871	T	-8.7024e-05
rs2241869	G	-0.000127987
rs12474294	A	-0.000427931
rs7560807	C	-0.000324344
rs4953088	A	5.49511e-05
rs4953089	G	-8.49756e-05
rs4953091	C	-7.44806e-05
rs4953092	G	-5.14805e-05
rs17032140	T	0.000680407
rs6740365	T	0.000513267
rs12472538	C	-0.000241015
rs7596887	T	0.000426902
rs10514790	G	0.000680043
rs698774	G	-0.000143565
rs698775	G	-0.000171066
rs786620	C	-0.000131946
rs13406580	T	0.000367056
rs2616450	C	-0.000246157
rs2616449	A	2.58992e-05
rs2616444	C	-5.33551e-05
rs1085495	A	2.44577e-05
rs1085487	A	-0.000325378
rs1085488	A	-6.44553e-06
rs1085489	C	-0.000305829
rs1067346	C	-5.10416e-05
rs1067345	G	-4.38662e-05
rs1067344	T	-0.000323605
rs1067343	T	-5.84529e-05
rs17426690	A	0.000736582
rs1067339	T	-0.000203824
rs1067332	G	-3.52723e-05
rs1067318	A	-8.90777e-05
rs1067387	A	-0.000184832
rs17032193	G	0.000717808
rs17032197	A	0.000683777
rs1067386	G	-0.000162962
rs1067383	G	-4.45907e-05
rs1067381	A	-0.000311479
rs17498753	A	0.000156409
rs1067378	T	-0.000108669
rs1067375	C	-0.000111103
rs1067374	G	-0.000103087
rs1067367	T	-0.000192896
rs17032205	A	0.000764649
rs1067359	G	-0.000153403
rs10514791	A	0.00063819
rs1085448	A	-0.000136545
rs1067353	G	-0.000250973
rs10514792	A	0.000577495
rs1067352	A	-0.00027451
rs1067350	T	-0.000126259
rs1067349	G	-0.000119834
rs1085447	A	-0.000175133
rs1067348	A	-0.000113809
rs1067347	G	-0.00026739
rs1067409	T	-0.000120695
rs1067406	G	-0.000236236
rs1067404	T	-0.000106334
rs698791	A	-0.000117694
rs698792	T	-8.17208e-05
rs17580886	A	0.000225616
rs786419	C	-0.000226281
rs698793	G	-0.000102648
rs698798	A	-0.000332907
rs1551882	A	0.000423024
rs698802	A	-0.000275668
rs698805	A	-0.000328676
rs698815	G	-0.000170927
rs698819	A	-0.000266317
rs698823	C	-0.000240923
rs698824	G	-0.000237898
rs17615049	T	0.000710504
rs17581117	G	0.000529427
rs17581138	A	-0.000147857
rs698827	C	-0.000246405
rs698828	A	-0.0002078
rs698833	A	-0.000225531
rs786406	A	-0.000240941
rs698779	A	-0.000602316
rs698781	C	-0.000546148
rs698782	T	-0.000742442
rs936038	G	-2.24756e-05
rs2341456	C	-1.93032e-05
rs2341457	A	5.56612e-05
rs2341459	T	-0.000109015
rs10170837	T	2.87796e-05
rs17499606	G	0.000452473
rs4953105	G	0.000123216
rs10188972	T	0.00014032
rs4953107	A	0.00014767
rs10208500	T	0.000114726
rs4952716	T	0.000128791
rs2341461	T	0.000110672
rs7419527	C	0.000124809
rs12615601	C	0.000128662
rs6751281	C	0.000125544
rs17032420	G	0.000116874
rs13389981	C	0.000115881
rs17390029	T	0.000251307
rs4953113	A	2.24176e-05
rs10445928	C	0.000125107
rs2015420	C	0.000121563
rs934777	T	0.000153093
rs7593784	G	0.000251159
rs4953122	G	0.000116033
rs4953123	T	0.000241066
rs10204480	A	6.10954e-05
rs6544764	T	8.16617e-05
rs1437747	G	9.37586e-06
rs4953124	T	0.000227751
rs17390134	A	0.000245845
rs734016	T	0.000114817
rs538789	A	-0.000649533
rs6737437	C	0.000125654
rs13388171	T	5.164e-06
rs13400118	A	8.54042e-05
rs6544767	A	0.000105342
rs17318284	T	-4.66202e-06
rs551660	C	-0.000498332
rs2078351	C	0.000433241
rs12712920	A	0.000130396
rs17390344	A	0.0003812
rs1965789	G	-4.03464e-05
rs4953131	G	-2.19047e-05
rs510026	T	-0.000122644
rs343974	T	-0.000126025
rs4145981	T	7.35775e-05
rs343962	T	-0.000242596
rs17032546	C	-0.000572813
rs343956	C	-7.68618e-05
rs343955	G	-5.47132e-05
rs343938	A	-0.000245532
rs343968	G	-0.00032572
rs343969	A	-0.000311443
rs343970	A	-0.000324939
rs343972	T	-0.000368341
rs343964	A	-0.000287516
rs3738980	T	-4.23328e-05
rs12620511	G	1.74132e-05
rs343945	A	0.000132326
rs343935	T	-0.00019764
rs343936	T	-0.000265661
rs343939	T	3.32457e-05
rs785679	G	7.29256e-05
rs698845	C	0.000184108
rs698846	A	-2.90141e-05
rs1085270	T	8.86469e-05
rs10199058	T	0.000135323
rs341571	A	0.000125317
rs10495922	A	9.2712e-05
rs2673278	A	3.80129e-05
rs341605	C	0.000197897
rs341604	C	9.94242e-05
rs341603	T	0.000108471
rs341602	T	0.000110431
rs341601	G	0.000108991
rs341597	A	0.000126205
rs340503	A	0.00016062
rs11674185	G	0.000106123
rs12464007	G	9.95384e-05
rs17319199	G	-0.000514327
rs737448	G	-0.00105608
rs6544776	T	-0.000318714
rs11892046	A	-0.000244796
rs17041592	T	-0.000175053
rs895635	T	-0.000166027
rs6713476	T	-0.000107149
rs518853	G	-3.22447e-05
rs1026062	G	6.63215e-05
rs492780	T	-0.000123204
rs1657855	G	-0.000148663
rs480310	G	-1.53151e-05
rs477659	G	-1.33332e-05
rs1798714	C	-2.13483e-05
rs533063	C	-1.31759e-05
rs503982	C	-1.306e-05
rs6748377	G	1.43268e-05
rs519799	T	-0.00013458
rs511704	T	-1.52807e-05
rs1561227	C	-7.34348e-05
rs83995	G	-0.00014509
rs338072	G	-0.000133426
rs340514	C	1.36789e-05
rs4953156	G	-0.000176052
rs163502	T	0.000175533
rs908279	A	-9.93188e-05
rs7584817	C	0.000395036
rs4953160	A	5.87449e-05
rs4953162	C	-1.90986e-05
rs535137	A	-0.000103323
rs541473	A	-2.97742e-05
rs478918	G	-7.00825e-05
rs565217	C	-0.000114944
rs566941	A	-3.82793e-05
rs4953164	C	-1.89097e-05
rs486218	G	-8.4137e-05
rs486043	T	-0.00010788
rs486930	T	-0.000125816
rs2917760	G	-3.99744e-05
rs2917761	A	-0.000159244
rs2959242	T	-0.000184668
rs4953167	T	2.57827e-05
rs2917765	G	-0.000184285
rs6743447	A	-0.00011537
rs2917767	A	-0.00010675
rs6705604	G	-8.19204e-05
rs2922011	A	-0.000101432
rs2917768	G	-7.83693e-05
rs10179001	G	0.000845168
rs12622589	A	0.000802973
rs2917769	T	-8.79018e-05
rs767492	G	-9.99799e-06
rs767491	C	-2.90262e-05
rs11901390	T	1.33982e-05
rs2922008	C	-7.46495e-05
rs17032926	A	-0.000190349
rs6724823	G	-0.000249346
rs732960	A	1.54216e-05
rs2921996	A	-6.62043e-05
rs2921993	G	-5.00014e-05
rs2959265	T	-4.54534e-05
rs11898689	C	-0.000632361
rs2959262	T	-0.000228745
rs2921988	T	-0.000153783
rs17032940	T	-0.000568018
rs2921987	A	-0.000208174
rs17032946	C	-0.000576017
rs4952732	A	-0.000269423
rs6544780	A	-7.30153e-05
rs921119	C	-6.89818e-05
rs4952736	T	-0.000312747
rs10171794	G	1.73607e-05
rs13407328	G	0.000152263
rs12997380	G	-0.000183585
rs17319875	C	-4.39771e-05
rs17319889	G	-7.29457e-05
rs17391837	T	-9.17621e-05
rs6731484	C	-0.000194615
rs17032979	G	3.83578e-06
rs987678	G	-0.000184115
rs11680125	G	-0.000313517
rs2959236	T	-3.15554e-05
rs11886194	C	2.06849e-05
rs7578888	A	-0.000334492
rs35976042	T	-0.000841373
rs10153622	T	5.02892e-05
rs1517027	T	0.000115576
rs4393800	G	0.000127833
rs11125003	G	0.000173956
rs908568	C	0.000194824
rs12712935	A	0.00019224
rs13382204	G	-2.55689e-05
rs11899053	A	-5.28916e-05
rs7561428	G	-0.000446663
rs6731889	T	-0.0003156
rs7575297	G	-0.000461652
rs17415114	G	-0.000143312
rs6757058	A	-7.10787e-05
rs17415156	C	-0.000112552
rs11899007	T	-0.000113819
rs1517013	G	-0.000106441
rs908574	A	-7.68818e-05
rs1914319	G	9.19092e-05
rs13001531	G	-0.000302942
rs11125004	T	0.000525158
rs908576	G	-0.000259397
rs950920	G	-0.000181424
rs10179400	C	0.000117807
rs1356339	C	-0.000198576
rs6713723	C	0.000255195
rs4953198	C	0.000255988
rs6720296	A	0.000391592
rs17033141	A	0.000658005
rs3914645	G	-0.000288515
rs3851320	C	-0.000201765
rs7569588	G	-0.000136045
rs17033218	C	-6.24839e-05
rs3914635	C	-0.000279704
rs12990220	G	3.45596e-05
rs3851329	G	6.17779e-05
rs12623636	A	5.68243e-05
rs883834	C	0.000242281
rs11125013	A	-0.000107549
rs869183	G	-7.83549e-05
rs7573219	G	-0.000209603
rs7573149	C	-0.000290701
rs12472971	C	-0.000141939
rs929901	C	4.60726e-05
rs6751042	A	-0.000184614
rs7594273	T	-0.000144909
rs918810	G	-0.000181758
rs17033293	A	0.000221086
rs7567921	C	0.000244462
rs6721199	C	-0.000182843
rs7579209	C	-0.000215819
rs7605521	A	-9.83082e-05
rs10194925	G	0.000243064
rs11898532	G	-2.53836e-05
rs17033320	T	-1.72069e-05
rs17320892	C	-0.0002826
rs870575	G	-0.000245914
rs9679711	C	-5.45811e-05
rs4953219	T	-0.000248685
rs17033352	G	-0.000190923
rs17033360	A	0.000109103
rs7561692	T	0.000185726
rs2042474	T	7.46126e-05
rs17033378	C	0.000266378
rs13398490	C	0.000308539
rs12987826	G	-1.90916e-05
rs17321024	C	-0.000437587
rs17033393	C	-0.000315611
rs12472602	G	-0.000339157
rs2081296	A	-3.7282e-05
rs13431811	C	-0.000247164
rs7558782	A	-0.000233189
rs6755279	T	-0.000175202
rs17393058	C	0.000145825
rs12473388	T	0.000142559
rs11681887	G	-0.000157082
rs2194397	A	7.77724e-05
rs11904395	A	-0.00062104
rs10490350	G	5.8437e-05
rs11888802	A	0.000633982
rs2343468	T	0.00014189
rs12471726	T	-0.000245928
rs2081297	T	-0.000243986
rs6705684	G	-0.000117311
rs10201524	A	-7.8868e-05
rs741558	C	-9.85006e-05
rs9808198	C	-4.89381e-05
rs2067981	A	6.44381e-06
rs1862070	T	-0.00025413
rs1862071	G	-0.000274745
rs6758992	A	0.000622666
rs4952763	C	8.28376e-05
rs6747055	G	-0.000311513
rs6758255	C	-0.00015314
rs3731946	G	0.000787088
rs3770241	A	-0.000840316
rs3755070	T	3.38177e-05
rs10208874	T	-3.68165e-05
rs3755071	A	-0.000416424
rs10490348	T	-5.29842e-05
rs3770244	A	-4.4223e-05
rs6759381	A	-4.2333e-05
rs7557300	A	0.000276297
rs3213787	A	0.000878119
rs3213789	A	-0.000734424
rs7574673	C	-5.25419e-05
rs3770248	C	8.09792e-05
rs3821055	T	6.48972e-05
rs7593154	G	4.90661e-05
rs3770251	T	-1.59149e-05
rs3770252	G	-0.000537046
rs3755076	T	0.000210583
rs6738398	A	3.0686e-05
rs2193836	C	-9.33817e-05
rs3821056	G	-6.8865e-05
rs11125017	C	-1.30896e-05
rs13423592	T	-0.000128351
rs3770264	A	0.000687266
rs3770266	A	-6.65841e-05
rs3770267	C	-9.94331e-06
rs17394081	C	0.000314123
rs17322265	C	0.000309496
rs2344657	T	-0.000238806
rs3770278	G	5.04838e-05
rs10490346	T	-0.000104456
rs17322370	C	0.0002427
rs17394303	C	-0.000811178
rs1477246	G	0.000286323
rs10427402	G	-0.000420065
rs4140775	C	0.000182652
rs4476395	C	0.000258534
rs4425122	C	0.000253549
rs7573215	C	0.000265612
rs2112040	G	-6.11354e-05
rs13023749	T	-5.3736e-05
rs6718425	G	-0.000400782
rs17033801	A	0.000808769
rs1865685	A	0.000105315
rs12712945	T	7.90823e-05
rs17033877	A	-0.000252808
rs17033881	T	0.000665323
rs2053185	G	0.000136687
rs3755082	T	0.000586533
rs13402828	A	0.000139635
rs13412964	C	0.000220164
rs7578344	G	-0.000110422
rs12617337	A	0.000757016
rs13397169	T	5.99726e-05
rs7576649	A	4.46139e-05
rs1878385	A	0.000113353
rs10173144	C	-0.000633822
rs12615338	C	0.000712942
rs17323037	A	0.000398225
rs1517001	A	0.000219476
rs11896740	C	0.00014317
rs2344662	A	0.000431875
rs1522988	T	0.000179913
rs546639	A	-0.00051145
rs608139	C	-0.000132979
rs666334	G	-0.0004113
rs666214	T	-0.000108637
rs17033965	G	0.000224795
rs2204204	T	0.0002805
rs542413	G	7.19839e-05
rs6720782	C	0.000223732
rs10490341	A	0.00024313
rs629772	T	-2.39861e-05
rs656823	G	0.000112898
rs563601	G	0.000214189
rs6746467	T	0.000270474
rs637889	G	-0.000181569
rs1522987	G	0.000131119
rs6544843	C	0.000335714
rs10167084	G	0.000231837
rs7577664	T	-4.73271e-05
rs7563790	C	-8.86442e-05
rs13033787	A	-5.4708e-07
rs1464572	C	1.68076e-05
rs10201978	T	0.000393761
rs1522989	A	0.000232207
rs6740453	G	0.000447663
rs17034088	C	0.000244827
rs10170642	T	0.000239051
rs11125030	A	0.000250318
rs11890554	T	0.000106736
rs4953245	A	4.70481e-05
rs884399	G	0.0002838
rs7582320	A	-9.75723e-05
rs4413199	A	0.000247888
rs3924523	A	0.000234443
rs13401638	G	-0.000295965
rs13404751	G	-0.000167366
rs13404973	G	-0.00030645
rs4953252	G	0.000153826
rs13405086	G	-0.000329492
rs4446102	T	-9.84587e-05
rs4952770	A	-0.000884402
rs4074080	C	-0.000133694
rs7558342	T	0.000131627
rs10170073	G	-6.8373e-06
rs12472172	C	3.72157e-05
rs6720975	T	-5.58e-05
rs6743144	A	-0.000211015
rs10164633	A	-0.000298423
rs4296473	A	-0.000379952
rs935672	C	-0.000106794
rs6747706	A	5.09635e-05
rs4953266	A	2.3133e-05
rs10175198	G	1.17711e-05
rs10175158	C	1.33073e-05
rs754747	C	8.44179e-06
rs2345180	A	9.73673e-06
rs2345182	A	1.44704e-05
rs935661	G	7.6152e-06
rs10865208	C	-2.70122e-05
rs10865209	G	1.59331e-06
rs750210	C	0.000226988
rs6761356	C	-8.1325e-05
rs4953270	A	7.7523e-05
rs6719779	T	-0.000145912
rs7593255	C	-0.000225783
rs10166692	C	-7.83493e-05
rs6756452	G	3.39394e-05
rs7581914	A	-0.000127511
rs4953277	C	-0.000546611
rs12465045	G	-0.000171748
rs935653	C	-0.000217522
rs10181963	C	-0.000223189
rs4952786	G	-0.000310819
rs4952787	G	-0.00031643
rs4245804	A	-0.000363168
rs2345177	C	-0.00035992
rs4953283	G	-0.000108814
rs13424270	C	-9.16302e-05
rs11125041	C	-0.000339053
rs935670	C	-0.000317975
rs735112	A	-8.90003e-05
rs2345179	G	-0.000301471
rs872288	C	-6.72521e-05
rs1982366	A	-9.21244e-05
rs4953286	A	-0.00012007
rs10185201	G	-0.000307778
rs13015067	G	-0.000193108
rs1868388	A	-0.000184705
rs878812	T	-0.000160391
rs935650	C	-0.000173496
rs13010241	T	-0.000187862
rs747032	A	-0.000206009
rs6720958	C	9.48785e-05
rs13036100	G	-0.0001869
rs12999695	G	-0.000130197
rs6544863	T	-0.000204134
rs2595191	T	-0.000222796
rs2029087	A	-0.000231542
rs2711297	T	-8.15254e-05
rs2711295	C	-0.000151563
rs13023787	A	-0.000285108
rs11903566	G	-0.000298657
rs6750700	C	-0.000324979
rs4953292	G	-0.000447228
rs2595202	T	4.38036e-05
rs6759301	T	0.000670825
rs2595203	G	-5.14445e-05
rs6715568	A	0.000669011
rs13396424	T	-0.0001474
rs11677077	C	-0.000285254
rs2711286	G	-0.000295044
rs2595213	T	-0.000300686
rs2711302	A	-0.000356036
rs12622193	C	5.52188e-05
rs4952796	G	0.000120506
rs2595221	C	-0.000325541
rs2255094	A	-0.000200365
rs2255091	A	-0.000376987
rs2595222	G	-0.000118722
rs13017044	G	-0.000135548
rs11691705	A	-0.000147462
rs13423410	A	-0.000200704
rs10211547	G	-0.000134519
rs10188306	A	-0.000124213
rs7602129	C	0.000152266
rs12465869	G	6.94119e-06
rs4953299	T	1.88368e-05
rs3738900	T	1.91284e-05
rs3820733	A	0.000340255
rs6743504	T	0.000178728
rs13402503	A	-0.000123576
rs7349397	C	-2.79343e-05
rs6748835	C	0.000141456
rs13003856	G	0.000197343
rs7573407	A	0.000124724
rs7589678	T	-0.000157036
rs6723478	C	-0.000196903
rs921183	A	-0.000582449
rs13405039	A	-0.000288066
rs6730511	C	-0.000716455
rs6742625	G	-9.51744e-05
rs2084428	G	-0.000270941
rs1868272	A	7.69206e-05
rs1868271	C	0.000110512
rs4953305	T	0.000643147
rs3768761	A	0.000764095
rs3768759	T	0.000199347
rs3754574	C	0.000103502
rs3754573	C	0.000102191
rs3754570	G	0.000103914
rs4953313	G	0.00014261
rs3768753	G	3.83728e-05
rs3820732	C	0.000266354
rs17034571	T	0.000214493
rs17737489	T	0.000134571
rs10495928	A	-8.70992e-05
rs3768745	A	-9.94371e-05
rs17034610	A	-8.61449e-05
rs13406773	T	-0.000125557
rs6724315	T	-0.000407697
rs12992366	G	9.57008e-06
rs7563086	C	-1.60008e-05
rs2053797	G	-9.04997e-06
rs10495929	G	-5.21699e-05
rs12990867	G	-5.03684e-05
rs3754566	T	9.19736e-05
rs6742742	A	4.32798e-05
rs2034360	C	0.000154623
rs3768734	G	-0.00031071
rs3820729	C	-0.00015356
rs11125055	T	0.000225212
rs11690929	G	0.000287097
rs951012	A	9.55229e-05
rs281479	C	1.59156e-05
rs281477	A	0.000276202
rs281476	G	0.000117269
rs7601785	G	0.000186053
rs281472	A	-2.82589e-05
rs17034719	A	-0.000269906
rs1530668	A	-0.000244822
rs1448219	G	9.99035e-06
rs281506	T	-5.13044e-05
rs281497	A	-0.000118062
rs6752501	T	4.0086e-05
rs281493	A	0.000189452
rs11694459	C	0.000215401
rs281489	A	9.58936e-05
rs281485	T	-6.76175e-05
rs183984	G	-0.000128074
rs281484	T	0.000189514
rs12621370	G	-0.000144008
rs281518	C	-9.66933e-05
rs281515	T	-0.00021426
rs2594499	G	-0.000157921
rs2594500	C	-0.000226102
rs2592147	T	-0.000115056
rs2442085	C	-8.0561e-05
rs6728851	T	5.46525e-05
rs1838793	A	9.16647e-07
rs11125058	C	0.000106661
rs4245806	A	0.000248616
rs4952809	G	-0.000415161
rs4952810	C	1.82444e-05
rs11687784	G	1.5989e-05
rs8179696	G	-0.000394687
rs4245808	G	8.4745e-05
rs731399	C	0.000477878
rs11125062	C	0.000182369
rs7599645	A	0.000214865
rs7564967	C	0.000211561
rs17801315	T	0.000353095
rs881547	G	0.000145864
rs13027413	T	0.000284598
rs10198379	G	0.00024333
rs7583750	C	0.000110902
rs17801488	G	0.000311569
rs4461303	C	0.000147232
rs7597315	A	-0.00020112
rs17745066	G	-7.60585e-05
rs17745115	C	-9.34293e-05
rs17801763	C	-0.000110444
rs2166445	T	-0.000121545
rs4146906	T	0.00131938
rs1867788	C	0.00143635
rs13428739	C	4.77787e-05
rs11894252	T	0.000136375
rs1867785	A	0.000121574
rs2121266	C	0.00015414
rs4952818	C	0.000138904
rs7579899	A	0.000121521
rs1868089	C	-2.78993e-05
rs13419896	G	0.000359782
rs12712973	A	-5.5047e-05
rs11900910	C	-0.000114573
rs4953347	A	-7.17726e-06
rs6758592	T	-3.13262e-05
rs4953352	T	7.41839e-05
rs4953355	G	-0.000121333
rs6756667	A	-1.11475e-05
rs1868086	G	-0.000131728
rs1868087	A	-0.000150632
rs1562452	G	-6.61747e-05
rs7589621	G	-1.25417e-05
rs6743991	C	-4.32511e-06
rs6707241	C	-1.40455e-05
rs1374748	G	0.000222442
rs13409493	G	5.28231e-05
rs4953361	A	-0.0010281
rs3088359	G	8.89261e-05
rs7583088	A	-3.98547e-05
rs11678465	C	-4.35944e-05
rs7583392	A	-5.25356e-05
rs7594278	G	-4.43045e-05
rs9941705	G	0.00016823
rs12623288	G	0.000318482
rs12623342	G	0.000423919
rs17035108	G	-0.000260483
rs4953363	T	0.000260466
rs1105595	C	1.77816e-05
rs2346177	G	-3.14384e-05
rs4953364	C	0.000253634
rs1530623	C	0.00025301
rs4953376	A	0.000250709
rs12622818	A	0.000299831
rs7595513	A	0.000124758
rs11125078	A	0.00014292
rs1542271	A	6.88948e-06
rs13032473	A	-1.0077e-05
rs4953385	G	-1.04623e-05
rs12612916	G	3.37234e-05
rs2121698	C	1.35066e-05
rs7562332	G	-6.45845e-06
rs7588938	A	-1.2786e-05
rs2276556	A	0.000204095
rs2276555	G	1.96748e-05
rs4953388	G	2.0455e-05
rs7573688	G	0.000233066
rs4953390	C	3.69463e-05
rs12986653	G	3.59867e-05
rs2346412	C	0.00020869
rs6758999	A	0.000232188
rs1551123	A	0.000147584
rs1562454	A	0.000187997
rs6713990	A	0.000138032
rs17035200	T	0.000133945
rs6544898	A	5.20079e-05
rs4953396	C	6.39938e-05
rs12470532	T	4.17197e-05
rs12474287	A	3.44808e-05
rs3814045	A	2.65204e-05
rs6746695	A	0.00210505
rs4952833	T	0.000230317
rs11676473	G	0.000204518
rs3829836	A	-0.000462256
rs3814043	G	-0.000136514
rs1376405	A	0.000135515
rs3754552	T	8.10602e-05
rs1001746	A	0.000182148
rs1001745	T	2.89086e-05
rs7568909	C	0.000186208
rs7591561	G	-0.00082345
rs17035272	A	-0.000799378
rs9808496	G	-0.000801631
rs17035286	T	-6.63408e-05
rs17035292	G	-0.000208036
rs1451152	C	1.8145e-05
rs13404342	A	-0.00057409
rs11674127	G	-0.000127584
rs2276554	T	-0.000571722
rs1057899	T	-0.000606011
rs13410076	T	-0.000604795
rs17818315	C	0.000373534
rs6544903	C	-0.000387108
rs6733143	G	-0.000529066
rs1456018	C	-0.000527543
rs6713104	T	-0.000507167
rs3213985	T	-0.000504747
rs1531133	A	3.13904e-05
rs2122715	A	0.000289776
rs6735530	T	-0.000573893
rs3087822	A	-6.0005e-05
rs1456010	G	-0.000568755
rs17767994	T	0.000147643
rs12105006	T	0.000123905
rs17768132	A	0.000163128
rs13385693	C	-9.97782e-05
rs10495934	G	-6.4563e-05
rs10186726	T	0.000385605
rs7600793	A	0.000363926
rs12472103	G	0.000873071
rs10209278	T	2.43445e-05
rs1531132	A	-9.98213e-05
rs1563406	C	-0.000514821
rs1378763	T	3.99811e-05
rs17035488	G	2.68348e-05
rs17769580	C	-0.000499034
rs4953410	A	2.67179e-05
rs930853	T	-0.000108205
rs6713768	A	3.38417e-05
rs17035506	G	1.7776e-05
rs10178013	T	1.80645e-05
rs1466268	T	2.59885e-05
rs7596521	A	-4.38753e-05
rs6544913	C	0.000256744
rs12474201	G	0.000130001
rs4952842	C	0.000126311
rs3829835	C	0.000124295
rs11676737	T	9.89086e-05
rs973491	T	0.000171734
rs17822019	T	9.13229e-05
rs13025984	T	9.17511e-05
rs1471056	C	0.000353325
rs897528	A	0.000358653
rs4952843	A	0.000105225
rs17771098	G	-0.000452436
rs10167561	C	0.000142966
rs17035560	A	0.00043031
rs17035565	A	1.70706e-05
rs17822704	A	0.00030179
rs4575769	C	-7.64094e-05
rs6730949	T	0.000268992
rs17035588	A	0.000127521
rs4953418	C	0.000204703
rs17771838	G	0.00017334
rs10221923	A	0.000224746
rs17823065	T	-0.000165126
rs4953419	T	0.000111193
rs1809216	A	0.000184734
rs12466948	A	8.77714e-05
rs13424717	T	0.000231433
rs17772309	A	0.000319649
rs7577004	G	4.60583e-05
rs9967800	C	-0.000185189
rs1867822	T	-1.4616e-05
rs11884764	G	0.000192784
rs2121320	A	-0.000173917
rs2278715	C	0.000148883
rs1053952	A	9.9533e-05
rs11897407	G	2.044e-05
rs1374273	G	7.85391e-05
rs17035715	T	-0.000138447
rs13431698	T	0.000137787
rs7586639	C	0.000260914
rs11125094	G	-0.000123491
rs17035725	T	0.000235674
rs1466021	A	5.0528e-05
rs2121322	G	2.24864e-06
rs4952853	G	-1.26398e-06
rs1947110	A	-0.000176566
rs7597025	C	-0.000244953
rs12466355	G	-0.000606094
rs1579862	A	-0.000221172
rs17035772	G	0.000298588
rs935374	C	0.000246197
rs6742192	A	0.000153781
rs8622	C	6.04757e-05
rs4953431	G	4.85702e-05
rs10514803	T	-8.85848e-05
rs6749716	A	-9.20291e-05
rs17035804	G	-0.000355941
rs935372	C	2.94888e-06
rs11125098	G	-1.42772e-05
rs4953434	G	4.01112e-05
rs17035808	C	-0.000219755
rs935378	A	-0.000143906
rs13410702	T	0.000761289
rs1992758	G	-0.000176211
rs7561566	G	-7.13868e-05
rs1992759	G	-9.9264e-05
rs4334538	G	-7.74851e-05
rs6745913	A	-9.61663e-05
rs1374275	G	-0.000144558
rs17035845	C	-0.000102619
rs10197474	G	0.000819655
rs17035859	T	0.000729198
rs7586004	G	-0.000109928
rs8861	A	0.000594279
rs2289928	G	-0.000129014
rs2289927	A	-0.000113117
rs11894319	A	-8.99057e-05
rs3087857	G	0.000766747
rs10495940	A	0.00067743
rs4300885	C	-0.000377223
rs10164756	G	-0.000344968
rs6729569	A	-0.000313437
rs17035912	A	-0.000333121
rs11887744	C	0.000232534
rs17035919	T	1.75721e-05
rs2033533	G	-0.000153616
rs13423962	T	-0.000148059
rs6726941	C	-0.000111155
rs13387604	A	-0.000334659
rs10495941	T	-2.81153e-05
rs12712980	C	-2.29564e-05
rs11125106	G	0.000143662
rs6544944	T	-8.09155e-06
rs7557193	G	-2.44219e-05
rs4542901	C	-0.000417973
rs735888	G	9.66644e-07
rs6731862	T	0.000127439
rs2304286	C	-0.000442086
rs7576915	A	1.13704e-05
rs17036022	C	-0.000130854
rs17481182	A	0.000318757
rs17481321	C	0.00015658
rs13432506	C	-0.000193121
rs17036033	G	-0.000145114
rs6761800	G	-9.60644e-05
rs13407983	G	0.000229498
rs13424540	T	0.000238103
rs17036060	G	-0.000287302
rs10193261	G	0.000112678
rs10194115	G	0.000128492
rs7581528	G	0.000291121
rs10164750	T	0.000117817
rs919884	T	0.00023145
rs7565217	A	0.000234199
rs17036138	C	0.000304898
rs12373778	A	-3.18037e-05
rs6761572	T	2.04964e-05
rs4952862	G	-0.000219844
rs2304289	C	-0.000247579
rs7575628	A	-1.39238e-05
rs4952863	T	-0.000119527
rs6729896	A	-0.00022075
rs12617529	T	-0.000128504
rs1865257	G	-0.000110139
rs6717063	C	-5.15401e-05
rs10495942	T	0.000280106
rs11695952	A	-6.6587e-05
rs4953447	G	-9.91778e-06
rs4953448	C	-0.000140861
rs11884118	A	0.000246656
rs12618521	G	-0.000222938
rs13423726	C	0.000156969
rs17541307	C	0.000141194
rs12712986	G	-9.13066e-06
rs7593339	G	-0.000378986
rs4953450	T	-0.000440756
rs13389149	T	-8.96195e-05
rs11693262	C	-2.92122e-05
rs17036168	C	-0.000484475
rs17541472	G	-1.86882e-05
rs2436772	G	5.24607e-05
rs10460536	T	-0.000665875
rs9309141	T	-0.000627523
rs13393256	A	3.08472e-05
rs11125114	A	0.00014213
rs4953456	T	-0.000263724
rs12465751	G	0.000119281
rs6727339	C	-0.000160936
rs7580271	C	-0.000145471
rs1474396	A	9.96515e-05
rs9917276	G	-0.000181012
rs6758667	A	-8.12847e-05
rs11695808	T	8.01671e-05
rs6750136	C	-0.000386184
rs7602625	G	-0.000351324
rs4953463	G	-0.000365693
rs10865221	T	0.000232345
rs17036272	C	0.000247088
rs6750222	G	-0.000505612
rs4302259	C	2.69444e-05
rs7584243	T	-0.000204896
rs1534110	T	-0.000146698
rs726117	G	-0.000349493
rs1693892	A	0.000260257
rs6544968	T	6.48096e-05
rs815811	C	1.47782e-05
rs4953470	T	0.000431195
rs17036300	T	0.00046185
rs815809	T	-0.000184254
rs815808	A	-0.00025323
rs815807	G	-2.10958e-05
rs815805	G	0.000230893
rs815804	G	9.38414e-05
rs11884600	A	-0.000282258
rs17036313	T	0.000558403
rs1723493	T	-6.05165e-05
rs17036320	T	0.000674461
rs815802	G	-0.000294816
rs815816	G	-0.000154795
rs815815	C	-0.00016688
rs13013607	A	-0.000449583
rs9808216	T	-0.000195736
rs12994558	T	-0.000446159
rs13404793	G	0.000111641
rs10191479	C	0.000118735
rs10172988	C	-4.36055e-05
rs931640	G	9.64163e-05
rs11900317	T	1.89319e-05
rs6751203	A	0.00011039
rs6755555	A	-4.95562e-05
rs13002829	C	0.000366436
rs12614265	T	0.000133432
rs10165172	T	0.000330535
rs10204202	C	0.000330543
rs6720211	C	-0.000152769
rs17036504	G	-0.000297546
rs4953495	A	-0.000160992
rs17036537	A	-0.000131557
rs10172635	G	0.000185791
rs4953497	A	-0.000320312
rs17036544	A	-0.000218132
rs3923560	T	-0.000317026
rs1421	T	1.12221e-05
rs6744343	T	-3.59355e-05
rs2347794	G	-0.000135222
rs6753135	G	-0.000214735
rs3771274	G	-0.000134876
rs13408008	T	-9.58484e-05
rs17036577	T	-0.000270822
rs7607076	A	-4.01185e-05
rs6757035	A	-5.15018e-05
rs6729015	G	-0.000135354
rs6741393	G	-4.85455e-05
rs3771281	C	-0.000206436
rs3732182	G	-5.73022e-05
rs3732183	G	-5.78253e-05
rs17036614	A	0.000237467
rs2059520	A	-0.000162666
rs10495944	G	-6.33389e-05
rs4608577	T	-0.000177513
rs10188090	G	-0.000193162
rs2042649	T	0.000247088
rs6544991	A	-0.000190807
rs6544992	C	-3.40223e-05
rs17036636	T	-3.38408e-05
rs17039235	A	-9.60462e-06
rs17036645	G	0.000104658
rs13031342	G	-2.03678e-05
rs10181625	C	-0.00036917
rs876936	G	-0.000203578
rs876937	T	-0.000208471
rs7601062	A	-0.000210177
rs7580217	T	0.000413081
rs748780	T	-0.000230049
rs10191800	G	-0.000529048
rs13000537	A	-1.65008e-05
rs6708696	A	-0.000126949
rs17568609	G	-0.000674198
rs6736039	G	-0.000294557
rs17568644	C	-0.000498488
rs6752504	C	-0.000566172
rs1922043	T	0.000188596
rs3814361	C	0.000181196
rs6744530	A	-0.000134992
rs4953509	G	-0.00022484
rs11694783	G	-0.000296216
rs4953514	A	-0.00020003
rs12468025	C	-0.000415087
rs11687554	T	-0.000418708
rs11694647	A	-0.000387906
rs11676321	G	-0.000380756
rs10182660	T	-0.000164028
rs13408772	T	-0.000457655
rs11690776	A	-0.000473588
rs11681403	C	-0.000145896
rs17036733	G	-0.000243062
rs6723080	C	-0.000288883
rs17036738	G	-0.000268278
rs11902856	A	-0.000113598
rs12712996	C	3.23479e-05
rs6747575	T	-0.000335102
rs1574380	C	3.71633e-05
rs2348097	A	3.72e-05
rs17036777	T	-2.83822e-05
rs17036784	G	0.000393989
rs17036800	A	9.60047e-05
rs2969775	G	-0.00014094
rs2944778	T	-0.000238886
rs2260388	T	-0.00050576
rs2677268	A	-0.000515159
rs6750911	T	-0.00031946
rs17038387	C	-0.000114545
rs6713362	A	-0.000143488
rs17036890	C	1.62074e-05
rs2018541	T	-4.4841e-06
rs10427209	C	-2.90587e-05
rs797703	C	8.36134e-05
rs797700	C	8.21405e-05
rs797689	T	1.96355e-05
rs797685	C	7.23666e-05
rs2098242	C	-0.000187304
rs2098241	A	-0.000233137
rs7578655	C	0.000420245
rs3136245	C	7.28744e-05
rs3136247	A	-0.000172673
rs1800932	A	-0.000160356
rs3136284	T	-0.000141241
rs2348244	T	5.85955e-05
rs1800935	T	0.000104351
rs10490303	T	3.45119e-05
rs10490302	C	0.000236106
rs4381823	A	-4.13443e-06
rs17037021	A	-5.18707e-05
rs6728843	T	-3.93743e-05
rs6714441	G	0.000428708
rs13430439	T	-3.00234e-06
rs17037040	A	8.02845e-06
rs6704872	A	0.000417458
rs7588761	C	-1.88545e-05
rs7560678	G	-7.49039e-05
rs13382470	T	-8.30081e-06
rs6735073	C	0.000267516
rs6750131	T	0.000279036
rs12612568	C	6.40349e-05
rs11692660	C	0.00040048
rs11682328	T	0.000376758
rs11681243	G	0.000357911
rs6545013	A	0.000238112
rs10193482	T	6.7123e-05
rs4952903	T	0.000244274
rs6727241	T	2.25474e-05
rs7580982	T	0.000252332
rs6749276	T	6.79337e-05
rs7584401	C	7.55417e-05
rs7601767	G	7.06704e-05
rs10196696	A	6.47762e-05
rs10153679	G	4.90892e-05
rs10495949	T	4.30701e-06
rs7561696	A	0.000358246
rs6545018	C	5.6737e-05
rs6545019	A	0.00025035
rs11125164	T	-1.63677e-05
rs7583719	G	0.000337115
rs6739811	G	0.000153137
rs7566406	G	0.000212469
rs2170678	A	4.64859e-05
rs12475492	A	8.80181e-05
rs6735324	A	-0.000281923
rs6733558	A	0.000356215
rs4146603	T	0.000299262
rs2348719	A	0.000258405
rs12621844	C	0.000259444
rs11683689	C	0.000386092
rs7569620	G	2.50731e-05
rs7583634	A	0.000247521
rs13431982	T	0.000298193
rs10495950	T	0.000430271
rs17037195	T	0.000255163
rs6755968	G	-3.52155e-05
rs1396826	G	0.000272492
rs906857	T	0.000312748
rs2348723	G	0.000111211
rs3750272	A	0.000199155
rs17325209	G	0.000381652
rs1509561	C	0.000270864
rs11679518	T	0.000483012
rs11687708	A	3.95109e-05
rs11893741	T	-9.77416e-05
rs11677205	A	0.000556345
rs11682044	A	0.000131278
rs13432998	C	0.000104339
rs11676168	G	7.5872e-05
rs4411759	A	5.00918e-05
rs6712029	C	7.55955e-05
rs6545031	A	-0.00022796
rs11688481	T	-2.80907e-06
rs28439229	G	-0.000197862
rs7606104	G	1.73359e-05
rs11685861	T	3.11012e-05
rs11679523	A	-0.000137582
rs11690845	C	0.000173006
rs7563625	A	-0.000128436
rs17037289	A	0.000175583
rs10495952	A	-0.000120152
rs6545036	A	3.69638e-05
rs17037298	T	-0.000123001
rs11125170	T	-0.00012128
rs35839493	A	-7.01988e-06
rs6743757	A	2.21044e-05
rs17325488	A	-6.46538e-05
rs4344965	C	5.68e-05
rs7562069	G	4.5556e-05
rs7576964	G	3.68746e-05
rs7577237	C	4.60692e-05
rs17855177	C	7.91829e-05
rs6705802	A	5.70788e-05
rs6718068	C	4.43195e-05
rs6756596	T	-0.000164497
rs4953572	G	-3.66603e-05
rs10191938	T	0.000337762
rs11691302	T	0.000402584
rs17397442	C	2.00684e-05
rs17397449	T	0.000427097
rs10454133	T	0.000123531
rs4316980	C	6.99666e-06
rs4274640	A	0.000180062
rs13401749	G	7.77088e-05
rs11689622	T	7.359e-05
rs11683202	C	0.000239564
rs11692537	G	0.000236058
rs11902595	A	-0.000199265
rs4497915	T	-7.95275e-05
rs11678934	G	0.000354318
rs4561709	T	-9.03464e-05
rs7569575	A	-0.000216326
rs4953588	T	-0.00112246
rs11690526	G	0.000278098
rs7570877	A	-0.000363198
rs4953590	A	-0.000734933
rs6725834	A	0.000985747
rs17037360	A	9.62786e-05
rs4952916	A	2.70086e-05
rs7557600	T	2.9806e-05
rs4952917	T	4.17554e-05
rs35284764	T	7.8454e-05
rs876968	G	6.14392e-05
rs11125176	T	-4.50349e-06
rs2293274	C	-1.18797e-05
rs6729860	A	-3.13233e-05
rs2349098	T	-5.45213e-05
rs6727929	A	-3.04428e-06
rs6732365	A	9.16894e-06
rs17037389	G	1.19899e-05
rs3828340	T	6.00978e-06
rs3749142	C	-0.000163821
rs3749145	C	-3.85883e-05
rs3792234	G	-0.000137192
rs17397707	G	0.000231534
rs3792236	T	-3.66888e-05
rs13011288	C	-4.77302e-05
rs10495954	G	-0.000185266
rs10865231	A	-5.66885e-05
rs7574549	T	8.33475e-05
rs1554612	T	4.54097e-05
rs11901451	A	6.6664e-05
rs7604334	A	0.000151146
rs6545053	C	6.24771e-05
rs13028463	G	0.000164303
rs10495955	T	1.49758e-05
rs11685904	C	-7.38109e-05
rs1589749	A	-8.07616e-05
rs2349099	C	-7.21459e-05
rs3792241	A	7.74317e-05
rs3792243	C	-5.83636e-05
rs12988176	C	0.000121894
rs10198501	C	7.57169e-05
rs6712571	A	0.00054433
rs10204790	C	8.77542e-05
rs11901588	G	-3.90117e-05
rs1916838	A	2.30967e-05
rs12713012	T	6.48463e-05
rs1464729	C	2.5966e-05
rs1464728	A	4.69479e-05
rs11689544	G	1.34975e-05
rs10865234	C	1.15287e-05
rs12478427	C	0.000287817
rs1524149	T	-5.41215e-05
rs4953611	C	2.71269e-05
rs12470652	T	0.000110938
rs12713013	C	-0.000418851
rs12618729	G	2.16111e-05
rs17326321	G	0.000277833
rs4953616	C	6.38663e-05
rs17398392	G	-4.14951e-05
rs4352270	G	0.000397022
rs4325802	A	0.000363043
rs4490239	T	-0.000122262
rs4637173	A	-0.00015498
rs4953618	A	7.07188e-05
rs4596023	A	0.00022465
rs6759468	C	0.000512812
rs11897846	A	4.03364e-05
rs4597581	A	0.00010281
rs7562215	G	8.45955e-05
rs10495959	T	9.38504e-05
rs4319975	A	0.000306551
rs10495960	G	0.000183811
rs4637174	A	2.09387e-05
rs4952922	G	0.000201852
rs4952923	A	4.37735e-05
rs12469065	G	6.90687e-05
rs4145966	A	7.86542e-05
rs4131885	T	0.000116457
rs6732721	T	0.000183113
rs4953625	C	0.000234994
rs13405728	A	0.000336847
rs7563126	G	9.19916e-05
rs11125182	G	0.000313606
rs13426172	A	-1.5191e-05
rs10194838	C	0.000309448
rs10195116	C	2.85958e-05
rs4245823	A	-0.000130659
rs6729545	C	-5.03085e-05
rs4538253	G	-0.000119991
rs9309155	T	2.26594e-06
rs10183901	C	-1.29765e-05
rs13026374	C	-0.000326867
rs13009992	T	-9.91548e-05
rs4477968	C	-0.000256927
rs6734547	A	-7.3115e-05
rs13016625	C	-6.29574e-06
rs13001380	G	-0.000251951
rs7567952	G	1.77548e-05
rs6545073	C	0.000588771
rs7423715	C	0.000356059
rs13026051	G	-0.000265446
rs13027348	G	-2.81494e-05
rs3934824	G	-2.73662e-05
rs10210521	G	0.000390072
rs13017739	A	6.83399e-05
rs13030632	G	0.000122794
rs13030729	A	0.000105637
rs4290704	T	0.000248966
rs4254550	A	-4.46115e-05
rs11680420	G	0.000457024
rs11680746	G	0.000466502
rs4331560	A	2.05529e-05
rs17037665	C	0.000346289
rs10174620	G	0.000417608
rs12614310	G	-0.000304007
rs12614293	C	-0.000318503
rs10490128	A	0.000481957
rs17556008	A	-0.000332525
rs17037685	T	0.000344268
rs13418054	A	-4.11382e-05
rs6708130	C	-6.96254e-05
rs7577610	T	0.000436245
rs12477968	A	0.000366947
rs9789744	T	0.000387048
rs10202351	G	-0.000301598
rs17037747	T	-0.000170855
rs10490124	A	0.0005257
rs10490123	C	-0.000314837
rs10490122	G	-0.000209628
rs4953640	C	-0.000202704
rs7563889	G	0.00052113
rs11125186	C	2.35906e-05
rs2215911	C	-2.69073e-05
rs7565910	G	-2.809e-05
rs17038295	A	-0.000111859
rs6715107	A	-0.000192456
rs10490120	A	-0.000152251
rs17499377	G	0.000104632
rs6545082	T	0.000127056
rs6545083	A	8.11244e-05
rs4953644	T	-0.000262192
rs17037869	G	-0.000462938
rs17037871	C	-0.000205463
rs7565565	G	-0.000191464
rs6706144	A	0.000341684
rs6739570	C	0.000212091
rs17037898	C	-3.62595e-05
rs7591064	C	-0.00031668
rs1861168	G	-7.96212e-05
rs1922476	G	-6.49334e-05
rs6545087	G	-0.000107894
rs6166	C	-0.00011456
rs6165	C	-9.72858e-05
rs2058595	C	-0.00023539
rs4953650	C	-0.000299316
rs4953651	C	-0.000110041
rs8179692	C	-8.26053e-05
rs13415618	G	0.00042084
rs6545090	G	0.000165392
rs12713027	A	-7.52383e-05
rs2284674	T	-0.000260634
rs2268363	A	0.000206628
rs6545091	A	-0.000246072
rs2268361	C	-0.000296577
rs989359	A	-0.000256899
rs1922472	G	-0.000257025
rs985909	G	-0.000282791
rs2300437	C	0.000239423
rs1007540	T	-0.000143019
rs11125190	C	0.000158987
rs2072487	C	-0.000229944
rs2072486	T	-0.000314071
rs2072485	T	-0.00027627
rs10186089	G	0.000444563
rs1922466	A	-0.000267754
rs12473181	C	0.000451085
rs6746533	T	-0.000237846
rs2349413	T	-0.000130896
rs2349414	G	-0.000139024
rs4953655	G	-0.000129289
rs917944	A	-0.00013044
rs1922469	G	-0.000115143
rs3788982	C	0.000224389
rs3788981	A	8.51742e-05
rs12988126	T	-5.80128e-05
rs1882558	T	-1.33403e-05
rs4246578	A	0.000925452
rs12713033	T	-0.000161339
rs12713034	A	-0.000212995
rs9808508	T	-0.000199546
rs1553476	A	-0.000149758
rs17038105	A	0.000732534
rs17038116	A	0.000251703
rs17038141	G	0.000521078
rs1857706	C	0.00026417
rs1504188	C	1.25059e-05
rs1504189	T	0.000650326
rs1504190	C	1.44018e-05
rs1394207	C	1.03736e-05
rs11686474	T	-1.87824e-06
rs11680730	G	2.67708e-05
rs12473870	G	6.70266e-06
rs12473815	C	7.04338e-05
rs1882560	C	1.57779e-06
rs11903014	A	-6.01535e-05
rs6724851	C	8.19825e-05
rs13033004	T	-0.00032613
rs1504170	G	-0.000317728
rs12622916	C	0.000348996
rs1504173	C	0.000129989
rs35697787	C	3.51333e-06
rs12052611	C	0.00010522
rs1504185	C	0.000165936
rs17823341	T	-3.13101e-05
rs974895	G	0.000289822
rs974896	G	2.08737e-05
rs974897	A	1.03456e-05
rs17772297	G	0.000299527
rs971831	G	-8.2873e-05
rs17038242	C	-0.000275021
rs10495964	C	-0.000309289
rs17038275	A	0.000555309
rs10495965	C	-0.000299337
rs10495966	A	-0.000291477
rs4971642	C	0.000291265
rs2055572	T	2.79528e-05
rs1011578	G	-0.000220441
rs13001629	C	-0.000235293
rs10199118	G	-0.000234712
rs10211458	T	-0.00024167
rs17038315	G	0.000307396
rs17038320	C	0.000316606
rs7577214	A	-4.60302e-05
rs1157876	C	-0.000269157
rs1504179	T	-4.33677e-05
rs1504182	G	-4.50909e-05
rs13022022	T	-9.57439e-05
rs988103	G	-3.48765e-05
rs7572787	C	0.00025252
rs1394205	C	-0.000211639
rs4500983	C	-3.26375e-05
rs1504155	A	0.000114056
rs11125217	A	8.4563e-05
rs6720857	G	-0.000110893
rs4330135	G	-7.01908e-05
rs6743414	A	-0.000236602
rs13025325	C	-7.61632e-05
rs12469765	G	-0.000128729
rs4971704	T	-7.49299e-05
rs6419619	G	-0.000148315
rs12622540	C	-3.16728e-05
rs4971718	C	-9.49673e-05
rs6753537	G	-0.000139978
rs17038483	G	0.000756655
rs17038496	C	0.000228549
rs11900521	C	0.0002976
rs2067670	C	0.000247393
rs12987821	A	-7.22037e-05
rs13000772	A	-6.04462e-05
rs1427448	A	7.59992e-05
rs12713044	G	4.21472e-05
rs1427446	C	4.50445e-05
rs13012136	T	7.70098e-05
rs17831941	A	0.000201013
rs1469360	C	-5.23727e-05
rs10495970	G	0.000288579
rs1896305	G	0.000181709
rs1365851	T	0.000264372
rs9636436	G	0.000282115
rs10495972	T	-4.93593e-05
rs7590557	C	3.83423e-05
rs1946434	C	0.000112662
rs1946433	G	3.73305e-05
rs12992623	G	-8.18119e-05
rs1365862	G	0.000193806
rs12713049	A	7.92945e-05
rs11674727	G	-9.94358e-05
rs2217167	A	0.000110545
rs1344647	G	7.14524e-05
rs1365860	C	3.10726e-05
rs10173288	C	6.38419e-05
rs10176187	C	0.000106268
rs1365858	G	8.65488e-05
rs12622975	A	5.00841e-05
rs13412860	G	-0.000185374
rs6709561	A	-0.00013826
rs817095	G	0.000191643
rs817088	T	0.000138817
rs860133	T	0.000241467
rs860994	G	0.000131023
rs12465942	A	-4.43251e-06
rs817071	T	0.000135874
rs817070	T	0.000155608
rs2556407	C	0.000212586
rs2556406	A	9.97382e-05
rs17038608	A	0.000394915
rs17038610	A	0.000355227
rs817074	G	7.95972e-05
rs817015	A	8.44312e-05
rs817020	C	0.000255291
rs7585726	C	0.000355554
rs10495973	C	0.000472193
rs817025	T	6.88697e-05
rs817026	T	0.000102647
rs817027	A	0.000247665
rs17038650	G	0.000440444
rs1559948	A	0.000441156
rs2556400	A	-4.05692e-05
rs2696161	A	8.51321e-05
rs10469910	C	-6.546e-05
rs2882306	C	-8.05232e-05
rs817035	C	0.000211226
rs817038	G	-2.96523e-05
rs1882345	T	-0.000197617
rs817043	T	6.71254e-05
rs698839	C	-3.19758e-05
rs722603	G	-0.000185145
rs698840	A	-0.00023524
rs13018990	C	-6.36081e-05
rs817060	A	3.70654e-05
rs6756627	C	-0.000256908
rs10170288	G	4.08313e-05
rs10172733	G	4.5567e-05
rs1527899	A	0.000458463
rs17835319	G	6.28251e-05
rs2081745	G	4.26653e-05
rs17778937	C	-3.32626e-05
rs17038751	A	-0.000507581
rs1921618	A	5.03884e-05
rs10195274	A	-7.76475e-05
rs10184260	T	-7.81057e-05
rs10172488	G	0.000194221
rs10175110	G	0.000208437
rs1405959	A	2.07595e-05
rs1527893	T	5.29013e-05
rs817004	T	2.64272e-05
rs1365855	T	0.000208345
rs1365857	C	0.000216918
rs817005	G	5.13112e-05
rs843840	G	2.6515e-05
rs12105450	C	-8.38666e-05
rs1544914	T	3.23241e-06
rs1569110	G	-7.92011e-05
rs1527917	T	0.000424469
rs1405969	A	-0.000204442
rs4971851	G	-0.000200458
rs4971854	T	-0.000164586
rs1405956	T	0.000434115
rs1405955	T	-0.00037153
rs1527888	T	-0.000373009
rs1921613	T	-0.000467441
rs1527912	T	-8.61326e-05
rs6740298	C	-0.000244591
rs1590042	G	3.54791e-05
rs10186177	A	-1.84483e-05
rs13427322	G	-0.000118173
rs11888995	T	5.62085e-05
rs977134	C	0.000193239
rs1405966	A	4.41894e-05
rs6545116	A	1.70337e-05
rs1527902	T	5.00061e-05
rs6756236	A	5.42019e-05
rs7589821	G	4.2857e-05
rs7565901	A	1.61206e-05
rs6545119	C	-0.000285926
rs7560377	T	-0.000327566
rs13399810	T	-0.000125735
rs17038916	C	0.000183132
rs2088580	G	-0.000540283
rs2081741	A	0.000277989
rs6705020	G	-0.00065365
rs10188077	C	-0.000527248
rs17038952	A	-0.000764967
rs4270384	C	-0.000699798
rs7595953	A	-0.000632963
rs12469706	T	0.000780064
rs1593705	G	8.32245e-05
rs13399003	G	-0.000614118
rs1498800	T	-0.000117078
rs2162518	A	-0.000112247
rs4971624	C	0.000331089
rs10204661	C	-0.000115418
rs17039090	T	0.00035382
rs1498805	C	-1.7927e-05
rs4527244	T	3.87349e-05
rs2201900	C	-4.62154e-05
rs1498807	T	-5.25451e-06
rs7564547	A	0.000298779
rs2350699	G	-0.000272804
rs10495979	T	0.000262845
rs4971871	C	0.000216528
rs1025248	G	0.000189612
rs10495980	T	0.00025631
rs10190188	T	-3.6797e-07
rs2350700	T	0.000164903
rs12620068	C	0.000331232
rs1568287	C	0.000289302
rs2176603	A	0.000184617
rs1914791	C	0.00019711
rs1914778	A	0.000237045
rs1914777	A	0.000195179
rs17489085	T	-2.95836e-05
rs17039212	C	0.000319444
rs4971626	A	9.90222e-05
rs17039213	C	8.41285e-05
rs12713075	C	-0.000143036
rs12328055	G	-0.000156749
rs6714303	G	-2.26413e-05
rs1914779	C	-0.000107587
rs7574423	T	-8.1807e-05
rs7349353	A	-9.20331e-05
rs1518823	C	-0.000104714
rs11903512	T	0.000103048
rs13399449	T	-0.000175705
rs17039332	T	0.000157926
rs6736617	T	0.000104638
rs6708111	C	-0.000312378
rs11901417	A	1.41661e-05
rs7586200	G	-2.44472e-05
rs7562270	A	-0.000211043
rs11675829	A	-0.000265653
rs7584378	C	-2.77573e-05
rs11690252	G	-0.000285091
rs1518834	C	-1.08572e-05
rs885560	A	-0.000372322
rs17039353	C	-0.000330837
rs41346648	G	-0.000381438
rs12466419	A	7.28394e-05
rs10495983	C	-0.000512046
rs17039367	G	-0.000550665
rs1363047	A	-0.00011432
rs11889255	G	-0.000569459
rs11125277	G	-0.000163189
rs12998574	G	-0.000165768
rs11891766	G	-0.000527267
rs1836546	T	-3.04693e-06
rs7558063	A	-0.000513657
rs17039430	G	0.000138269
rs971732	A	5.97372e-05
rs1045881	C	2.14757e-05
rs17039448	A	4.95872e-05
rs10495988	G	0.000182771
rs2241752	G	0.000103118
rs2241750	A	9.2538e-05
rs4143112	G	9.21596e-05
rs13007882	A	9.96075e-05
rs1421594	G	0.000308062
rs7574241	G	0.000297266
rs6713940	G	0.000281155
rs12621581	G	0.00025541
rs9679140	C	0.000240159
rs9636391	A	-8.50742e-05
rs4971883	G	0.000203226
rs6719571	T	-0.000222075
rs11889551	G	-0.000225099
rs1895127	A	-0.000207491
rs2112073	C	-0.000210215
rs11896677	C	-0.000139437
rs6545137	T	-0.000105189
rs1435090	T	0.000114188
rs1363025	G	-0.000148974
rs1421567	T	-9.48033e-05
rs6545138	G	-0.000139067
rs13417424	C	0.000193957
rs1421585	A	-0.000206608
rs1477248	C	-9.20378e-05
rs1421577	C	-9.15154e-05
rs1159137	T	-0.000180999
rs980794	T	-6.96781e-05
rs17441242	A	-0.000193026
rs10495993	A	-0.000178478
rs6710767	C	-0.000191671
rs10495994	C	-0.000192996
rs10192012	G	0.000135348
rs4971634	A	7.95752e-05
rs1035342	A	8.77887e-05
rs1592728	G	-7.44645e-05
rs1895132	G	-0.000179399
rs1882296	T	-1.69192e-05
rs10191808	T	9.60243e-05
rs7599813	A	-0.000351043
rs1421574	C	-0.000399707
rs1037426	C	-0.000378374
rs3861561	G	-0.000380692
rs1363049	G	-0.000373171
rs4971644	T	-0.000251768
rs4971551	T	-0.000376658
rs6545147	T	-0.000226928
rs1363045	A	-0.000375703
rs1421589	A	-0.000229417
rs1563021	C	-0.000358784
rs12472743	G	-0.000326278
rs1563024	T	-0.000341531
rs2045003	G	-0.000291419
rs17039801	C	-0.000317341
rs1377233	A	-0.000285544
rs1452762	A	2.4082e-05
rs9309176	T	2.71691e-05
rs921572	A	-0.000296492
rs921573	C	-0.000309163
rs4971648	G	-0.000249917
rs896683	A	-0.000235881
rs2060885	C	-0.00011222
rs12622858	C	-0.000242305
rs12478732	G	-0.000250721
rs17039932	G	5.79163e-05
rs17039940	C	9.84939e-05
rs17498895	C	0.000411796
rs17039979	G	8.32839e-05
rs1584763	G	0.000109377
rs17505611	A	-0.000709134
rs10490237	A	-0.000656554
rs4971652	A	0.000179103
rs1452769	T	0.000164773
rs1377238	A	0.000141404
rs17040117	C	0.000120866
rs17447848	T	-0.000569766
rs17040147	T	0.000120071
rs10495982	C	-0.000543156
rs17040160	T	0.00012229
rs1563019	C	0.000105656
rs17040210	C	-0.00013512
rs1915227	T	0.000300813
rs1402166	C	-2.8557e-06
rs17508435	C	-0.000474531
rs12619144	T	0.000448573
rs17462099	C	-0.000483506
rs17040234	T	0.000505948
rs17040235	T	-6.1009e-05
rs17040241	C	0.000487212
rs6724128	C	7.48533e-05
rs1915220	A	-9.76321e-05
rs11897191	G	-0.000182546
rs587928	C	-0.000187314
rs7598842	T	-0.000487834
rs1520528	G	0.000200147
rs523003	C	-0.000190368
rs11681950	A	0.000192395
rs13429626	C	-0.0001999
rs11900179	A	0.000171698
rs1715970	C	-8.33645e-05
rs1712904	C	-0.000179988
rs1712905	C	-0.000174941
rs694309	C	-0.000181648
rs1712914	G	-0.000109807
rs2882687	T	-0.000237264
rs1915239	C	-9.18752e-05
rs1712879	G	-0.000197135
rs648046	C	-0.000177518
rs563148	A	-0.000238139
rs1915236	T	-0.000181683
rs1915234	C	-0.000126451
rs1715999	A	-0.000190039
rs11895152	C	0.000141735
rs1517831	T	0.000273979
rs1520526	T	-5.35468e-05
rs1356886	T	-9.68299e-05
rs1356888	T	-5.27156e-05
rs2037394	C	0.000257607
rs1402170	A	0.000272716
rs7605803	T	0.000236877
rs1104980	A	0.000235434
rs1879340	C	-8.40829e-05
rs1915229	G	-0.000169018
rs1554425	C	3.6411e-05
rs560734	C	-0.000106652
rs12464203	C	-0.00015459
rs7566457	T	-2.75084e-05
rs1543973	C	-0.000277499
rs12463670	C	-9.38081e-05
rs7564130	T	0.000165683
rs12474009	A	-0.000123233
rs10184843	T	0.000184077
rs1829534	G	0.000118729
rs13430295	A	0.000187998
rs4971670	G	-9.49271e-05
rs4318425	C	8.75275e-05
rs7574552	T	0.000111189
rs7577661	T	9.31583e-05
rs1402129	A	9.9338e-05
rs1402128	T	0.000118091
rs10191436	C	0.00010677
rs11903097	C	-0.000167522
rs1520451	C	-9.90163e-05
rs13407780	T	-0.000154127
rs17040600	C	0.000248713
rs1520445	T	-0.000145756
rs7599052	C	-0.000236357
rs10181522	C	0.000235109
rs1915170	A	0.000125878
rs12053271	A	0.00020491
rs10187911	C	-0.000270276
rs1520439	C	0.000304072
rs6711307	A	0.000353708
rs17533753	C	6.95942e-05
rs10490227	C	-0.000146689
rs4971675	A	0.000303568
rs6756219	G	0.000346037
rs13396103	T	0.00034319
rs6738086	A	0.000348893
rs6709865	C	0.000346981
rs10865246	C	0.000270805
rs1520435	C	0.000274346
rs9309182	A	0.000368504
rs7590358	C	-3.0818e-05
rs989378	C	0.000168368
rs11894732	T	-0.000163018
rs6732399	G	5.94156e-05
rs11690397	G	6.38604e-05
rs10168838	T	0.000200232
rs6726029	C	-8.52184e-05
rs4971680	A	-0.000152134
rs6726487	G	-0.000116269
rs2111066	C	0.000338057
rs10180935	T	-9.40217e-05
rs11677389	G	0.00018542
rs7595040	G	0.000263845
rs10176959	T	0.000202865
rs11892200	T	-0.000117325
rs10183541	G	0.000328311
rs2241175	G	1.83905e-05
rs6545175	T	0.000355993
rs13008919	G	-1.4965e-05
rs7571753	T	3.95842e-07
rs1019318	C	0.000314459
rs6707531	G	0.000423755
rs2160448	T	0.000309163
rs17536805	A	-0.00013217
rs11678574	G	0.000144701
rs10175222	G	0.00017586
rs17040809	C	0.000940249
rs10490223	A	0.000945977
rs13413672	A	0.000911519
rs9789589	T	9.84742e-05
rs6716892	G	0.000121289
rs13429627	T	-0.000120085
rs7558888	A	-0.000126221
rs11675550	T	0.000286718
rs17040825	A	-0.000269489
rs7424552	A	2.15524e-05
rs12995085	A	0.000202059
rs10490222	C	0.000165595
rs12713113	C	4.34337e-05
rs17040857	T	0.000638173
rs10177104	G	0.000117892
rs17040885	T	0.000260098
rs12713117	G	-3.82668e-05
rs972112	C	-0.000137478
rs988179	C	-0.000168134
rs11125321	G	-0.000186861
rs17040907	C	3.8259e-05
rs13391995	C	-1.2254e-05
rs2018909	C	-3.25129e-05
rs12995518	C	0.000333355
rs991566	A	-3.27679e-05
rs1401178	T	-5.19105e-05
rs9309186	T	-8.97126e-05
rs2194390	G	2.48926e-05
rs2194391	G	3.06904e-05
rs9284754	T	-6.16689e-05
rs2216789	G	3.27167e-05
rs1559474	A	-0.000152907
rs9309190	T	2.58487e-05
rs17040945	T	0.00101088
rs2081295	G	-0.000113186
rs17501068	G	0.000135262
rs1518548	A	4.39673e-05
rs9309192	C	-0.000424704
rs1518553	G	0.0001835
rs17040976	A	0.000845139
rs858950	T	-5.80751e-05
rs858937	T	0.000385848
rs9752624	A	0.00014942
rs4971695	G	-5.47997e-05
rs3842981	T	-0.00044612
rs3901491	T	4.77584e-05
rs9752357	T	-0.000274538
rs17041014	C	-0.000293602
rs17561823	C	-0.000249205
rs10445932	T	0.00018468
rs3914722	G	0.000215639
rs9309195	A	0.000539187
rs9309196	A	6.31665e-05
rs3914724	T	-0.000381204
rs17502934	G	8.18845e-05
rs3892750	C	-0.000104358
rs3850334	T	0.000635116
rs2352078	G	0.000165445
rs9309199	T	-7.30451e-05
rs17503170	C	-0.000359167
rs9309200	T	-2.77669e-05
rs9751737	C	-1.17947e-06
rs17568791	T	0.000212688
rs3850336	G	-0.000202091
rs9284756	A	-0.00101467
rs9750635	T	-0.000302018
rs17041064	C	-0.000529098
rs10185764	T	-2.38351e-05
rs17569702	T	0.000118909
rs17569799	T	0.000251692
rs17504439	C	0.000235094
rs17569963	G	0.000198044
rs41422052	G	0.000102119
rs2193225	T	0.0001426
rs17504614	T	0.00022146
rs17504635	C	0.000201176
rs10490175	G	0.000196662
rs6751172	T	0.00017621
rs2193223	G	-0.000287264
rs2216252	C	0.000836576
rs1558799	G	0.000370914
rs6752155	G	8.9534e-05
rs13409460	A	9.34767e-05
rs13384511	G	9.44677e-05
rs983936	A	9.04869e-05
rs17041090	C	-7.96691e-05
rs1014688	A	-0.000340812
rs6741326	G	-0.00034312
rs1160595	T	-0.000319357
rs10490168	C	-0.000114656
rs7558540	C	-0.000305483
rs7423296	T	-0.000385109
rs4327263	T	-0.000489604
rs2052328	A	-6.21288e-05
rs13028294	G	-0.000175792
rs10182654	T	-0.000379294
rs12616588	C	0.000396927
rs10490165	T	0.000303455
rs17041144	A	0.00101116
rs4971712	C	0.000365819
rs7567632	T	-0.000130596
rs6545187	T	-0.000294842
rs10179183	G	-0.000203204
rs7574611	C	-0.000170047
rs17041161	T	0.00115547
rs888242	C	-0.000275269
rs2216308	A	-0.000216654
rs2193410	G	-0.000220255
rs10195149	A	-0.000241708
rs10171887	G	-0.000236506
rs10174918	C	-0.000234744
rs12616790	C	0.000408602
rs7594170	A	-0.000138621
rs6749209	A	-0.00056586
rs10490162	T	0.000269182
rs2287232	G	-0.000425005
rs6710165	C	-0.000476586
rs2193411	C	-0.000515374
rs11889082	A	-0.000530094
rs11889131	A	-0.000545135
rs41358744	C	-0.00015328
rs7606493	A	-0.000493056
rs988982	A	-0.000146464
rs12993750	G	-0.000117434
rs10208300	T	-0.000751684
rs2069318	T	-0.00017526
rs10490160	A	-1.90681e-05
rs12989159	C	-0.000232474
rs4971569	A	-0.000239975
rs2353303	A	-0.000643559
rs1013164	G	-0.000237695
rs12713135	C	-0.000250856
rs7579236	A	-5.23335e-05
rs11125335	T	-1.96116e-05
rs10186486	G	-1.15651e-05
rs6727517	G	4.96548e-06
rs17576609	T	-5.6684e-05
rs10490158	T	-3.15024e-05
rs13426409	C	-7.91142e-05
rs12713136	G	-0.000270464
rs888239	C	-8.10119e-05
rs6708564	A	3.07343e-05
rs10490157	A	-9.02273e-05
rs10490156	C	-4.33485e-05
rs2193399	T	7.91254e-06
rs17577972	G	-3.7943e-05
rs10779937	G	-0.000243722
rs10490154	T	-0.000261989
rs964865	T	2.05433e-05
rs17578308	C	-4.70125e-05
rs10206838	A	3.09646e-05
rs2193402	G	-0.000234815
rs10172777	G	4.63909e-05
rs4254538	T	3.51743e-05
rs7582416	C	-0.000771833
rs3732051	C	4.0992e-06
rs11125339	G	-0.000890507
rs12471780	T	-5.9111e-05
rs1017176	G	-5.2554e-05
rs2058855	G	-1.97854e-05
rs2058858	A	-4.22524e-05
rs5026090	A	-3.60797e-05
rs7568968	C	-3.80158e-05
rs1468895	G	-6.56895e-05
rs17519847	C	5.59447e-06
rs10490153	G	-0.00011704
rs6716885	A	-0.000271684
rs10490152	G	-0.000972217
rs6545205	C	-0.000205203
rs2241225	C	-0.000316458
rs4141448	A	-0.000204577
rs13032865	G	-8.74434e-05
rs2193392	G	-0.000270138
rs2193394	A	7.80761e-06
rs12713137	C	-0.000189017
rs7570491	G	2.47451e-05
rs2216133	T	-0.000148757
rs2192982	T	-0.00107328
rs7578198	C	-0.000176881
rs10490144	T	-0.000166975
rs10490142	C	-0.000127354
rs13405861	A	0.000401365
rs7602908	G	-0.000137866
rs7565012	C	6.56491e-05
rs13402444	T	3.93889e-05
rs6709031	C	-0.000120169
rs2160408	G	0.000352842
rs17588882	C	-0.000111098
rs2160409	C	-7.40368e-05
rs17041596	T	0.000430221
rs17589784	A	-7.77254e-05
rs17524147	T	-6.42765e-05
rs6717556	G	-0.000182618
rs7582583	C	-0.000264869
rs2883286	C	-0.00017443
rs17590125	G	-7.07614e-05
rs6545212	G	-0.000217528
rs2110988	A	-7.96204e-05
rs11901704	T	-0.000141664
rs2110989	C	-0.00132341
rs4971745	T	-0.000184523
rs10490136	C	-6.82892e-05
rs7557697	A	-0.000131764
rs1111200	A	-0.00012932
rs10207678	C	-0.000158472
rs1919430	C	-7.25724e-05
rs13406144	C	-0.000116347
rs9309212	G	-0.000104653
rs13420278	G	-0.000122647
rs13418533	T	-6.14851e-05
rs10209399	G	-0.000176179
rs10184263	C	-0.000221105
rs1206397	C	0.000148404
rs11888857	A	-0.000162715
rs13022923	G	-0.000158168
rs1528799	T	-0.000102563
rs12988318	G	-0.000156517
rs984795	T	0.000389482
rs991900	G	0.000113661
rs991901	C	0.000158376
rs991902	T	0.000160025
rs2839839	A	0.00031878
rs1406422	T	-2.19946e-06
rs1861459	T	-5.46053e-06
rs17868135	A	0.000318058
rs6739416	A	-3.6704e-05
rs6706076	G	6.53339e-05
rs17863595	G	-1.99105e-05
rs1919419	A	-3.11763e-05
rs12995616	A	-9.71275e-05
rs6725779	C	0.00133083
rs11563175	C	0.00118599
rs1528803	T	1.07389e-05
rs11563174	C	8.5661e-05
rs1919427	A	-5.54237e-05
rs11563147	A	0.0010523
rs1528806	A	-4.11516e-05
rs11901456	T	7.07158e-05
rs10495996	A	0.0013381
rs1528794	C	0.000108027
rs2049736	G	-7.33937e-05
rs2049735	T	-6.42017e-05
rs1528790	T	-5.81899e-05
rs12612083	C	-2.00403e-05
rs17862703	T	-0.000152678
rs17864537	A	1.30843e-05
rs2698029	G	0.0002948
rs2715079	G	0.000291356
rs2698028	C	0.000304893
rs2698026	G	0.000342163
rs2698024	G	0.000330356
rs1569190	G	0.000295086
rs1609361	A	0.000282232
rs2698017	T	0.000293613
rs17863634	C	-0.00020102
rs6737616	A	-0.000208608
rs6721228	G	0.000365257
rs4567984	G	0.000383741
rs11563041	C	0.000378026
rs12478948	A	0.00029072
rs10165311	T	-0.000173334
rs12616608	A	-0.000153378
rs9309214	C	-0.000176974
rs2883426	A	-0.000194195
rs2354380	T	-0.000196412
rs2354382	T	-5.86961e-05
rs6715597	T	-0.000229949
rs10197894	A	-0.000239325
rs6723510	T	-0.000252281
rs6708550	C	-0.000191619
rs4538243	C	-0.00023995
rs17862725	A	-0.000283459
rs2354384	T	-0.000252413
rs2675023	G	-0.000212561
rs11563273	A	-0.000141486
rs2953300	C	-0.000334366
rs11562960	A	5.02638e-05
rs11563025	T	-0.000187546
rs7571441	C	0.000390005
rs1516174	A	0.000365452
rs925801	A	0.000320482
rs2090337	G	0.000351174
rs1606973	C	0.000289232
rs1878135	A	0.000244963
rs17863661	G	-9.16122e-05
rs1516195	C	0.000382774
rs17864571	A	0.00010789
rs966733	C	0.000202749
rs1516181	C	0.000237895
rs6758434	C	0.000302327
rs7569104	T	0.000250813
rs959661	T	0.000373575
rs4146702	T	0.000289174
rs4146703	G	0.000304218
rs17864579	C	0.000264516
rs6714353	C	0.000241648
rs6714367	C	0.000400935
rs1878136	C	0.00024552
rs1516185	A	5.20934e-06
rs4971757	G	0.000259019
rs4353689	A	0.000106803
rs2354387	C	0.000297325
rs1516194	T	7.33358e-05
rs4971759	G	5.02764e-05
rs10779938	G	0.00027362
rs11125373	A	0.000213035
rs2048849	G	0.000254364
rs10202118	C	0.000252667
rs17862764	T	-0.000354785
rs4458246	T	0.000421161
rs952167	C	2.13029e-05
rs13394208	A	9.65895e-06
rs11562965	G	0.000210601
rs17864608	C	0.000182038
rs6708818	T	0.000125565
rs17864614	A	0.000638845
rs17868252	C	0.000642465
rs12477891	C	0.000628852
rs17868255	A	0.000650113
rs7605105	C	0.00024105
rs1435808	G	-9.2892e-05
rs7561923	G	-0.000462464
rs1435809	C	-0.000343247
rs6743268	A	-0.000364433
rs6733295	T	-5.96722e-05
rs11563262	G	0.000541176
rs1369672	A	-0.000444845
rs11563110	T	2.84553e-05
rs1369673	T	-0.000360317
rs17868260	C	4.38527e-05
rs7590117	C	-0.000198057
rs11563133	A	-0.000119303
rs3850342	A	-0.000137116
rs1583480	T	-0.000159231
rs1435805	T	-0.000228956
rs10201204	T	3.69159e-05
rs992186	A	-0.000240483
rs4971764	T	-0.000204285
rs1369670	A	-0.000172136
rs4971766	G	0.000109058
rs6712068	G	-0.000201825
rs1435801	T	-0.000247436
rs11681556	T	-0.000197105
rs13019251	G	0.000374745
rs984093	T	-0.00011541
rs12622885	G	0.000448503
rs1583481	A	-0.000122235
rs4314028	T	-0.000305836
rs6733466	A	0.000449301
rs2217861	T	-9.1053e-05
rs978765	A	-1.55851e-05
rs6712451	C	-0.00010787
rs17863748	T	-0.000353638
rs17868292	G	-9.88905e-05
rs1369678	C	-9.81945e-05
rs737022	G	-6.50966e-05
rs11563080	T	-1.68774e-05
rs1157212	A	-0.000179574
rs7560646	G	-0.000180651
rs2099498	C	0.000417979
rs1550100	A	-0.000283091
rs12469398	A	-0.000134343
rs892911	T	3.10545e-05
rs17042264	A	-0.00019821
rs6713886	G	-0.000308653
rs9752382	A	-0.000394609
rs13403084	G	-0.000180084
rs17713645	A	-0.000417943
rs7582276	C	-0.000489724
rs11694835	T	-0.00030098
rs13022813	A	0.000364754
rs11892803	C	0.000464921
rs7566210	T	0.000499267
rs6545251	T	0.000524203
rs4971782	G	0.000616919
rs11890872	G	0.000644661
rs13011747	C	-9.73788e-05
rs4971784	T	0.000149351
rs4971785	C	0.000145639
rs10205157	T	-0.000349058
rs12476043	C	-0.000208414
rs12713165	A	-0.000204243
rs13397279	A	-0.000406388
rs6714034	A	-0.000418476
rs7604859	T	-0.000465642
rs4028834	C	0.000518578
rs7602118	G	-0.000416523
rs17042464	A	-0.000405802
rs11899118	T	-0.00049813
rs6723221	G	-0.000423821
rs4619644	C	-0.000469594
rs2355196	G	-0.000199174
rs1806739	G	-0.0004495
rs11688796	G	-0.000415275
rs4268955	C	-0.000468655
rs4260279	C	-0.000471549
rs4328669	A	-0.00042221
rs6545261	G	-0.00041918
rs17716675	G	-0.000391422
rs12713170	A	-0.000446531
rs6713142	A	-0.000382469
rs12478477	G	-0.000393217
rs10496005	G	0.000617663
rs7601533	G	-8.07203e-05
rs2355799	C	0.000237836
rs2355805	C	-0.000230163
rs12611635	G	0.000620535
rs4971791	A	-0.000268499
rs2355807	C	-0.000141045
rs11676671	G	-5.06985e-05
rs4356688	C	-0.00017228
rs2355810	G	-0.000134287
rs17784678	G	-0.000101078
rs13029158	C	8.21956e-05
rs12986646	G	-0.000261175
rs6744655	C	-8.63949e-05
rs11892231	C	0.000219874
rs12621097	C	-8.35469e-05
rs12476761	G	0.00192223
rs2103389	G	8.70079e-05
rs1922197	A	0.000415993
rs12466271	C	0.000120329
rs2141847	G	-0.000221735
rs6731958	T	-0.000593908
rs3950253	T	-0.000207773
rs12470133	A	0.0018857
rs6754708	T	-5.35663e-06
rs4971796	C	-0.00016725
rs1922187	T	-5.24446e-05
rs11679267	G	-0.000246329
rs4533502	G	-0.000222301
rs17042635	C	1.2307e-05
rs17042637	G	-0.000538972
rs4303750	C	-0.000222514
rs2141843	C	-8.19066e-05
rs12472885	A	0.000664413
rs12465573	C	-0.000319786
rs13417515	C	-0.00018497
rs12621157	G	1.67332e-05
rs11885364	T	-0.000118235
rs13389926	T	0.000133385
rs17042688	G	-0.00116595
rs6709386	T	-0.000200988
rs10190079	A	5.13961e-05
rs6743054	C	-0.000345995
rs10188783	A	-0.000112713
rs7607212	G	-0.000293924
rs10205333	A	-9.64784e-05
rs12475021	T	-0.00118773
rs7602238	T	8.49613e-05
rs2356190	C	3.45828e-05
rs13013842	T	-0.000282235
rs11125425	C	3.02809e-05
rs10169856	T	2.09733e-05
rs1345965	T	-4.71826e-05
rs1991152	T	-4.41296e-05
rs4522646	G	-0.0002548
rs1424802	T	-0.000260179
rs13399394	A	0.000161597
rs12468902	C	-0.00133254
rs10196517	A	-9.31887e-05
rs6730865	T	-2.39907e-05
rs6749959	A	4.97174e-05
rs12466600	A	-7.36487e-05
rs4971819	A	-0.000105259
rs4971821	T	-9.40937e-05
rs10193067	A	1.99542e-06
rs1344587	T	-9.72409e-05
rs1424812	A	-1.62242e-05
rs12611666	C	-6.32668e-05
rs4971827	C	-0.000139318
rs13390149	C	-8.11101e-05
rs12713204	T	-7.86956e-05
rs6718567	C	-6.0236e-05
rs9309229	G	-4.84523e-05
rs10193233	T	-0.000564888
rs2030871	A	1.13403e-05
rs12469086	C	-6.46623e-05
rs13005050	T	2.16575e-05
rs6545277	A	1.00447e-05
rs13407104	C	-8.64605e-05
rs12472461	C	0.000150006
rs1526683	T	4.02553e-05
rs1568989	A	4.66247e-05
rs13032994	T	-8.33794e-05
rs17789255	C	-0.000105359
rs17043016	T	3.90879e-05
rs1405369	G	-3.73353e-05
rs1358187	A	6.81623e-05
rs13391006	A	-9.59041e-05
rs1918079	C	-2.24387e-05
rs6545284	G	-6.12774e-05
rs7581026	A	4.94143e-05
rs12615642	G	-1.21127e-05
rs11891667	C	-3.28185e-05
rs7420908	G	-4.18229e-05
rs11894623	C	-4.83493e-05
rs11125431	T	0.000215589
rs6715457	A	9.87641e-05
rs7557580	T	9.78666e-05
rs10180656	T	5.29482e-05
rs12475183	A	0.000170412
rs17043080	C	9.55048e-05
rs10174561	C	0.000121816
rs1112977	G	5.41485e-05
rs2356194	A	2.40831e-05
rs2356195	T	0.000212535
rs1609012	A	0.000204495
rs7371202	T	-0.000227713
rs1384925	G	-0.000159361
rs2170794	T	-0.00018303
rs1982746	C	0.000159654
rs11895971	A	0.00015402
rs952263	G	-0.000192988
rs11125435	G	0.000148456
rs1021175	T	4.30224e-05
rs1021176	G	3.7868e-05
rs17043120	A	0.000143816
rs17043122	A	8.02231e-05
rs1384909	G	0.000338747
rs6755042	T	8.72507e-05
rs6758629	T	3.37853e-06
rs7596912	G	-3.20763e-05
rs10171575	A	-4.86926e-07
rs871696	A	-0.000107498
rs4672216	T	-6.11099e-05
rs900663	A	-0.000171
rs350747	A	0.000101927
rs1947972	T	-1.02487e-05
rs1351788	T	-5.62805e-05
rs13405002	A	-0.000104928
rs12467013	T	-0.000125304
rs350753	G	0.000106412
rs350754	A	0.000116847
rs10178513	C	2.72051e-05
rs350769	T	0.00016837
rs6545298	A	4.38071e-05
rs1377953	T	0.000117528
rs1377952	C	0.000126502
rs6706653	T	0.000145503
rs1825375	T	0.00016968
rs17043185	G	-0.000293469
rs10173792	G	0.000190282
rs1454398	T	0.000106257
rs12473020	C	0.000158681
rs12053524	A	9.12655e-05
rs897092	A	4.91266e-05
rs1601169	A	-0.00022004
rs350793	G	-0.000248569
rs13390337	A	7.03163e-05
rs1601166	A	4.98615e-05
rs13396255	A	6.95563e-05
rs1454381	C	9.09585e-05
rs1454382	A	0.000133883
rs1454385	T	9.79741e-05
rs1483870	G	0.000132943
rs1483873	C	0.000133215
rs2356472	T	0.000150463
rs6738153	T	0.000102806
rs1384910	C	0.00015262
rs7604332	A	0.000116923
rs6725311	T	9.39087e-05
rs2356473	G	0.000134512
rs897093	G	0.000126098
rs1349882	G	6.67144e-06
rs2123978	G	-0.000170953
rs12618226	T	0.000153259
rs1840321	C	-0.000111699
rs17043319	A	0.00020492
rs1823887	G	-0.000163905
rs11125442	T	-5.05461e-05
rs2626393	C	-6.18855e-05
rs1319797	G	-0.000115551
rs2626398	C	-0.000356669
rs2626399	A	-0.000356531
rs1580092	C	4.7366e-05
rs2603375	G	-0.000354699
rs350720	T	-0.000174826
rs350737	C	-0.000255938
rs12615207	C	7.74923e-06
rs1085204	A	-0.000294615
rs7565767	G	3.24036e-05
rs1971201	T	-0.000163522
rs2060774	T	-0.000383131
rs12469661	A	6.76577e-05
rs7570553	A	9.1189e-05
rs785303	T	-3.34884e-05
rs6742712	T	0.000210996
rs17043496	T	0.000465286
rs2356673	A	0.000296038
rs1549749	G	0.000225165
rs4364055	T	-2.00357e-05
rs10490582	T	-1.73166e-05
rs4671237	T	-1.49209e-05
rs1868903	A	1.1598e-05
rs1376559	C	-2.69907e-05
rs2195657	C	-1.39243e-05
rs2195655	C	-1.67732e-05
rs4672013	G	-6.38487e-05
rs4233957	C	0.000167424
rs1588399	A	0.000415707
rs10168840	A	-3.16418e-05
rs13002328	A	-3.6244e-05
rs1376570	G	-5.06e-05
rs6746666	C	-5.91809e-05
rs12618983	A	1.74277e-05
rs17043739	A	0.000382315
rs17571144	C	0.000398584
rs965441	C	0.000685541
rs17043820	T	0.000999087
rs11125460	G	-0.000313751
rs10490578	G	-0.000349595
rs7577197	C	8.74178e-05
rs17043867	A	0.000368952
rs17043868	G	-0.000101198
rs6705923	C	0.000315564
rs2288639	A	-0.000331341
rs1510106	A	0.000927605
rs6743135	G	-0.000335519
rs1876934	A	0.000995257
rs10170673	T	0.000305663
rs1533076	G	0.000166859
rs11886831	G	0.000124399
rs17043912	G	-0.00037396
rs6545313	A	0.000161165
rs6545315	T	0.000359748
rs6545316	A	0.000160623
rs10197026	C	-5.81168e-05
rs6732467	C	0.00018518
rs10185735	G	0.000158527
rs4484066	T	0.000254757
rs4482527	A	0.000240786
rs11896653	G	0.000320845
rs12052449	A	-0.00022373
rs12052462	A	0.000138018
rs17044010	C	-0.000331705
rs10211219	T	-8.2081e-05
rs1446435	T	-0.00029169
rs1446436	T	-0.000320473
rs1446437	A	0.00048404
rs17574300	T	-8.84395e-05
rs11681279	T	-0.000290129
rs1446442	T	-0.00028297
rs1446443	A	-0.000305234
rs2121301	C	-0.000173884
rs2121303	T	-0.000200206
rs2357012	C	-8.13049e-06
rs895475	T	-2.84917e-05
rs11125468	C	-0.000164708
rs10496011	T	-6.79862e-05
rs1900249	C	0.000489701
rs10496012	T	-3.3753e-05
rs2357013	C	0.000171779
rs7567956	A	-7.74822e-05
rs6742532	T	-3.18121e-05
rs17189133	G	1.08733e-05
rs6756589	G	2.35651e-05
rs10445891	G	3.92252e-05
rs10445935	A	1.64642e-05
rs6717300	C	-1.92357e-05
rs3861569	A	0.000153758
rs17267721	C	0.00019699
rs12476215	T	0.000173678
rs17189168	G	0.000106329
rs1424972	C	-0.000142836
rs13414722	G	-0.000135348
rs17267762	G	9.53375e-05
rs17044134	T	3.71703e-05
rs17267769	T	-0.000172135
rs1900247	C	0.000218494
rs11899115	G	-9.41885e-05
rs17189210	T	-2.90872e-05
rs1364676	G	3.60589e-05
rs12995294	C	3.61443e-07
rs4672236	C	0.000384921
rs10168550	C	8.11891e-05
rs13021753	T	-3.01174e-05
rs10181311	C	3.48194e-05
rs13416224	T	3.91942e-05
rs10496016	T	-0.000182911
rs4672243	G	6.73507e-05
rs10496018	G	0.00017775
rs10172264	T	-5.51734e-05
rs10496019	T	-0.000173114
rs1424976	C	5.71681e-05
rs13386430	G	0.000292037
rs13411705	A	0.000257131
rs1559631	C	-0.000220191
rs17044204	T	-0.000311424
rs1344595	G	3.96847e-05
rs7606007	A	0.000167253
rs10211077	A	-0.000142742
rs1424989	C	-6.01774e-05
rs1991176	T	-0.000122436
rs17044226	A	-8.63966e-05
rs11885974	A	-0.0002817
rs1424993	A	-6.30837e-05
rs12616626	A	-0.000123276
rs7567460	A	-8.22074e-05
rs6545324	C	-5.88257e-05
rs4672264	T	5.5078e-05
rs1424962	T	-0.00010383
rs1424959	A	-5.44585e-05
rs1364669	C	-0.000139703
rs6758455	A	-0.000478168
rs10490507	C	-0.000163264
rs195574	T	0.00021745
rs17044373	T	-0.000287695
rs11895790	C	-0.000412146
rs6756435	A	-0.00012964
rs12052333	T	-0.000469005
rs11678259	T	-0.000212297
rs12473577	A	-0.000121077
rs4671350	G	-4.8005e-06
rs6545328	C	9.02481e-06
rs6731364	C	-5.11156e-05
rs10208824	T	2.03511e-05
rs12621817	G	-0.000208136
rs12621830	C	1.26417e-05
rs7588904	C	0.00022984
rs992874	A	0.000122534
rs12466811	T	8.95918e-06
rs17044437	T	-0.000426028
rs2161783	C	2.83798e-05
rs6757726	T	-2.90941e-05
rs993161	T	1.12277e-05
rs17039520	C	0.000210093
rs6708109	T	0.000155229
rs2216804	A	-1.05459e-05
rs17687626	T	-0.000195597
rs11890869	T	-0.000186287
rs4672329	C	0.000207324
rs11125482	T	7.63015e-05
rs13395411	G	-0.000178213
rs7576932	T	4.24016e-05
rs6711663	C	7.29483e-05
rs1011572	C	-0.000220084
rs4672343	A	-0.00021151
rs4672345	G	-0.000230063
rs11693224	T	-0.000299023
rs17044519	A	-0.000367973
rs6738553	A	-0.000192042
rs6728653	T	-0.000237725
rs1521944	A	0.000191072
rs11125487	A	0.00060607
rs10198387	C	0.000411267
rs17688805	T	0.000180398
rs2042480	A	-0.00028177
rs10202500	G	9.23153e-05
rs2042478	T	9.61932e-05
rs7605518	C	0.000261502
rs1389574	G	7.84703e-05
rs11125490	T	0.000265918
rs6714458	C	-0.000137026
rs1608046	G	0.000364227
rs6725739	G	0.000112173
rs4671396	G	-0.000147974
rs2049197	T	0.000201433
rs6761256	T	0.000296166
rs13428153	T	0.000287655
rs13417386	C	0.000694636
rs10176563	C	-0.000190282
rs6732693	T	-0.000137773
rs1521943	A	-0.000148446
rs10496023	A	0.000629623
rs1521942	C	0.000616104
rs17044669	G	0.000638644
rs17044672	C	0.000640975
rs1874057	C	-0.00017849
rs1521939	G	1.69344e-05
rs4672420	C	0.000249865
rs1521950	G	0.000245085
rs17044722	A	0.00045148
rs1389572	C	0.000230588
rs882250	T	0.000236302
rs1402901	A	-0.00018143
rs6705121	C	0.000302665
rs745685	G	3.34093e-05
rs10204358	T	-0.000681861
rs7567601	G	-0.000294958
rs6545350	C	-0.000245831
rs7564939	T	0.000497656
rs7604061	C	-9.50235e-05
rs6720273	T	-0.000398075
rs4672452	G	0.000105839
rs7586411	G	0.000102632
rs7586356	C	0.000103449
rs7559951	A	9.35498e-05
rs4672456	C	0.000115927
rs17189463	A	0.00010389
rs6743847	G	0.000126344
rs17189470	C	0.000100622
rs10496025	T	8.02442e-05
rs4671413	A	0.000203063
rs12463516	A	0.000187508
rs13386161	A	9.32859e-05
rs6749477	A	0.000511193
rs11902012	T	0.000105423
rs17044876	T	7.01823e-05
rs11901158	G	0.000263145
rs17189505	G	0.000214606
rs10166049	G	0.000149022
rs7600140	C	0.000103613
rs17516503	T	0.000207208
rs10175727	C	0.00015265
rs10460550	T	-0.000112133
rs10192011	G	0.000425345
rs17044939	C	5.61669e-05
rs888520	A	-2.10585e-05
rs17044943	A	5.56523e-05
rs11682841	C	-0.000191309
rs6743983	A	-9.41757e-05
rs13420159	G	0.000290013
rs736085	G	0.000165131
rs11901756	C	-0.000124237
rs10167220	G	-8.15788e-05
rs6753258	C	-0.000107528
rs17518440	A	0.000308089
rs17044983	T	-0.000447558
rs17044984	T	-0.000416286
rs10490463	T	-0.000222395
rs17578112	A	-0.000348993
rs6545362	G	0.000271051
rs741531	T	1.54123e-05
rs10186007	C	4.84004e-05
rs3937481	T	-0.000211272
rs6752239	A	-0.000183014
rs1468984	C	6.54133e-05
rs10195829	C	-0.00028325
rs997644	G	0.000270678
rs2287512	T	-0.00039126
rs7557898	A	6.81513e-05
rs2357491	T	0.0003459
rs7556791	A	0.000373816
rs10205469	A	-0.00104903
rs3755120	C	-8.56304e-05
rs11681941	A	0.00011664
rs2160931	C	0.000106136
rs3770401	G	0.000457301
rs17580080	T	0.000334081
rs3213768	C	0.00101035
rs7595816	A	-4.72659e-05
rs2302797	T	-5.28224e-06
rs6714424	C	-0.000198036
rs12621635	C	0.000421152
rs2357693	A	7.18242e-05
rs10490468	A	6.87857e-05
rs3821081	G	9.99143e-05
rs13414183	C	-0.0002186
rs11897282	G	-5.86238e-06
rs3821080	A	-0.000245719
rs3770396	A	0.00096911
rs918207	C	9.58556e-06
rs3770393	G	-8.35563e-06
rs12613353	T	5.27718e-05
rs2111623	T	7.2806e-05
rs6705484	G	2.89699e-05
rs10490469	A	0.000109799
rs10205590	A	0.000186231
rs2287340	T	-7.54335e-07
rs17045199	G	0.000234765
rs3755114	A	0.000923318
rs17045203	C	3.77405e-05
rs6712204	C	-9.82516e-05
rs2542581	C	8.1588e-06
rs7586686	G	-0.000111625
rs2692533	A	0.000102049
rs6545366	C	0.000150159
rs2287342	G	0.000909905
rs2542588	C	0.000147431
rs2692516	G	0.000163243
rs2287344	G	0.000377028
rs2692519	A	6.34151e-05
rs2287346	G	0.000966722
rs6545367	A	-0.00124914
rs2287348	C	-7.03529e-05
rs6545368	A	-0.000374886
rs2542571	G	-8.68701e-05
rs2692523	C	8.31991e-06
rs6545369	C	-0.00120152
rs10188007	C	1.15066e-05
rs2543629	C	-1.86281e-06
rs1232	G	-1.13423e-05
rs3755113	C	0.000833137
rs698855	C	9.11585e-05
rs1049894	G	-0.00133536
rs805385	C	-2.84773e-05
rs13417051	C	-0.00128434
rs17045337	T	0.000481823
rs6713523	A	-7.35933e-05
rs2293361	T	0.00068088
rs805399	G	0.000100745
rs805404	A	8.46122e-05
rs2068017	C	-0.000211794
rs1547980	G	0.000619168
rs805410	G	4.72091e-05
rs805415	T	2.68426e-05
rs805416	T	-0.000182909
rs805423	C	1.57265e-05
rs805426	G	4.46247e-05
rs6731217	C	-0.00124389
rs17045370	C	0.000593
rs805316	T	-8.5062e-05
rs805318	C	-4.72838e-05
rs2056650	A	0.00072291
rs17039534	C	0.000751187
rs11886024	T	-0.00132031
rs805330	C	-3.36388e-05
rs3213775	A	0.000594114
rs2302879	T	8.39458e-06
rs805349	A	1.13612e-05
rs805352	C	4.92484e-05
rs3731973	G	-0.000224295
rs3731972	T	0.000532067
rs10208649	T	-0.00131249
rs805365	G	3.04519e-05
rs17045435	A	0.000511745
rs2302880	T	0.000726802
rs805450	T	-1.6777e-05
rs6751340	A	-0.00130162
rs10183655	C	-0.00017122
rs17045452	G	9.28286e-05
rs7569214	G	-9.36023e-06
rs7569370	G	-1.76318e-05
rs7569954	C	-7.05474e-06
rs6545377	G	6.82464e-05
rs11904365	T	-0.00124693
rs11687470	A	0.000385435
rs11676433	C	0.00035541
rs6715161	C	-0.00133885
rs6714450	A	2.56625e-05
rs11890838	T	0.000171974
rs7559384	G	5.78507e-05
rs13426329	A	0.000399577
rs1833497	A	-0.000164736
rs1862122	A	-0.000165257
rs1363062	C	-8.50172e-06
rs3929001	G	-0.000331365
rs4671178	T	-0.000168802
rs1421622	A	-1.91041e-05
rs2357896	T	-2.88379e-05
rs10865278	A	-0.00011984
rs41385746	T	-0.000127811
rs10496028	C	2.25899e-06
rs34498089	A	6.18364e-07
rs10865279	T	-0.000130532
rs10172916	T	0.00023479
rs10176342	G	0.000202425
rs17039547	A	-2.11193e-05
rs918357	C	-4.14407e-05
rs12617094	G	0.000698099
rs12620359	T	0.000400267
rs2287641	G	0.000708662
rs1559040	C	0.000115412
rs10206954	C	0.000180906
rs7574376	A	0.00022488
rs13417064	A	0.000746159
rs10186140	T	0.000261134
rs11891079	T	-6.18274e-06
rs11896279	A	-0.00051641
rs1421618	G	0.00072405
rs7572559	G	0.000353331
rs10201710	T	0.000226122
rs10207892	A	-0.000543824
rs13399590	A	0.000241416
rs1001296	A	-0.000436906
rs17045575	G	-0.000350249
rs1727504	C	-1.95253e-06
rs3912428	G	-0.000272868
rs1215147	A	0.000250955
rs11886559	G	-0.00026955
rs2010461	T	-0.000267706
rs11894205	C	-0.000269782
rs17045658	T	-0.000258757
rs843754	T	-1.46538e-05
rs698752	T	-1.44787e-05
rs1727505	A	0.000343668
rs1727506	T	0.000240322
rs843653	G	-9.31893e-06
rs843652	T	0.000264174
rs843645	T	0.000222406
rs11125529	C	-0.000511376
rs12615793	G	-0.000522369
rs843711	C	-6.38072e-06
rs843706	C	3.47762e-06
rs10165485	T	-0.000529932
rs17189743	G	2.5197e-05
rs843704	C	0.00029297
rs863622	A	5.37229e-05
rs11890390	C	-0.000413915
rs843697	G	7.87105e-05
rs843690	T	0.00067406
rs10171249	T	-0.000264623
rs1817557	G	-0.000214012
rs843748	G	-0.000324399
rs843718	A	-0.000196304
rs10199945	A	0.000429926
rs843720	T	-3.55564e-05
rs860056	T	-2.84212e-05
rs843726	G	-0.000218593
rs843730	G	-0.000187566
rs11690064	C	-0.000179353
rs964092	T	0.000357764
rs13407991	A	0.000343918
rs6724542	A	0.000110831
rs843635	A	-0.000421103
rs843632	T	-0.000427817
rs698757	T	-0.000416494
rs843631	A	-0.000430391
rs949516	C	0.00037722
rs1682139	T	-0.000420689
rs843669	G	-0.000104314
rs12713256	G	-0.000353412
rs10196726	A	-0.000343944
rs13026765	A	-0.000176431
rs1405832	A	-0.000498113
rs4606970	T	-0.000489771
rs941351	G	-0.000495479
rs941352	C	-0.000505634
rs11690242	A	-0.000124204
rs13023335	C	-0.000300265
rs17189869	G	-0.00016764
rs17189876	A	-0.000120833
rs1405834	T	4.11014e-05
rs2280718	C	-0.000487813
rs4459768	G	-0.0005008
rs4525733	C	-0.000149478
rs4488702	A	0.000114558
rs7567197	A	-0.000727519
rs11125533	A	0.000232859
rs11883993	G	0.00020147
rs13400999	T	0.000751192
rs13408182	T	0.000324318
rs6714888	G	7.79798e-05
rs11678775	G	-1.25455e-05
rs10181762	G	0.000221696
rs17045857	C	0.000440621
rs17045859	T	0.000517577
rs13428236	G	0.000528561
rs4547559	C	-5.96852e-05
rs7565489	A	-9.12849e-06
rs7592359	G	-1.76568e-05
rs7592641	C	-7.55871e-05
rs17045876	T	0.000359867
rs7565034	G	-2.22288e-05
rs10496030	C	-0.00036636
rs13422533	C	0.000406441
rs4393791	A	-0.000239475
rs7575035	C	0.000412823
rs5027315	C	0.00050634
rs4627617	G	-3.09497e-05
rs4671931	G	-4.07449e-05
rs4558622	A	-0.000278905
rs10182730	A	-0.000306741
rs13383691	G	-0.00030749
rs17189981	C	-3.5196e-05
rs4505569	C	-0.000392122
rs4306748	G	-0.000345336
rs4671217	T	-2.65648e-05
rs11896029	T	6.53408e-05
rs10194707	T	7.3745e-05
rs6710809	A	0.00023115
rs6718276	T	-0.000357088
rs4129261	C	0.000122329
rs6754429	C	-0.000473479
rs10171331	C	-0.000352331
rs6545409	C	-0.0003684
rs17039554	C	-0.000454308
rs12713259	T	0.00016326
rs4557020	T	-0.000188164
rs17045932	G	5.34615e-05
rs12328732	C	0.000160411
rs17045939	A	0.000186997
rs6545421	T	-0.000160851
rs3796022	A	0.000260674
rs4671951	T	-0.000165365
rs17343939	T	0.00015408
rs11904679	C	0.000237773
rs6729826	A	-0.000159311
rs6704769	G	-0.000160682
rs11898012	T	-0.000172927
rs13016942	T	-0.000177829
rs17344072	T	-0.0001779
rs12105792	T	-0.000194699
rs6734445	C	0.000201396
rs7340302	A	0.000117787
rs10184128	T	0.000206464
rs12713264	C	0.000155538
rs12713265	C	0.000181711
rs4641979	G	0.000223448
rs13432302	A	0.000244704
rs7584223	T	0.000279028
rs6730876	G	0.000307949
rs12713270	C	0.000307661
rs3796015	G	2.93405e-05
rs3796014	A	-0.000106146
rs2941595	A	-9.62285e-05
rs7608414	G	0.000272787
rs12713273	T	0.000268622
rs6715538	G	-9.30432e-05
rs12713274	A	0.000149667
rs6755737	A	1.15352e-05
rs2971886	G	-0.000160797
rs17046036	G	0.000309632
rs4258834	G	-1.83925e-05
rs2229503	C	0.000312875
rs6545435	C	0.000296261
rs2941579	T	0.000157571
rs3106204	T	-1.50308e-05
rs2941581	A	0.000116198
rs1510611	G	-8.07838e-05
rs17344308	G	-2.18066e-05
rs10166797	G	0.000113744
rs2941583	C	2.91673e-05
rs4671965	A	-0.000283549
rs966003	C	0.000162811
rs17046097	G	0.000127367
rs2971879	T	-7.46098e-05
rs2971878	T	0.000179808
rs1047465	A	0.000153387
rs2971877	G	-8.90241e-05
rs10528	T	0.000304018
rs1047499	C	-8.77829e-05
rs17046108	G	0.000125444
rs3817163	C	-0.000333042
rs907135	T	-0.000101906
rs907136	G	0.000167544
rs3850350	T	7.88048e-05
rs2971883	C	-0.000125863
rs2941591	C	-0.000150961
rs12612665	G	-0.000236274
rs17046149	T	0.000123451
rs2941577	C	0.00012669
rs6717369	T	-0.000226441
rs10175711	G	-2.71034e-05
rs7560775	C	-6.14341e-05
rs354232	C	0.000134368
rs354230	A	4.57842e-05
rs168506	G	-0.000109454
rs171350	C	-0.000167882
rs13404168	T	0.000128001
rs13404269	T	0.000114506
rs2567842	G	-0.000211552
rs2666036	G	-0.000274489
rs354239	G	-0.000229435
rs6708082	A	0.000122401
rs17416820	T	2.75302e-05
rs12622172	A	0.000363719
rs13033894	T	0.000155724
rs6713115	C	0.000507055
rs6761960	G	0.000262604
rs7564091	G	0.000289339
rs2053326	C	0.000281478
rs11893827	G	0.000260618
rs164855	G	8.53978e-05
rs2578716	A	0.000194979
rs2567971	T	-1.48731e-05
rs2567845	C	-8.2923e-05
rs2578715	C	4.90253e-05
rs2631845	T	-5.97491e-06
rs17046387	T	0.000465072
rs12618178	C	-0.000129527
rs930185	C	-6.52586e-05
rs13420395	G	-0.000303918
rs11674173	G	0.000505678
rs6755767	G	-0.000179682
rs13005511	T	0.00051919
rs12465327	C	-0.000191901
rs2165006	T	0.000115675
rs12713278	A	6.95369e-05
rs4671979	G	-0.000110335
rs2033412	G	-0.000255241
rs12713280	C	-4.41278e-05
rs12713283	A	-4.18713e-06
rs1371021	C	-4.82235e-05
rs7596552	T	0.00014007
rs10496033	C	-4.22623e-05
rs2033413	G	-8.67362e-05
rs10188555	T	0.000101514
rs1371020	C	2.33192e-05
rs10186764	C	3.16312e-05
rs2358155	C	7.24858e-05
rs6545450	A	0.000236113
rs2006878	G	6.72868e-05
rs6727776	G	5.30915e-05
rs17046424	C	9.64237e-05
rs723975	G	-0.000356984
rs6545452	T	0.000105565
rs4671984	C	0.000115402
rs17046440	G	0.000160212
rs12467381	G	-0.000298976
rs919669	A	-0.000291783
rs4671988	C	-0.000293625
rs1438817	C	-5.93198e-05
rs6545454	A	7.19957e-05
rs891778	C	-7.33758e-05
rs10195230	C	0.000129375
rs10171653	A	0.00024596
rs17046477	A	-0.000307688
rs10201734	G	-0.000113153
rs13030462	G	0.000416251
rs13382720	C	0.000357382
rs7355428	A	0.000109817
rs7355716	G	-0.000151378
rs4671993	T	-0.0002911
rs13430119	T	0.000104916
rs733916	C	-0.000299436
rs17418194	C	-0.000101897
rs755229	A	-0.000206483
rs6726292	G	-0.000137934
rs4399760	C	-0.000144744
rs11695757	T	0.000112368
rs12475185	G	-0.000240045
rs13021245	G	0.000189939
rs6759673	T	-4.11779e-06
rs6749322	C	0.000112358
rs10496035	T	0.000216821
rs12619758	T	0.000143612
rs11683784	C	-0.000152781
rs4672001	G	0.0001818
rs11125550	T	-0.000160012
rs11696046	T	6.52546e-05
rs7584992	G	-0.000212777
rs17046514	G	-0.000274101
rs17346629	A	7.85247e-05
rs6741304	G	8.61597e-06
rs13385999	G	-0.000117078
rs13033042	G	0.000221367
rs2588519	T	2.56217e-05
rs2919125	C	7.39052e-05
rs17418675	T	-0.00017627
rs2588515	C	0.000118584
rs6734314	C	0.000106296
rs4672003	G	0.000107364
rs2580768	C	0.000109415
rs2580769	A	8.00975e-05
rs2580771	G	0.000122935
rs2919129	C	0.000153535
rs2580772	G	0.000174072
rs17046569	G	-3.29264e-06
rs2588517	T	4.68465e-05
rs2588518	C	0.00016707
rs11894868	T	-4.62935e-05
rs6715980	G	-2.46181e-05
rs17046586	T	-0.000117577
rs6755468	A	-0.000196315
rs4358163	A	-6.0741e-05
rs13002841	T	-0.000117693
rs10496037	C	-0.00014625
rs6545469	G	-7.15299e-05
rs1348528	G	-5.68086e-05
rs2968789	G	0.00013698
rs10179594	T	0.00014118
rs13416852	C	4.11032e-05
rs6744637	G	-3.66129e-05
rs17046647	G	-4.52142e-05
rs2920881	T	-6.42163e-05
rs2920883	T	0.000162051
rs2920884	A	0.000164442
rs2968824	C	0.000159939
rs7575107	T	0.000205108
rs10184478	C	0.000185584
rs10496040	C	-0.000123445
rs2968821	C	0.000340257
rs6758258	A	2.77266e-05
rs2920882	G	0.000280774
rs2968798	A	0.000219164
rs2920861	A	0.000264918
rs12464796	C	-0.000215576
rs12464877	G	-0.000359543
rs2968812	C	-0.000533296
rs2968778	C	0.000286289
rs10496038	C	0.000212603
rs7578257	C	-0.000201184
rs2920851	C	0.000156569
rs10496039	T	-0.000298951
rs894961	A	0.000443188
rs11892071	A	-4.39557e-05
rs1444261	C	-0.000355012
rs10168457	C	-0.000399641
rs2968801	A	0.000382013
rs2968803	T	-0.000477603
rs6722862	A	-4.70206e-05
rs12470507	T	-0.000256635
rs11686912	C	0.000148755
rs4318424	G	0.000188415
rs12465548	T	-0.000269717
rs7349405	C	0.000151022
rs6742306	G	0.000192222
rs6717482	A	-0.000120231
rs6545475	C	-7.6979e-05
rs7595134	C	7.59932e-05
rs6713058	G	-0.000155541
rs12621144	T	4.50165e-05
rs14026	G	6.81262e-05
rs13032294	T	0.000180461
rs6545477	C	-0.000104232
rs13012766	G	6.57821e-05
rs6727118	T	-0.000163971
rs6716066	C	-0.000165294
rs10183953	G	-0.000202333
rs6727131	G	-0.000166772
rs6747364	G	-0.000175508
rs4420737	G	2.02539e-05
rs2118284	T	-4.8674e-05
rs9677948	G	-5.77331e-05
rs6747682	A	-0.000223842
rs2118283	C	-0.000188519
rs1437393	C	-0.00013041
rs1437391	A	-2.25999e-05
rs4435493	T	0.000162414
rs11694920	G	-7.83142e-05
rs11686867	A	2.11595e-05
rs35183885	A	0.00014589
rs6711753	T	-0.000108547
rs6545480	C	-4.73823e-05
rs34348115	T	6.92677e-05
rs2589083	T	0.000179679
rs2589082	G	0.000210371
rs2589081	A	0.000244468
rs2576711	A	5.25968e-05
rs2589096	T	4.59018e-05
rs1056445	G	-3.66897e-05
rs6545482	C	0.000216677
rs6718747	C	-0.000187163
rs2589061	C	-0.000153688
rs2966465	C	-0.000197923
rs2589113	T	-0.000258605
rs2576692	C	-0.000120374
rs2249856	T	-0.000286586
rs2589111	C	-0.000192576
rs1545121	G	2.58151e-05
rs6746983	A	-0.000219461
rs6733567	G	0.000196413
rs2589077	C	0.000228873
rs2576688	T	-2.1926e-05
rs13019339	G	0.000296935
rs3099080	T	-4.06894e-06
rs3111411	G	-0.000249414
rs10496042	C	0.000295308
rs3791653	A	-0.000242473
rs7606361	C	-1.46306e-07
rs12617891	C	2.01269e-05
rs7601588	A	1.18947e-05
rs1545555	G	-0.000254251
rs12713293	C	0.000312988
rs13013113	A	0.000317837
rs7589390	C	0.000315633
rs1902057	C	1.03557e-05
rs11125567	G	-0.000207746
rs6545490	C	4.60597e-05
rs4672035	T	0.000142389
rs4233961	T	2.17661e-05
rs2123983	A	3.66542e-05
rs4672040	G	0.000121785
rs6747649	C	0.000318305
rs1902060	C	0.00030315
rs13389156	T	0.000233655
rs4672045	G	9.53995e-05
rs10169185	G	7.43365e-05
rs10865285	C	-0.000234409
rs13028756	A	-3.71161e-05
rs6745759	A	-0.000353616
rs1598161	T	-0.000190406
rs7593229	G	-0.000210057
rs1454425	A	-0.000222508
rs11694644	T	-9.63801e-05
rs4671246	C	-0.000265253
rs7567744	A	-0.000266748
rs17792521	T	0.000107715
rs17736147	T	-0.000227762
rs9917139	G	-1.58894e-05
rs4491759	T	-0.000348504
rs1563201	T	-0.000329916
rs13032503	C	-8.67196e-05
rs13009906	T	-9.45704e-05
rs12992408	T	-0.000143377
rs17369150	A	-0.000296665
rs3748944	T	-0.00011168
rs13028892	A	-0.000199301
rs12987272	G	-7.7671e-05
rs4671248	G	-0.000187939
rs17736300	T	7.69595e-05
rs17792798	A	-8.426e-05
rs12472098	G	-9.51692e-05
rs1045910	A	-0.00047137
rs7586124	T	-0.000205383
rs12993624	G	-0.000108362
rs6545506	C	4.09142e-05
rs13025331	A	-0.000151218
rs10496050	C	4.38841e-05
rs13010217	C	-0.000127879
rs35504023	A	2.03085e-05
rs10427222	C	-6.09308e-05
rs6545508	T	-0.000118593
rs12618859	G	-0.00015676
rs6737995	C	-6.98228e-05
rs6717574	A	-0.000231989
rs10496048	T	6.83362e-05
rs2627763	T	-0.000500101
rs782586	A	2.17141e-05
rs9636439	C	-4.4892e-05
rs10496047	G	-6.99511e-05
rs782588	T	1.78043e-05
rs1084522	T	1.46312e-05
rs782590	C	-3.30845e-06
rs3828238	A	-0.000172783
rs782593	C	-0.000491819
rs2291336	T	-0.000147206
rs9309267	C	-0.000174306
rs10496046	T	-0.000115343
rs2627759	T	2.15315e-05
rs782648	C	-0.000452123
rs782652	C	6.2873e-05
rs7594497	T	-0.0001296
rs6545513	G	-0.000261408
rs10496044	T	-0.00018794
rs782637	T	-7.66181e-06
rs782636	T	-0.000449421
rs13001425	T	-0.000109497
rs782629	A	3.66751e-05
rs706549	T	-0.000526326
rs1822513	A	-0.000127991
rs706551	G	-0.000522283
rs10496043	G	-0.000233213
rs17744399	G	-6.96052e-05
rs782574	A	-0.000517952
rs782583	C	-0.000514903
rs1084525	C	4.68893e-05
rs11125589	G	0.000268564
rs7568378	G	-0.000236389
rs10496054	A	0.000181127
rs17047224	T	6.5815e-05
rs7577894	T	0.000138218
rs11693381	A	-0.0004237
rs1344732	C	-2.73781e-05
rs6712017	T	-0.000147783
rs12464737	G	-2.04714e-05
rs1430189	G	-0.000155119
rs1367225	T	-3.10521e-05
rs7560657	C	-7.2882e-05
rs1430191	C	3.82448e-05
rs13409792	A	-0.000201267
rs10196888	A	4.07844e-05
rs11688992	A	-0.000403509
rs1946545	A	-6.18767e-05
rs6545522	G	-0.000181154
rs1346781	C	-3.70449e-05
rs6723695	T	0.000212535
rs4672074	A	-0.000174694
rs11125603	T	-0.000237617
rs10199082	T	0.000296556
rs2163238	A	-0.000422179
rs6708796	T	-0.000203329
rs6751403	C	-0.000177297
rs1960050	T	-0.000173889
rs6723018	T	-0.000270422
rs10180043	C	-7.81087e-05
rs4519567	C	-7.20923e-05
rs2099188	A	-7.10285e-05
rs934278	G	-6.82111e-05
rs1367230	T	-0.000320378
rs6545528	C	-0.000312742
rs7565703	G	-0.000134503
rs6726181	C	-0.000117509
rs4352264	C	-0.000188837
rs1367226	A	-7.21097e-05
rs11680015	A	-1.88549e-05
rs1346787	C	-7.56006e-05
rs11695502	T	-0.000100111
rs7589466	A	-6.58352e-05
rs17047290	T	-8.52252e-05
rs1346786	C	-0.00013438
rs11691472	T	-0.000262074
rs1367228	C	-0.000192321
rs3791668	T	-0.000458153
rs3828240	T	-0.000311818
rs1344733	T	-4.03938e-05
rs3791660	T	-4.75093e-06
rs1430195	A	-6.71771e-05
rs35387878	A	-8.43487e-05
rs12613896	C	-1.02307e-05
rs1897113	A	1.54634e-05
rs4233964	T	0.000520221
rs2033316	A	8.4533e-05
rs10496056	A	-0.000602567
rs6718023	C	-0.000171827
rs10469935	A	-0.000112082
rs6737397	G	-0.000138392
rs11896539	T	-0.000397731
rs6752225	G	0.000240509
rs12617071	T	0.00024612
rs2903839	G	0.000278559
rs17278953	G	-0.000483842
rs11685113	G	2.17203e-05
rs6704991	A	0.000212803
rs17047355	T	-0.000242972
rs4672078	C	0.000325622
rs17279030	A	-0.000504045
rs1432562	G	-0.000248973
rs1465684	C	-0.000238354
rs1432561	G	-0.000204217
rs1432559	T	-2.78014e-05
rs6735393	A	0.00012234
rs2868985	G	-7.76074e-05
rs1432563	G	-7.97556e-05
rs2278366	T	-0.000221925
rs17279203	T	0.000575743
rs6733889	T	-0.000190512
rs7601814	A	0.000114306
rs11690813	G	5.37849e-05
rs6545535	A	6.96785e-05
rs1432553	T	4.7549e-05
rs1036167	A	0.000372504
rs7557630	C	7.31847e-05
rs4672084	C	-0.000103286
rs11899989	G	0.000336573
rs6753219	G	-0.000475001
rs6743895	A	0.000314352
rs17047440	A	-0.000237687
rs1368243	T	0.000312995
rs6714394	C	-0.000573498
rs13401550	G	2.647e-05
rs7564258	C	-7.48561e-05
rs7603021	T	-0.000107911
rs1560627	T	-0.000109481
rs17047480	T	-0.000663009
rs17047482	A	-1.18555e-05
rs7567390	T	-2.48221e-05
rs3850354	A	-7.89099e-05
rs10166672	A	-8.2077e-06
rs6545542	A	0.000257382
rs7585128	C	-7.99967e-05
rs1036165	T	-0.000258779
rs2099305	C	5.43966e-05
rs11883726	G	8.67527e-05
rs17047497	A	-0.000181939
rs11885285	C	4.60901e-05
rs2023514	T	0.000133407
rs6545544	T	9.0752e-05
rs1368245	T	-7.97909e-06
rs2021796	T	8.73969e-05
rs1811272	C	-0.000102671
rs2160706	T	-2.42868e-06
rs6751715	T	-0.000110463
rs3850355	A	-9.01106e-05
rs4672091	G	-0.000143829
rs6545552	T	-0.000162168
rs7577058	A	-0.000146727
rs1835895	A	2.02037e-05
rs17047515	A	6.33729e-05
rs17047518	A	5.55368e-05
rs17190037	C	0.000563614
rs1835893	C	-0.000104862
rs2009333	T	-0.000162975
rs7563152	T	-0.000152314
rs4335989	G	-0.000177227
rs10193757	A	-0.000129092
rs17190051	A	-1.61794e-05
rs2216328	T	0.00015162
rs17190058	G	-2.21816e-05
rs13034898	T	0.000184821
rs960489	G	0.000235513
rs4672096	G	0.0002735
rs1016339	C	0.000100392
rs6728383	T	0.000339758
rs7594008	A	0.000136476
rs9967877	A	0.00029618
rs6727486	C	8.8375e-05
rs6756156	A	0.00016869
rs2193476	A	2.47805e-05
rs6545558	G	0.000139946
rs1030090	C	0.000101055
rs2869527	G	0.000204565
rs17268667	A	-6.67558e-05
rs17190100	G	-0.000497208
rs7579447	A	-4.66234e-05
rs6545559	T	1.09605e-05
rs6733298	A	0.00016531
rs2193474	A	7.52793e-05
rs6545560	A	5.27269e-05
rs1160648	C	-4.50875e-05
rs1160647	A	-3.20714e-05
rs17268688	C	-0.000149797
rs6545561	G	9.56602e-05
rs17047642	G	0.000156321
rs12713315	T	7.23135e-05
rs1159916	T	-4.77848e-05
rs2869528	C	0.000177478
rs888279	G	-5.90952e-06
rs1861772	T	-4.14381e-05
rs17047655	G	-0.000202231
rs7568979	G	-7.90418e-06
rs985792	T	0.000157097
rs969302	G	-4.02193e-05
rs12613716	T	-0.000102155
rs12623278	C	-9.03488e-05
rs11695736	G	0.000223115
rs4671277	C	4.44282e-07
rs13012528	C	-0.000143468
rs13016868	T	1.69241e-05
rs13004757	C	4.74408e-05
rs2111476	C	-7.96695e-05
rs2216332	A	4.31908e-05
rs1001471	G	-3.64536e-05
rs888281	T	-0.000140178
rs1549030	T	-0.00014302
rs13410910	A	-0.0001902
rs214038	T	3.85738e-05
rs4671278	T	-9.88369e-05
rs6751240	A	-0.000193824
rs6754471	A	-0.000190436
rs214036	G	0.000434528
rs2058870	A	-0.000181172
rs11125622	T	-9.38083e-05
rs10203280	A	-0.00012986
rs10460555	G	-0.000286543
rs9808416	C	-0.000258352
rs1990758	T	-0.000256827
rs6706818	A	-0.000172781
rs10200604	G	-9.93337e-05
rs17047819	G	-0.000192367
rs6760801	G	-0.000186419
rs6735003	A	-1.40033e-05
rs10168390	C	-0.000109741
rs2032696	C	-0.000127893
rs6714635	C	0.000251271
rs13411115	A	-0.000197747
rs17268792	G	-0.000128066
rs11694209	A	-0.000113165
rs41449651	G	-0.000542007
rs10191130	T	0.000481644
rs17038122	A	-7.3877e-05
rs9653543	A	-6.91817e-05
rs11694963	T	-5.92085e-05
rs7582028	C	-6.38178e-05
rs1030091	A	0.000679174
rs7600814	C	-5.25619e-05
rs10170366	A	-3.00699e-05
rs10202807	T	-2.4568e-05
rs1117260	T	-3.05842e-05
rs2869826	A	-2.94496e-05
rs956157	T	-5.62681e-06
rs986787	G	-0.000139211
rs11885335	G	-2.37902e-05
rs17047946	G	-1.50791e-05
rs13397156	C	-2.8849e-05
rs4614971	G	-0.000144776
rs1465360	A	-8.92731e-05
rs1465359	A	-4.93305e-05
rs17047975	A	0.000714393
rs13382678	G	-7.24813e-05
rs10193613	A	-3.05152e-05
rs1017272	C	-3.47802e-05
rs1030333	C	-1.66201e-05
rs17047986	T	-0.000120326
rs10490404	C	0.000454292
rs879807	G	-3.32878e-05
rs2113866	A	-2.70158e-05
rs10188840	T	0.000307434
rs17048024	C	-1.15704e-05
rs13408070	C	0.000532664
rs982116	A	-5.70709e-05
rs6710246	A	6.21731e-05
rs1978531	A	-3.24253e-05
rs11125633	G	5.31447e-06
rs2162026	T	4.42915e-05
rs10490407	C	-3.6183e-05
rs17268931	C	-1.62841e-05
rs987577	C	5.15747e-05
rs987576	A	-1.2036e-05
rs1477521	T	-3.00987e-05
rs6735514	A	9.26627e-05
rs7580218	T	-5.27308e-06
rs12471905	C	0.000170419
rs4671282	A	8.35186e-05
rs4672130	A	0.000113266
rs7578177	C	0.000449655
rs996846	A	0.000182686
rs1160085	G	3.83771e-05
rs7586505	T	0.000305817
rs17048108	C	-1.9586e-05
rs1156672	C	-1.33844e-05
rs17190394	T	0.000598949
rs10490411	T	-2.25663e-05
rs2904305	T	5.02533e-05
rs10208385	C	3.87356e-05
rs10210929	C	3.59295e-05
rs1017267	T	6.1561e-05
rs2194794	C	4.40669e-05
rs1023639	G	2.20317e-05
rs6719808	A	3.0304e-05
rs17048168	T	-4.29269e-05
rs2162024	A	0.000650986
rs1991185	T	4.08562e-05
rs17048179	G	-2.54786e-05
rs4672140	G	5.59014e-05
rs4521082	T	5.93207e-05
rs2033016	A	5.64726e-05
rs13022080	G	-0.000309049
rs11125642	G	5.59102e-05
rs17048231	G	-1.67895e-05
rs13401378	T	7.31984e-05
rs2042123	A	-0.000443171
rs2870066	C	-0.000243699
rs2112027	T	9.10728e-06
rs6545583	G	-0.000461091
rs2870070	A	-0.00050684
rs12998772	T	-0.000550624
rs737030	G	-1.17806e-05
rs6545584	G	8.0602e-06
rs6722231	A	1.84911e-05
rs7581045	A	-4.7505e-05
rs10153890	G	-8.43265e-06
rs6757997	C	-1.01923e-05
rs918332	G	-0.000354019
rs2042119	A	-5.56797e-05
rs7557250	C	-8.24371e-05
rs7563088	C	-4.82081e-05
rs2682837	A	-3.78335e-05
rs2682842	G	-9.86508e-05
rs977375	T	-5.00927e-05
rs2682846	A	-2.66234e-05
rs17269035	C	-5.56727e-05
rs2544317	G	-2.99577e-05
rs4140686	C	-5.17807e-05
rs11125655	G	-2.1855e-05
rs17696789	T	-4.31176e-05
rs976365	A	3.4908e-05
rs10174922	C	-4.57842e-05
rs17651521	A	-4.12007e-05
rs13427440	A	-1.20645e-05
rs1996705	G	-5.24949e-06
rs6758239	A	0.000363265
rs6741957	G	2.02894e-05
rs6545601	C	0.000382779
rs12616913	A	0.000100613
rs6725593	A	0.000373089
rs6545602	T	0.000113342
rs6752311	C	0.000325543
rs11125665	G	0.000150111
rs768329	C	3.62966e-05
rs6545606	G	0.000277055
rs2193632	G	0.000104157
rs2870503	C	0.000186573
rs4672172	C	0.000191658
rs12467061	C	0.000153321
rs12615487	G	0.000191167
rs13400448	C	-0.000119244
rs7598437	A	-9.5263e-05
rs11125670	T	7.59966e-05
rs7585535	A	4.63301e-05
rs17370889	C	-0.000116165
rs17279796	G	-0.000367951
rs2865255	T	-0.000126719
rs4671302	C	0.000119509
rs11125677	T	0.000180489
rs6744990	A	0.000195181
rs2163048	A	0.000255861
rs1429323	G	-2.79542e-05
rs1035977	T	0.000748033
rs2115606	G	3.88134e-05
rs11680488	T	0.000100754
rs2865287	A	-5.67514e-05
rs12615090	G	3.7162e-06
rs2195490	T	-4.34331e-05
rs13033975	A	5.40219e-05
rs1594143	T	-7.85854e-05
rs1429320	G	0.000168775
rs876527	C	0.000198787
rs2865297	G	6.83612e-05
rs1429316	C	3.8403e-05
rs13014393	G	8.69047e-05
rs13014411	G	0.000130148
rs1594142	A	0.000177286
rs2115603	A	-3.93557e-05
rs4672193	A	-0.000117749
rs10199005	A	0.000159854
rs1429310	G	6.17265e-05
rs10168588	C	-7.08312e-05
rs9309291	A	0.000181183
rs2163045	C	0.000145283
rs1116357	A	-9.38829e-05
rs12713329	C	-0.000111976
rs1424644	T	-8.80333e-05
rs1424642	A	0.000212214
rs12478403	T	0.000176921
rs9309292	T	-8.31817e-05
rs1863047	G	-6.09681e-05
rs12467668	T	7.89991e-05
rs7563939	T	0.000166259
rs1834183	T	-3.62776e-05
rs11891010	G	0.00026457
rs34071398	A	-0.000121833
rs1579346	A	-3.56256e-05
rs1345942	T	-3.61404e-05
rs4099900	C	8.45526e-05
rs1424646	T	-3.76095e-05
rs2042521	T	0.00022059
rs17188812	A	-3.70091e-05
rs10196360	C	-0.000164657
rs6545620	T	0.000233993
rs17048681	G	0.000187866
rs2113604	T	-0.000161564
rs17189361	T	-3.04784e-05
rs1424647	G	-5.69797e-06
rs1424648	T	4.92197e-06
rs1424649	T	1.21242e-05
rs6709593	G	-0.000190405
rs1582645	G	1.41191e-05
rs12713333	G	-0.000132935
rs2865583	C	-0.000112003
rs966115	G	-6.89103e-05
rs7562542	G	8.14831e-05
rs17048705	A	0.000214199
rs9309294	A	0.000107327
rs6734341	T	-5.97525e-05
rs6747854	A	6.95373e-05
rs6545625	C	-0.000112402
rs6760508	A	-0.000118488
rs12713334	A	-0.000112664
rs1424627	C	1.83444e-05
rs7576091	C	0.000175139
rs6545627	T	2.00034e-05
rs727282	G	2.27182e-05
rs877993	A	4.21363e-05
rs6707919	T	0.000290984
rs1424635	A	5.71843e-05
rs10169088	C	-0.000272378
rs1345941	G	9.42802e-05
rs12052870	T	-3.20379e-05
rs12052504	G	-3.1155e-05
rs4372943	A	-4.02348e-05
rs12614524	C	0.000100786
rs10205065	A	0.000107918
rs13417963	C	-4.11945e-05
rs4616514	C	-8.8556e-05
rs4271799	G	3.29944e-05
rs4567919	A	-4.05769e-05
rs4233968	G	6.59867e-05
rs4619596	G	-1.59956e-05
rs28833843	G	0.000200527
rs12615474	A	9.48267e-05
rs1589603	A	9.93858e-05
rs1916142	T	-0.000323049
rs1916141	C	-3.65996e-05
rs7603447	C	-0.000359176
rs17048745	A	-0.000548949
rs17048747	A	-0.000181428
rs1357379	C	5.54899e-05
rs17048752	T	-0.000586624
rs17805605	T	0.000257461
rs13407874	T	-0.000260821
rs1403274	G	0.000146621
rs13396309	T	-0.000271318
rs10181692	C	0.000138015
rs1522680	C	-0.000222923
rs10170869	C	0.000104092
rs13409605	T	0.0001173
rs7599407	T	-0.000199305
rs2203805	T	-0.000206694
rs10171953	T	1.91649e-06
rs4567920	G	-0.000196478
rs1120530	A	1.08386e-05
rs7601574	C	9.84664e-05
rs2871608	A	4.74092e-05
rs12991276	C	-0.000207188
rs13410950	C	2.4939e-05
rs6545648	A	3.68826e-05
rs2310826	G	0.000114725
rs2204141	C	-5.2962e-05
rs2014007	A	-0.000767937
rs17048826	C	-0.000544223
rs2139123	T	-0.000181477
rs980861	T	-0.00011225
rs6710781	T	-0.00021486
rs17048834	C	0.000511505
rs4672212	A	-0.00092919
rs1518685	C	1.49861e-05
rs11889056	C	-0.000147887
rs7603418	A	0.000305779
rs965979	A	-0.000136391
rs2243931	A	-0.000228427
rs17048858	T	-0.000123277
rs1358362	T	-0.000237673
rs2264692	A	-0.000183462
rs2311314	A	-0.000227062
rs820957	C	-0.000217004
rs11125715	A	5.14549e-06
rs10496068	T	0.000418895
rs2245273	T	-8.78427e-05
rs6545656	G	0.000117408
rs1527624	C	0.000117336
rs17809425	T	0.000189334
rs4402741	A	9.4929e-05
rs6722978	T	8.49433e-05
rs9309300	T	0.000130791
rs17048911	C	6.96972e-05
rs10865303	G	0.000161127
rs7580654	T	0.000295735
rs6747684	A	3.66851e-05
rs34652320	A	-9.71732e-05
rs10197747	T	0.000177844
rs1918456	C	0.000294518
rs4144515	A	0.000101651
rs10204095	T	0.000138486
rs1527620	T	0.000355691
rs1527619	T	0.000244994
rs1918455	T	0.000222356
rs1918454	G	0.000200053
rs13404527	G	0.000235243
rs11125721	G	-6.23438e-05
rs1405824	G	-5.37756e-05
rs1405823	A	0.000242767
rs17048978	T	-0.000163116
rs12328176	A	0.000246047
rs17048981	G	0.000174529
rs10172608	G	0.000390561
rs17810870	C	7.38692e-05
rs13008711	C	0.000193473
rs17049010	T	0.000317865
rs820795	G	3.23331e-05
rs2125923	T	-7.63726e-05
rs13396046	G	0.000259926
rs2612307	A	0.000344999
rs2695601	G	-1.02904e-05
rs6748662	A	0.000224893
rs2695602	G	-6.90624e-05
rs2612305	C	-2.32077e-05
rs1405819	G	-5.47765e-05
rs1947668	G	-0.000202623
rs11695122	C	-7.04365e-05
rs1350692	T	0.000158104
rs820772	A	0.000138318
rs2030944	T	0.000104751
rs820769	T	0.000228883
rs2311731	T	0.000164293
rs10496071	A	-0.000156943
rs10496072	T	0.000149276
rs864737	C	0.000253679
rs7586538	A	-0.000141541
rs34249794	T	-5.96483e-05
rs1460256	G	0.000193218
rs2199271	A	0.000253985
rs10496073	A	-0.000208998
rs820780	C	-7.06652e-05
rs17049038	G	-0.000255457
rs1460257	T	8.22012e-05
rs17049053	T	-0.000247397
rs12474313	T	-0.000165667
rs6732639	T	6.90981e-07
rs13427078	T	-0.000119368
rs10193760	C	-4.65546e-05
rs3732135	G	-0.000237481
rs13026414	C	4.39875e-05
rs2871780	T	8.94332e-06
rs17227657	T	-0.000227196
rs11125728	C	-3.82167e-05
rs11885093	C	-3.14823e-05
rs12612649	G	-0.000347995
rs10496077	T	7.95266e-05
rs10180540	G	0.000453227
rs41335055	C	0.000467773
rs17049105	A	-2.30558e-05
rs13002041	C	-3.51082e-05
rs17049112	T	2.50583e-05
rs1460255	T	-8.13878e-05
rs17049113	A	-1.92886e-05
rs11682175	T	-1.81203e-05
rs13032423	G	-6.82809e-06
rs17049114	G	2.20257e-05
rs12990792	G	-2.72041e-05
rs10496078	G	-9.42312e-06
rs1568452	C	4.59544e-05
rs10166481	G	-7.73565e-06
rs12991325	C	-5.49784e-06
rs2717048	C	-1.26874e-05
rs10496080	A	-7.75415e-05
rs2717066	C	4.1598e-05
rs2717071	G	-1.8887e-05
rs1851138	T	0.000358114
rs2717018	C	-1.58357e-05
rs2683629	A	-2.51266e-05
rs2953441	C	-2.19447e-05
rs2717055	G	-1.60704e-06
rs1402399	T	-1.56175e-05
rs17049167	A	-1.23886e-05
rs13405071	C	0.000421085
rs17231440	G	0.000395702
rs7583473	C	9.72513e-06
rs2683634	T	-5.28552e-05
rs41439747	G	-6.59193e-05
rs7595529	A	-0.00013095
rs2678919	G	-8.71226e-05
rs10496082	C	-6.07195e-05
rs2678908	C	-5.8761e-05
rs17049243	T	-0.00027864
rs17049244	T	-0.0001343
rs2717001	C	-6.82202e-05
rs2678902	G	-3.53142e-05
rs2717002	T	-8.2765e-05
rs17829368	T	-0.000549549
rs11125736	G	-4.96373e-05
rs11125739	G	-9.30763e-05
rs2678880	C	-9.39479e-05
rs2717023	C	-7.23508e-05
rs7596775	T	-0.000106784
rs2717025	G	-3.22247e-05
rs2717026	A	-1.85867e-05
rs2678889	A	-0.000107289
rs2717031	T	-0.000105606
rs2717036	T	-8.16622e-05
rs2717038	A	-2.47971e-05
rs1401100	G	-8.96193e-05
rs2717039	G	-1.94791e-05
rs2717040	T	-8.40385e-05
rs1568253	T	-8.8605e-05
rs17049262	A	-0.000139762
rs12470403	T	-7.18465e-05
rs12476222	A	-7.57973e-05
rs1518395	A	-8.55857e-05
rs6732310	T	-8.40182e-05
rs1518396	C	-0.00012698
rs1518397	C	-0.000109722
rs10496083	T	-0.000219939
rs10496084	C	-0.000119083
rs2312147	T	-0.000115884
rs17049288	G	-0.00019315
rs10496085	A	-0.000139743
rs17049296	T	-0.000249965
rs17049298	T	-0.000199099
rs12471043	C	-9.25561e-05
rs12470851	A	-0.000209215
rs17830749	T	-0.000161632
rs11898024	A	-0.000222721
rs17049314	T	-0.000223936
rs1371212	T	-0.000272549
rs3771206	C	-0.000302839
rs10188070	A	-0.000171154
rs2196806	C	-0.000294499
rs1439269	G	-0.000197104
rs12620940	T	-0.000129923
rs1051061	A	-4.58668e-06
rs13424099	G	0.00025587
rs13384786	T	0.000303867
rs17049334	A	-0.000242417
rs10198382	A	0.000290339
rs13033987	G	0.000258356
rs1025754	C	-5.54889e-05
rs17049351	A	-0.000194657
rs7558007	A	0.000142954
rs3771211	A	-0.000179975
rs6714952	C	0.000215234
rs848293	G	0.000174258
rs17614198	A	-0.000206337
rs848291	A	-3.55421e-05
rs10445895	T	-0.000145775
rs848288	T	6.81815e-05
rs11903456	C	7.89066e-05
rs848286	T	0.000113686
rs7558066	C	0.000143809
rs848282	C	-2.84553e-05
rs768298	C	-4.92575e-05
rs3771216	T	-0.000101041
rs848280	T	-3.78818e-05
rs17049396	A	0.000383769
rs848279	C	-2.26841e-05
rs11903212	C	0.000206625
rs13006005	T	0.000222932
rs17049403	A	0.00034812
rs1404460	T	0.000213196
rs17049417	A	-0.000412606
rs17049420	T	0.00034239
rs3771220	T	0.000252785
rs3771222	C	0.000182316
rs2192690	C	-0.000252749
rs6739403	C	6.22316e-05
rs10169479	G	6.8935e-05
rs10490250	A	3.3202e-05
rs7355437	G	-2.49928e-05
rs2215960	T	-5.96888e-06
rs11125748	C	6.37487e-06
rs13399274	A	2.06387e-05
rs11886987	T	-7.56015e-05
rs9646985	T	3.91449e-05
rs7595474	T	-4.67488e-06
rs17049462	T	0.000145245
rs17049463	G	0.000128521
rs1990583	G	0.000147664
rs17049476	G	3.89241e-05
rs6761469	A	0.000138479
rs17049480	G	7.48866e-05
rs6545681	C	-4.84921e-06
rs10490248	G	-4.23527e-05
rs4672237	G	-3.889e-05
rs7588962	C	-6.60261e-05
rs887956	A	0.000116152
rs722764	A	0.000128941
rs17049491	A	0.000155135
rs17049494	T	0.00013557
rs10192578	T	-3.73471e-05
rs2098340	C	9.53494e-05
rs4399710	G	6.1287e-05
rs4672239	C	3.07557e-06
rs4444510	G	8.26255e-05
rs2192663	C	6.78619e-05
rs7340335	A	5.63092e-05
rs35267016	A	0.000170334
rs41423548	G	-0.000115301
rs12613228	G	0.000199229
rs7570272	T	1.75707e-06
rs17049502	A	7.39454e-06
rs1016756	G	0.000229156
rs13419157	C	-0.000245381
rs10490087	C	-6.21443e-05
rs17049535	C	0.000331224
rs17049545	T	-0.000151233
rs17049548	C	0.000182593
rs6736526	C	0.000171173
rs929641	A	0.000160084
rs6712660	T	0.000306137
rs2902140	C	-0.000124027
rs6723710	C	5.12077e-05
rs7595056	T	-1.46746e-06
rs13010324	C	-0.000115027
rs17049585	G	6.59648e-06
rs17049586	G	7.55656e-06
rs7569678	A	7.04431e-05
rs17049587	C	5.62819e-05
rs17269126	A	0.000297511
rs12469198	T	-1.92691e-05
rs6727462	A	6.33293e-05
rs6759720	G	-1.62985e-05
rs6717881	T	-7.92537e-05
rs6731302	A	5.16024e-05
rs11887255	C	-2.63528e-05
rs6545689	A	-7.59855e-05
rs12052329	C	-0.000108855
rs12619586	A	4.32849e-05
rs1861415	G	-3.22729e-05
rs2041813	A	-5.28081e-05
rs7584990	G	-5.99098e-05
rs4672252	G	-5.07208e-05
rs1922786	A	1.96387e-05
rs10187702	T	-7.78964e-05
rs7591633	A	-7.42698e-05
rs17269154	C	0.000124114
rs2019102	G	-5.19832e-05
rs10176567	C	-7.48453e-05
rs12468708	C	-0.000141205
rs13025286	G	-5.76922e-05
rs11693731	A	-6.44941e-05
rs6719595	C	-0.000130536
rs10490092	T	7.19836e-05
rs7561534	A	-0.000108313
rs1990642	C	-7.38502e-05
rs17190632	G	6.75301e-05
rs10204803	C	-9.64201e-05
rs17049683	A	-5.04582e-05
rs17049685	A	0.000135435
rs7559374	C	4.21527e-05
rs10865306	T	-9.95807e-05
rs11125759	G	-0.0001555
rs17614872	C	2.7212e-05
rs17549476	C	7.935e-05
rs1981731	T	-9.8356e-05
rs11884767	G	0.000147213
rs13416859	A	5.18915e-05
rs6739219	G	6.59975e-05
rs17049709	A	7.33635e-05
rs2540325	T	1.49838e-05
rs1796435	A	2.69824e-05
rs2540324	A	2.80489e-05
rs17049722	C	-2.82216e-05
rs10490094	A	-4.95697e-05
rs10490095	C	-8.05757e-05
rs13012450	T	0.000157452
rs13010437	C	3.32064e-05
rs6747219	A	-6.67457e-05
rs741269	G	5.55982e-05
rs6545700	A	0.000260316
rs6719884	A	0.000287603
rs12617233	T	0.000268583
rs7565873	C	-0.000235049
rs4671330	G	-0.000179983
rs2160206	T	-8.51695e-05
rs10182324	C	0.000124933
rs6718601	G	-0.000199215
rs17049762	G	-0.000728869
rs7593324	G	-0.000102755
rs4140883	C	-0.000749316
rs17049780	G	-0.000533707
rs17049785	T	-0.000229312
rs17049794	A	-0.000947184
rs734926	G	-7.25231e-05
rs42844	A	4.82974e-05
rs42843	T	6.83552e-05
rs42840	T	7.30584e-05
rs42837	G	-8.53678e-05
rs42836	A	0.000128091
rs42830	A	5.04098e-05
rs42829	T	1.45662e-05
rs42826	T	3.68493e-05
rs10490098	G	5.52689e-05
rs10490099	C	-0.00023844
rs10175478	C	-0.00014154
rs4672270	C	-9.29708e-05
rs6731791	G	-8.26602e-05
rs9973842	G	7.47706e-05
rs7605369	G	-5.8698e-05
rs17049838	T	-9.18235e-05
rs17554668	A	-9.66358e-05
rs6736768	A	-3.58938e-05
rs713457	C	-0.000127949
rs17555066	T	-9.50689e-05
rs17555080	C	-9.90185e-05
rs7586333	G	-5.76626e-05
rs17049848	G	-1.2655e-05
rs17555378	A	-0.000110431
rs17049851	C	0.000177262
rs11691941	C	-1.20501e-05
rs763694	G	-1.02369e-05
rs763695	C	-1.08262e-05
rs6746590	C	-2.03291e-05
rs2192461	G	8.99063e-05
rs10169123	C	9.90237e-05
rs1024766	G	9.04813e-05
rs11125766	C	0.000240251
rs6758107	C	0.000232937
rs6704661	C	-0.0003895
rs6745656	A	0.000230124
rs728276	A	0.000166231
rs7585990	T	0.000226796
rs4672274	C	0.000176458
rs7567417	G	0.000215837
rs13027490	G	0.000218089
rs7571233	G	0.000261674
rs11687358	G	0.000253886
rs6545712	C	-0.0002023
rs2192459	A	-0.000232343
rs12713391	A	-0.000227049
rs2192458	G	-0.000191003
rs11682668	T	0.000157586
rs10176695	A	0.000118936
rs991964	T	3.1363e-05
rs10490103	C	-9.71309e-06
rs10490104	G	-8.81337e-05
rs4233974	T	-2.32447e-05
rs2024359	G	-0.000136934
rs17049905	A	9.06995e-05
rs13027140	C	-2.79156e-05
rs887913	A	-9.49514e-05
rs17049906	A	8.22213e-05
rs13011586	G	1.30103e-05
rs1016287	T	-4.80743e-05
rs6545714	G	-5.00727e-05
rs7599151	A	-5.68769e-05
rs4671331	T	-4.92008e-05
rs10205387	C	-1.80293e-05
rs12620541	A	0.00010237
rs741203	G	-4.91448e-06
rs11125770	C	-1.04509e-05
rs12615810	G	-6.52084e-06
rs11686642	C	0.000145108
rs17049931	C	-0.000546866
rs7575480	C	0.000156794
rs973966	G	-0.000242018
rs17565322	A	-0.000225963
rs11887991	A	-0.00023076
rs7597683	T	-0.000213251
rs13402382	A	-0.000248779
rs2110481	G	-0.000131584
rs2215868	A	-0.000161542
rs7420935	T	-0.000212502
rs6736126	A	-6.61505e-05
rs6720409	G	-0.000246033
rs7577561	G	-0.000229742
rs1023576	A	-0.000255242
rs12713392	A	-0.00026213
rs7594871	C	-0.000100091
rs11125773	C	-0.000217766
rs6718652	A	-0.000131015
rs965683	G	-0.000139328
rs10196564	A	0.00026741
rs7584083	A	2.39977e-05
rs13427046	A	0.000266779
rs2052212	C	0.00024626
rs13008483	C	-0.000109355
rs13015251	C	-0.000116152
rs10181565	G	0.000245356
rs4637092	G	-0.000119639
rs4672279	C	0.000254182
rs10178739	T	0.000294335
rs4671340	A	0.000146555
rs13030369	A	0.000284975
rs2192567	G	0.000161028
rs12464824	C	-0.000264136
rs10192541	A	0.000124933
rs10170742	A	0.000214142
rs17050030	T	0.000321527
rs10432683	T	-3.44836e-05
rs10490113	A	0.000115187
rs1861142	T	-4.25691e-05
rs6545731	C	1.03366e-05
rs17050084	T	-0.000439284
rs17050091	T	-0.000434106
rs12467050	A	6.67015e-05
rs2215896	G	-0.000146277
rs12468345	A	-0.000128968
rs6743375	C	9.60624e-05
rs1861145	A	-0.000135054
rs11125784	C	-3.80365e-05
rs6713914	T	7.6296e-05
rs12622464	C	-0.000307856
rs6545733	G	-0.000100699
rs4672284	G	-0.000175491
rs11901069	T	-0.000172489
rs17050114	C	-0.000398875
rs1344461	C	-0.000171649
rs17643867	T	-1.83837e-05
rs12478341	T	-0.000169757
rs11679178	A	-0.000105322
rs2540023	A	2.41167e-05
rs34501792	T	0.000332196
rs2561891	T	-0.000107145
rs2561892	T	-7.4671e-05
rs2561893	T	-6.31361e-05
rs2540015	T	6.3363e-05
rs17050128	C	7.39887e-05
rs10490114	G	-0.000294544
rs17050135	C	-0.000348792
rs7601474	T	-8.98955e-05
rs2058586	T	-0.000102665
rs7577424	C	-7.37569e-05
rs6750614	T	0.00028304
rs4672289	T	0.000137382
rs12463513	A	0.000175774
rs6725245	A	0.000516476
rs11902818	C	0.000331611
rs7597362	C	0.000264957
rs10490056	C	0.000193961
rs6741153	T	0.000333145
rs17585147	T	6.82872e-05
rs887941	C	0.000147077
rs11695340	T	5.77996e-05
rs13018470	C	7.97093e-05
rs2192611	C	0.000100975
rs2160142	C	0.00016917
rs1015592	C	0.000171678
rs17050199	C	4.89585e-05
rs17050202	G	0.000128441
rs7593123	T	0.000125093
rs7595876	T	0.00012074
rs7582784	C	0.000377972
rs2674061	C	8.56375e-05
rs767012	C	0.000220849
rs2540094	C	0.000401439
rs2540093	A	0.000409744
rs2540091	T	0.000423681
rs2540087	C	0.000134662
rs2674048	C	0.000115948
rs2674052	T	0.00015334
rs2674053	C	0.000452135
rs2058591	A	0.000393002
rs10195005	G	-0.000191053
rs721250	C	8.13103e-05
rs6740378	C	8.45657e-05
rs13026344	C	-0.000471613
rs13420384	G	-2.28553e-05
rs1035102	G	-0.000116106
rs17647232	C	-0.000129501
rs17647256	C	-0.000100239
rs10209275	C	0.000162342
rs2674078	G	7.39692e-05
rs2058514	T	0.00012058
rs17647479	T	0.000138956
rs2539668	T	0.000110336
rs2674075	C	5.13989e-05
rs12478400	C	0.000112462
rs929597	T	5.99579e-06
rs12987714	C	-2.22106e-06
rs2674038	T	-2.5274e-05
rs13007771	C	1.73134e-05
rs13008534	G	7.92893e-07
rs13035467	T	2.17039e-05
rs17050269	C	0.000224389
rs1861031	T	0.000121496
rs2539706	G	0.000137229
rs2674030	A	0.000135762
rs2674031	A	0.00021385
rs1861030	G	0.000129823
rs6545745	C	-5.47288e-05
rs17050288	A	-6.45558e-05
rs17050289	C	-0.000112312
rs2674034	G	0.000118763
rs979987	T	0.000148513
rs10185001	A	-0.000104576
rs2539703	C	0.000139193
rs1118655	G	-3.18148e-05
rs2674058	G	1.90184e-05
rs2539686	T	3.68127e-05
rs2539684	T	8.92876e-05
rs1159897	T	9.31637e-05
rs2539683	A	8.41549e-05
rs2539682	A	4.61662e-05
rs13019632	T	3.31046e-06
rs1005741	G	5.71069e-05
rs1002343	G	-0.000146098
rs2674044	A	6.33415e-05
rs2539673	T	4.36138e-05
rs2160028	G	-0.00015249
rs2539672	T	6.43252e-05
rs6710390	A	-0.00024154
rs268066	C	7.55663e-05
rs183848	A	6.11438e-05
rs268069	C	4.69963e-05
rs1561908	C	-0.000160309
rs268070	T	-3.14173e-05
rs2244983	T	6.52323e-05
rs17596277	G	-3.43965e-06
rs13422082	C	-0.000679182
rs268062	T	6.46966e-05
rs13421661	C	-0.000307254
rs268065	C	2.79509e-05
rs268075	A	5.42795e-05
rs17596474	T	-8.65789e-05
rs171982	A	-5.50717e-05
rs2110330	A	6.78316e-05
rs1372878	G	-0.00025911
rs17650159	T	-7.21615e-05
rs17596641	T	-7.12321e-05
rs155568	T	-0.000187332
rs11894580	T	-3.02084e-05
rs9309316	A	-0.000502088
rs10167515	G	-2.96436e-05
rs1442872	C	-0.00010561
rs7559163	C	-3.15358e-05
rs4672311	C	-1.78711e-05
rs12468417	C	-0.000287024
rs11125811	T	-0.000133583
rs11125813	G	6.3376e-05
rs11125814	T	-0.000140186
rs11125815	G	-0.000157786
rs13001801	T	-0.000840305
rs17327578	C	-0.000425288
rs12471948	A	-0.000541342
rs722889	T	-0.000548419
rs13024968	G	-0.000930299
rs4672318	G	1.61358e-05
rs12713406	G	-0.000959225
rs10166560	C	-0.000993478
rs12328584	C	6.23828e-05
rs7556914	A	-0.000344503
rs11682656	C	4.62688e-05
rs7349361	T	-2.08002e-05
rs2419402	T	4.95841e-05
rs11694104	G	4.45565e-05
rs11888922	T	5.88582e-05
rs4672323	T	-6.28949e-05
rs12465185	A	-0.000154893
rs7566185	A	-3.7216e-05
rs1861121	A	-4.40917e-05
rs11125817	T	5.67023e-05
rs730402	G	8.40963e-06
rs1019616	T	-2.39639e-05
rs17050473	G	-0.000312129
rs9653546	G	3.59348e-05
rs17328175	A	-0.000220688
rs12991146	C	-8.03247e-05
rs6728812	C	-5.64208e-05
rs6719345	C	-0.000138621
rs10865313	A	-0.000130485
rs12373763	G	-0.000139008
rs11674994	T	0.000234773
rs17050481	G	-4.40414e-05
rs6761376	T	0.000201872
rs1981911	G	0.000235101
rs1019614	A	-0.000158426
rs11888341	C	-0.000154432
rs17050485	C	-5.1336e-05
rs1030321	C	-0.000143773
rs966971	C	-8.20609e-05
rs1863161	G	-0.000130723
rs1559621	C	-0.000145729
rs1030319	A	-0.000157117
rs6545767	A	2.412e-05
rs2113798	C	-0.000167426
rs17050493	A	0.000198576
rs17050495	A	-0.00016665
rs17050497	C	-0.000236923
rs7576017	A	-0.000187605
rs12468914	T	-0.000184011
rs12713413	T	-0.000134294
rs10490064	A	-0.00012371
rs3856519	T	-0.000206268
rs2419407	C	-0.000262704
rs10190898	G	-7.95424e-05
rs4672331	A	-0.000240863
rs890067	A	-0.00011635
rs6735059	C	-1.20952e-05
rs2900890	A	5.8233e-05
rs10490065	T	1.78628e-05
rs7556782	T	-6.73998e-05
rs2900892	T	7.47768e-05
rs2419410	C	-3.07518e-05
rs13399234	T	6.09603e-05
rs12713414	G	-0.000158532
rs4672333	A	3.00973e-05
rs4671359	C	2.56636e-05
rs13391899	C	-0.0001453
rs13033133	C	6.22569e-05
rs12617593	G	-6.64427e-05
rs1863160	T	-2.08402e-05
rs12476772	C	-5.04638e-05
rs17328748	A	-6.44157e-05
rs1863159	C	-0.000114459
rs4671360	G	-0.000103006
rs10206105	C	-0.000135224
rs10206338	G	-0.000144421
rs6751279	C	-0.000111673
rs2419411	C	3.48154e-05
rs918963	C	-5.34799e-05
rs4672337	G	-3.10766e-05
rs918961	C	-8.97674e-05
rs2042558	A	-7.8025e-05
rs17050523	C	-0.000348588
rs17050525	C	-0.000285113
rs11125823	T	-0.000178788
rs11885430	A	-0.000318014
rs12373625	A	-5.14336e-05
rs1007265	G	-7.59909e-05
rs11888990	G	0.000165858
rs953755	T	-0.000163083
rs953754	G	-6.55818e-05
rs13395777	G	-9.13915e-05
rs1861151	C	0.000345127
rs7603779	T	0.00023102
rs980329	T	0.000237401
rs10178652	C	-0.000151511
rs882924	C	-0.000142119
rs4671369	C	-0.000151355
rs13394010	A	-0.000213655
rs13419758	C	-0.00023437
rs11691553	C	-0.000226428
rs10191175	G	-0.000214721
rs17401029	T	0.000238241
rs41454851	C	0.000633501
rs17027670	G	0.000633017
rs917929	C	-0.000350058
rs13415334	A	-0.000214232
rs17027920	C	0.000636196
rs6718758	C	-0.000313004
rs7588487	G	-0.000113189
rs17039713	G	-0.00010304
rs6761814	A	-0.000293906
rs6737141	G	0.000255205
rs872277	C	6.26826e-05
rs17029624	C	0.000250937
rs10469939	C	2.43134e-06
rs979687	A	0.000234296
rs4141810	C	0.000242262
rs6714188	T	0.000225395
rs13411643	T	0.000229227
rs13419512	A	1.35406e-05
rs11691580	A	-4.70071e-05
rs6545780	G	-7.67194e-05
rs9808521	C	-3.71834e-06
rs7557564	T	1.64682e-05
rs7591835	C	-0.000138854
rs6759758	C	-0.00013545
rs10176105	G	-0.000123976
rs6712536	C	-0.000126866
rs6545786	C	6.23215e-05
rs12053416	A	0.000266675
rs13406467	T	0.000238861
rs13426983	T	0.000360752
rs17010888	G	0.000259039
rs10490067	A	0.000409315
rs11892403	T	0.000265818
rs13390603	G	0.000278178
rs11889802	G	0.000353224
rs7579491	G	0.000368636
rs359273	A	-0.000271109
rs359233	A	-0.000164648
rs359235	A	-0.00028255
rs359236	A	-0.000314292
rs359244	A	-0.000281752
rs359250	G	-6.99437e-05
rs359255	T	-7.58982e-05
rs359256	T	-0.000234999
rs6545794	G	0.00036583
rs17329726	G	0.00015511
rs359257	A	-0.000224197
rs1512225	C	0.000389869
rs1553935	A	0.000202476
rs10490068	A	-1.00024e-05
rs17017706	G	0.00037632
rs9309323	T	-0.000225437
rs17019135	A	0.000751081
rs6760664	C	0.000661357
rs4671382	A	-0.000274561
rs4671383	A	-0.000401574
rs17019696	A	0.000117979
rs7587924	T	0.000221737
rs2110398	T	-0.000273849
rs2901000	A	-0.000281076
rs955657	A	-0.000339988
rs4672378	A	-0.000376832
rs907574	G	0.000393969
rs2901001	T	0.000557547
rs1553933	C	-0.000275591
rs17021086	T	0.000414432
rs4672383	C	0.000169579
rs13406409	G	0.000218285
rs17024964	C	-7.01191e-05
rs12471192	A	0.000862782
rs10193182	A	1.3142e-06
rs243091	T	2.64142e-05
rs243090	T	9.47857e-06
rs12612407	A	0.000230635
rs48314	A	-5.29758e-05
rs243087	A	-5.36747e-05
rs13408761	A	0.000185207
rs10168270	C	0.000201302
rs243083	A	3.09995e-05
rs6757208	T	0.000201117
rs184838	G	-3.7777e-05
rs726591	G	-2.96386e-05
rs12999941	C	-0.00011331
rs968919	C	-0.000115406
rs9309325	A	-0.000138001
rs17027542	A	0.000746299
rs243023	T	-0.000227701
rs243021	G	4.58737e-05
rs243019	T	1.88588e-05
rs243052	G	-0.000233249
rs243051	C	-4.55324e-05
rs243050	G	-0.000232532
rs243047	C	-0.000183089
rs243044	G	-0.000237231
rs243040	A	-6.33288e-05
rs243039	G	-0.000239703
rs4672388	T	0.000775079
rs243034	C	-0.00027934
rs4671389	G	0.000106966
rs243027	T	-3.67358e-05
rs13027161	T	-0.000128542
rs2540913	T	-0.000128633
rs2137281	C	-0.000120531
rs2137283	C	-0.000108128
rs243081	G	2.87891e-05
rs243079	A	1.22192e-05
rs243071	A	-0.000411518
rs243067	G	-0.000104647
rs9309326	G	-0.000493002
rs3948623	C	0.000428667
rs888082	G	9.83245e-06
rs9989884	T	-0.000832429
rs13009393	G	-0.000112714
rs10445937	G	-0.000153922
rs11125842	A	-2.08239e-05
rs13028240	G	-0.000221799
rs12105503	A	-1.74455e-05
rs1035831	T	0.000244882
rs10490070	A	-0.000229803
rs11894442	T	-1.67923e-05
rs1861431	C	0.000259323
rs17402905	T	-0.000232595
rs8179712	C	0.000522515
rs1011407	A	7.96677e-06
rs10490071	G	-0.000250165
rs11884411	T	-1.42082e-05
rs12468946	A	-1.41916e-05
rs1012585	C	0.000236023
rs9309327	C	-0.000734915
rs17028290	A	0.00054329
rs9789627	A	-2.12862e-05
rs12469024	C	0.000565295
rs733628	T	0.000208982
rs10189857	A	0.00055265
rs6545816	A	0.000695861
rs6545817	C	0.000664741
rs1427407	T	0.000302485
rs766432	C	0.000244253
rs11886868	C	-0.000142428
rs10195871	A	-0.000134859
rs10172646	G	-0.000140943
rs6706648	C	-0.000453411
rs6738440	A	-0.000393358
rs7565301	G	0.000252166
rs6729815	T	0.000548588
rs168565	A	0.000142283
rs356991	T	0.000145583
rs168562	T	0.000130198
rs76673	T	0.000141488
rs76674	T	0.000135633
rs2556376	C	-0.000221738
rs2556377	G	-0.000184962
rs2556378	T	-0.000248809
rs17029711	C	0.000209133
rs357003	T	-2.30274e-05
rs357002	A	-1.86239e-05
rs356999	A	-1.83393e-05
rs356998	G	-2.70906e-05
rs356986	A	1.32753e-05
rs1510480	G	6.68116e-06
rs842944	G	-0.000202863
rs2059712	C	0.000179538
rs7569733	A	-0.000108463
rs842777	C	-0.00011058
rs17030568	T	-0.000329816
rs10496088	T	-0.00033673
rs1467068	C	-1.47544e-05
rs6732653	G	-1.29863e-05
rs1866206	G	-4.50366e-06
rs842767	C	-5.98848e-05
rs842760	T	-0.000246971
rs934797	C	-0.000156479
rs13011212	C	3.70782e-05
rs7562375	C	2.94854e-05
rs3796067	T	-7.70374e-05
rs12713426	T	-7.78373e-05
rs11692811	T	-7.73637e-05
rs10184932	C	-7.29885e-05
rs7576218	C	-9.42441e-05
rs7579240	G	-0.000160888
rs1866207	G	-1.83519e-05
rs9309330	G	7.79859e-05
rs6545831	G	-3.92672e-05
rs12471897	T	-3.21258e-05
rs12475640	A	-0.000101262
rs2099613	C	-9.04569e-05
rs10196947	G	8.45666e-05
rs28459296	A	-0.000109584
rs7599341	C	-3.17444e-05
rs17033148	A	-0.00034722
rs13028000	G	8.75251e-05
rs11890393	C	9.15479e-05
rs13419008	A	0.000111764
rs11678813	G	-0.0001414
rs17479462	A	0.000141348
rs13029229	A	0.00011429
rs11125856	C	-0.000239726
rs7590126	T	-0.000100003
rs9989783	A	-0.000326814
rs4462771	C	0.00012154
rs1432297	G	-9.3615e-07
rs4672410	G	1.9481e-06
rs1177204	A	-0.000311409
rs1177209	A	0.00011441
rs702873	C	2.27984e-05
rs842631	C	2.08781e-05
rs842633	G	0.00027749
rs842639	G	9.8796e-05
rs842624	A	-0.000352068
rs13019590	A	9.73171e-05
rs2564115	A	-0.000296162
rs6545835	G	9.36343e-05
rs842648	A	-0.000363763
rs12713428	A	7.82649e-05
rs10185028	A	7.26334e-05
rs842647	G	7.0919e-05
rs6545836	G	7.02824e-05
rs34695944	T	0.000110054
rs10193964	A	7.50037e-05
rs7604989	A	5.9711e-05
rs13031237	G	0.000118558
rs842616	A	-0.000297105
rs842619	A	-0.000323786
rs3732179	T	3.7457e-05
rs13017599	G	0.000170268
rs6726160	T	0.000125856
rs13014803	T	8.79932e-06
rs1053862	A	0.000146502
rs10182774	C	-4.14352e-05
rs10195800	C	-3.98179e-05
rs10181042	C	0.000169181
rs12998880	G	-3.32023e-05
rs12988616	A	-1.37862e-05
rs35217978	A	-5.82527e-05
rs10496090	T	5.31985e-05
rs1177234	C	-5.09396e-05
rs1177233	T	-6.69247e-05
rs3108630	G	-6.70118e-05
rs1177269	C	-0.00012393
rs10177855	C	-0.000187567
rs2698195	C	-0.000196066
rs1177279	A	-9.92878e-05
rs1729657	A	-0.000149594
rs1729659	A	4.66656e-05
rs6760104	A	-0.000771332
rs1177298	C	-0.000156148
rs12713433	T	-0.000119321
rs1177266	G	-0.000172477
rs1177265	C	-0.000178478
rs1665278	C	-0.000186302
rs1177285	A	-7.04582e-05
rs1177287	G	-6.63722e-05
rs1177288	T	-9.00479e-05
rs1177289	T	-0.00010633
rs1729660	C	-8.65665e-05
rs1177274	T	-1.37215e-05
rs11498	A	-5.47918e-05
rs1729658	G	-2.50067e-05
rs720201	T	-8.85574e-05
rs2698190	G	-8.24575e-05
rs1665272	T	-1.53928e-05
rs2592494	T	-9.23572e-05
rs1729674	T	-0.000185647
rs3889717	A	-0.000169741
rs1729662	G	6.08267e-06
rs1615070	A	-0.000126416
rs2600671	T	-2.72075e-05
rs746032	C	0.000156868
rs2600665	G	-6.26746e-05
rs17006750	A	0.000410587
rs6741734	G	9.90151e-05
rs777591	A	-3.31547e-05
rs11897723	T	0.000417693
rs777589	T	-3.66143e-05
rs777587	A	-0.000104032
rs1823685	G	0.000151518
rs7591402	G	0.00039924
rs4671398	A	1.80349e-05
rs2123112	T	1.97507e-05
rs11889205	G	0.000409277
rs2290324	A	-4.26312e-05
rs6739427	T	2.51316e-05
rs13388389	A	0.00038223
rs6545848	G	3.38463e-05
rs17007356	G	0.000157925
rs4672427	A	0.000108483
rs4671400	A	-0.000186944
rs2167565	C	0.000228736
rs935861	C	0.00014496
rs13398770	C	-2.13832e-05
rs10496091	G	0.000304098
rs2060824	T	0.000213966
rs6706786	C	0.000224754
rs4671402	C	0.000228394
rs6737373	T	7.35336e-05
rs4353638	A	0.000208075
rs10169662	T	0.000101888
rs12622458	T	1.90936e-05
rs11889702	C	0.000433602
rs10496092	C	5.67972e-06
rs2600672	G	1.26013e-05
rs2694619	C	9.48519e-05
rs2694618	C	9.95182e-05
rs2694633	A	0.000305859
rs17482440	C	6.53637e-05
rs2600660	G	7.34378e-06
rs778160	C	0.000339123
rs2121661	A	8.25072e-06
rs17008405	T	0.000406966
rs2593633	T	3.28268e-07
rs2166720	T	0.000128954
rs778143	C	1.09359e-05
rs778144	A	-8.07279e-06
rs1584301	T	0.000135227
rs12992614	C	7.53613e-05
rs2694639	G	-8.73608e-06
rs2694642	A	-7.93456e-06
rs2694643	G	-1.13249e-05
rs17008755	A	0.000119105
rs988911	G	0.000133072
rs2593620	A	6.15634e-05
rs2593627	T	7.33749e-06
rs17008940	C	9.26701e-05
rs10496093	C	8.61093e-05
rs2593635	A	-2.98939e-06
rs4672441	T	0.000291797
rs778155	A	1.40245e-05
rs1900572	T	3.36312e-07
rs2421203	C	1.35932e-05
rs1186706	G	-9.9772e-05
rs778139	G	-8.44521e-05
rs11691734	C	-3.74674e-05
rs4430924	A	-8.89406e-06
rs12713438	G	7.54702e-06
rs17009924	T	0.00035389
rs6735330	G	0.00051197
rs6545873	T	1.93153e-05
rs766448	C	-0.000220999
rs766447	C	1.39622e-05
rs12612982	G	-1.01375e-05
rs3732171	C	-1.21506e-05
rs12713439	G	2.59425e-05
rs10186325	G	6.89929e-06
rs3771261	A	4.88511e-08
rs1562308	A	1.79257e-05
rs6545883	A	-4.17399e-06
rs778755	G	-9.30745e-06
rs778757	C	-0.000218681
rs778758	T	1.72053e-05
rs17010833	A	-5.44743e-05
rs6545886	C	0.000237106
rs7574631	T	-3.60919e-05
rs13004371	T	-8.0612e-05
rs7594191	C	-3.01723e-05
rs4535028	T	2.20295e-05
rs13390360	C	2.43297e-05
rs6743692	A	-2.18385e-06
rs2421333	G	1.57134e-06
rs748569	C	3.1683e-05
rs10188460	C	4.97413e-05
rs6740218	T	8.13274e-06
rs4334480	T	1.66785e-05
rs2421332	T	0.000370006
rs10171482	T	0.000342009
rs13393399	G	0.000334281
rs6705537	C	0.000332882
rs6736243	A	4.9627e-06
rs10166986	A	1.91426e-05
rs11690582	C	0.00029984
rs1186828	C	3.76083e-05
rs10199975	C	3.32785e-05
rs12468414	A	-0.000266847
rs2421436	C	0.000361481
rs13395905	T	2.05827e-05
rs10174761	G	0.000418171
rs1186889	A	3.43264e-05
rs7598681	A	-0.000272744
rs1186834	G	2.54409e-05
rs1186839	T	1.98319e-05
rs7561049	G	3.03103e-05
rs1186850	G	-7.6302e-06
rs1186857	G	3.04982e-05
rs1186859	G	2.57633e-05
rs11684655	A	0.000502208
rs6710777	T	-0.00028949
rs6753294	G	3.73514e-05
rs6738532	T	2.06819e-05
rs13413178	G	0.000437258
rs12373678	T	-0.000262534
rs10166783	G	-0.000215619
rs6761536	G	-7.5834e-05
rs1534644	G	-0.000159582
rs1534645	C	-0.000171083
rs2178294	G	0.000241541
rs10865327	C	0.00110508
rs17513722	T	-0.000111588
rs11125895	T	0.000177745
rs11125896	C	5.57588e-05
rs17014577	T	0.00018254
rs6707872	T	5.26995e-05
rs11125897	C	4.78885e-05
rs17513924	T	-7.33132e-05
rs7569467	T	0.000171991
rs11125898	T	8.68537e-05
rs4270331	A	0.00118548
rs7589662	A	0.00117866
rs12463815	C	9.71676e-05
rs12470090	T	9.50266e-05
rs35906450	T	-0.000255887
rs17573253	A	9.64608e-05
rs7571143	C	0.000102225
rs2272429	G	0.000166018
rs6714793	T	0.000109669
rs4672465	A	3.26804e-05
rs7606632	A	4.99713e-05
rs4672466	C	0.000125207
rs13396721	A	0.000114855
rs4671412	G	0.00038821
rs4672468	A	0.000118802
rs6745173	G	0.000115505
rs10205669	A	0.000174207
rs6722228	G	0.00025437
rs13390560	T	0.000267061
rs6755447	C	0.000118683
rs11689655	C	0.000101767
rs9309342	G	0.00026511
rs13428712	G	0.000254895
rs11677744	T	0.000271575
rs11885927	G	0.000248597
rs6757094	G	0.000168584
rs12620311	T	0.000284108
rs4130742	A	0.000219989
rs7605517	A	0.000257678
rs10174013	A	0.00018376
rs11695621	T	0.00018163
rs7574498	A	0.000115671
rs7609513	T	0.000211484
rs4672473	G	0.000649083
rs7571389	C	0.000188818
rs10084368	G	6.19228e-05
rs7556878	A	-0.000252894
rs7561706	T	-0.000119337
rs13413236	A	0.000148757
rs11679439	G	0.000199269
rs1449945	G	-0.000182157
rs6708208	G	-0.000202722
rs6745501	A	-0.000183981
rs17018107	C	-0.00125814
rs10200965	C	-0.000163276
rs6741703	G	0.000236236
rs10865330	T	0.000177417
rs11125905	C	0.000183748
rs9808464	C	-0.000453828
rs6743108	C	-0.000160899
rs7355269	T	0.000264366
rs13396724	T	0.000271118
rs11678625	C	0.000190352
rs6728569	C	0.000338027
rs17019207	T	0.000118675
rs12713454	C	-0.00026024
rs921320	C	-0.000130662
rs921319	T	-0.000218951
rs13014169	G	-0.000660149
rs13015217	G	-0.000252983
rs6749536	A	-0.000230606
rs7562287	C	-0.000248963
rs1466124	T	8.05186e-05
rs7601633	A	-0.000260983
rs13385940	C	-0.000279417
rs1868583	A	-0.000249591
rs1868582	A	-0.000246788
rs7570305	G	0.00035194
rs12620847	T	0.000474297
rs10182572	C	0.00034018
rs10189468	G	0.000337502
rs3811616	A	0.000498388
rs1136151	T	0.000344429
rs13393608	A	0.00049062
rs11900673	C	0.000475254
rs11693400	C	0.000481136
rs11678056	T	0.000483102
rs6733824	G	-2.15156e-05
rs11125914	G	-3.88082e-05
rs10865331	A	0.000216066
rs4672505	A	0.000224179
rs11684276	A	-7.51139e-07
rs12612759	C	0.000165804
rs4640376	G	2.94003e-05
rs7603526	T	0.000458457
rs4352220	C	0.000464105
rs4671421	A	0.000307976
rs11673860	C	0.000523876
rs13027346	T	0.000362324
rs4328619	A	-5.64722e-06
rs11125916	C	0.000447427
rs6545929	G	0.000446773
rs6545930	T	0.00044773
rs6717002	A	-0.000253412
rs7349201	T	-1.96485e-05
rs13412212	A	-1.59167e-05
rs12477145	G	0.000218283
rs7424427	C	-0.000408887
rs4233976	T	7.34043e-05
rs12464504	G	3.89565e-05
rs12475917	A	6.04783e-05
rs7567530	C	-0.000614451
rs6745837	A	-0.00029661
rs11125922	C	-0.000274912
rs6727349	T	-0.00029788
rs7570168	C	-0.000305208
rs4672525	A	0.000277565
rs3924400	A	7.47247e-05
rs4233977	T	5.77583e-05
rs4405742	A	5.5324e-05
rs4508582	T	7.22115e-05
rs4350731	A	9.52517e-05
rs6706698	T	-0.000130896
rs7604459	G	-0.00012176
rs6545944	G	-0.000110325
rs10186788	G	-0.000110317
rs6545946	C	3.24518e-05
rs4233978	G	2.99207e-05
rs11690138	A	5.26044e-05
rs12988497	G	3.77667e-05
rs12989129	G	3.11913e-05
rs6727061	C	-7.07025e-05
rs13388903	A	-2.06772e-05
rs11125924	A	-0.000121957
rs7582882	C	-2.28045e-05
rs4233979	C	-9.04796e-05
rs13396048	A	-2.18445e-05
rs6756655	T	0.000468462
rs6713096	A	0.000258012
rs4672527	T	4.52429e-06
rs11903221	C	2.523e-05
rs12615598	C	0.000414046
rs12471388	C	-0.000197686
rs6726083	C	-0.000245115
rs901532	C	0.00022057
rs2901483	G	-9.03676e-05
rs17575539	G	-0.000563225
rs11904315	C	0.000287606
rs17025634	T	-4.56578e-05
rs17575679	C	-0.000117932
rs17516489	G	-0.000152592
rs1527961	T	-3.88278e-06
rs7580494	C	7.27415e-05
rs2054837	T	-3.62489e-05
rs2049674	C	1.32712e-05
rs11901966	A	0.00011254
rs720193	T	-3.01765e-05
rs17025805	T	0.0003424
rs11685524	A	3.17484e-05
rs1527965	T	5.81745e-05
rs1527966	C	-0.000147057
rs6705692	G	-0.000184731
rs1872788	G	8.92625e-05
rs1021268	T	-0.000133605
rs6545963	A	8.69578e-05
rs4671045	A	-8.16292e-06
rs12617373	A	0.000394855
rs7558681	G	7.76136e-05
rs6752010	T	0.000275321
rs6749020	G	0.000262128
rs1527959	T	0.000258556
rs7421841	G	0.000257223
rs11125941	A	0.000254948
rs1534418	G	0.00025619
rs1534420	A	0.00025214
rs10177638	C	0.000195941
rs6727888	T	0.000202237
rs6758263	C	6.91829e-05
rs360793	A	-7.75055e-05
rs360794	T	-7.74673e-05
rs360805	G	-0.000101517
rs360806	G	-6.60716e-05
rs360807	C	-8.92044e-05
rs12613453	A	0.000228564
rs35499742	G	-5.06996e-05
rs360802	T	-4.80084e-05
rs360804	G	-5.83384e-05
rs360797	C	-4.19954e-05
rs1906198	A	-2.8741e-05
rs360798	A	-5.79408e-05
rs360800	C	-6.62843e-05
rs4671449	C	-1.38241e-06
rs7573756	G	-7.36986e-05
rs1123508	C	2.7007e-05
rs13013218	C	-5.90485e-05
rs12989754	A	-6.28448e-05
rs4461246	C	-8.81138e-05
rs36009942	G	-0.000114434
rs34503992	A	-0.00011635
rs12713469	G	9.33701e-05
rs6714241	T	3.56584e-05
rs11682530	G	-9.67699e-05
rs2421816	C	3.94932e-05
rs17027429	C	7.80257e-05
rs6545972	G	7.37796e-05
rs7567923	T	4.42941e-05
rs7557501	C	7.32812e-05
rs6545973	G	6.077e-05
rs12617178	G	8.8793e-05
rs1362311	G	9.82242e-05
rs4671453	G	7.0116e-06
rs13006926	T	1.74498e-05
rs2710638	A	2.79842e-05
rs11901070	T	0.000269381
rs2539986	C	7.73355e-05
rs4671052	T	-5.04113e-05
rs17347994	G	0.000265208
rs17432559	T	0.000191969
rs17432566	A	0.000266698
rs12614162	C	0.000297063
rs2710642	G	3.39815e-05
rs13027462	A	-1.35448e-05
rs17432580	A	0.000261883
rs2710637	G	7.12863e-05
rs2058566	G	6.02678e-05
rs12987254	T	-0.000154233
rs2539978	T	5.54887e-05
rs2539979	A	-7.41131e-06
rs1468748	C	3.57453e-05
rs2539980	T	-4.47163e-05
rs2553042	A	3.94342e-05
rs2018650	T	0.000133445
rs11125946	G	-0.000107144
rs12996320	A	-3.74454e-05
rs13013948	T	-8.5943e-06
rs11685079	C	-6.15931e-05
rs17408652	T	-3.54952e-05
rs17408841	A	6.79726e-07
rs2421862	G	-4.55927e-05
rs13009169	G	6.58893e-05
rs1850985	T	-0.00021444
rs13431765	T	2.36099e-05
rs10206947	G	-0.00025354
rs13387839	C	-8.47163e-05
rs4671465	C	0.000216468
rs12151606	T	-1.71409e-05
rs6758966	G	0.000220888
rs13417792	G	-2.35862e-05
rs2421916	G	-1.35756e-05
rs2421917	C	1.34486e-05
rs10496101	T	0.000138633
rs10203263	C	4.62559e-05
rs17348207	A	0.000132507
rs13422328	A	5.51079e-05
rs2421918	T	0.000116557
rs12329383	T	6.65899e-05
rs12713474	C	0.000113397
rs11125954	T	0.000190434
rs2421919	G	0.000161228
rs11899838	C	-0.000322103
rs12471038	C	0.000175393
rs7585088	T	8.28393e-05
rs12475441	T	8.50192e-05
rs992214	C	-8.33497e-05
rs2699396	T	-6.74059e-05
rs1517407	G	-7.25144e-06
rs1517408	A	-1.32654e-05
rs2699393	G	-3.14323e-06
rs2677439	A	9.61118e-05
rs1607205	G	0.000111007
rs2138798	G	-0.000215292
rs13431584	A	0.000127234
rs1517405	C	7.17738e-05
rs6724044	C	6.92224e-05
rs4671474	C	9.17457e-05
rs11125957	G	0.000110144
rs7591562	G	7.79204e-05
rs6545986	A	7.72978e-05
rs12615947	G	-0.000196886
rs1400687	A	9.29779e-05
rs1400686	G	9.11909e-05
rs7558922	A	8.63317e-05
rs7585664	C	0.000124951
rs7599736	T	0.000100107
rs7559137	A	8.87998e-05
rs2421882	G	0.000174052
rs7561802	C	7.81427e-05
rs6545997	A	7.57204e-05
rs7566860	T	0.000162108
rs1949411	C	-3.87165e-05
rs10209822	T	7.65568e-05
rs1878507	C	0.000183555
rs2421885	G	0.000182057
rs13386979	T	-0.000227752
rs12713488	T	0.000153495
rs11883730	G	6.65766e-05
rs1922422	C	0.000141629
rs1356388	T	0.000135478
rs11683229	A	7.45879e-05
rs13028443	C	0.000161688
rs2292795	A	5.24996e-05
rs2292794	A	5.17207e-05
rs17616913	C	-0.000218461
rs9808380	C	0.000135652
rs6546003	C	-4.60807e-07
rs12478262	G	-6.96123e-08
rs4671501	A	-1.70008e-05
rs4671502	C	7.4561e-06
rs12470121	G	-7.80415e-06
rs4671506	A	5.18911e-06
rs10164844	C	-2.09482e-05
rs13013890	G	-1.68305e-06
rs17617459	C	0.000215827
rs12464471	A	9.16398e-05
rs11689644	T	0.000253538
rs2028887	A	2.42616e-05
rs6546007	C	3.8342e-05
rs10865338	A	3.31641e-05
rs10168545	C	3.55885e-05
rs9789351	A	3.43928e-05
rs964903	C	3.3624e-05
rs1031221	T	3.33499e-05
rs33977056	G	-0.0001057
rs2421952	T	4.16695e-05
rs2421954	T	0.000127457
rs12470478	G	1.69823e-05
rs12472865	C	1.05096e-05
rs1867847	G	5.52693e-05
rs11676682	A	0.000119547
rs2422008	C	-7.055e-05
rs8179835	T	0.000117775
rs7570031	A	2.60574e-05
rs17618045	T	-3.22024e-06
rs959195	G	3.8978e-05
rs6708804	G	3.11283e-05
rs2028884	G	-2.32914e-05
rs3754540	C	5.30281e-05
rs1109027	A	-3.71005e-05
rs11125979	T	5.93995e-05
rs262491	T	5.90071e-05
rs4671522	A	7.24511e-05
rs262493	C	4.03735e-05
rs262494	G	3.65102e-05
rs262500	A	4.68694e-05
rs187801	G	6.34951e-05
rs262476	C	3.29631e-05
rs262477	T	4.07899e-05
rs112194	T	3.48121e-05
rs262484	A	3.11449e-05
rs262487	A	3.78619e-05
rs6751759	C	-0.000114024
rs262517	G	0.000177378
rs262521	G	0.000165625
rs171902	C	0.000164563
rs17028097	T	0.000254437
rs17028099	A	-9.19711e-05
rs6546024	A	-1.24858e-05
rs7559197	G	0.000111001
rs6730863	T	-0.000140675
rs998043	A	-0.000375493
rs6709123	C	-0.000139004
rs12464279	T	-0.000141268
rs7597935	C	0.000113722
rs7582457	A	-0.000269515
rs4671070	C	0.000138117
rs10175674	C	0.000126737
rs7606341	A	-0.000221329
rs6714745	T	0.000206304
rs6546029	G	0.000129884
rs12988017	A	-5.10727e-05
rs36099158	A	-4.44349e-05
rs7590399	C	0.000116109
rs10183479	G	0.000118824
rs6715992	C	0.000120454
rs6732746	C	0.000126027
rs6740299	C	0.000182963
rs6755646	T	0.000135173
rs12474366	G	-6.57063e-05
rs4538187	G	0.000123578
rs12993544	A	-3.28543e-05
rs12713498	C	3.54193e-05
rs6727909	T	0.000179299
rs10166971	A	-9.26051e-05
rs17620012	T	-4.84409e-05
rs1362797	C	-0.000383905
rs1345479	A	-5.02874e-05
rs12996866	G	-0.000194459
rs6710437	G	0.000194649
rs11674020	G	-0.000127747
rs12999675	C	-4.62218e-05
rs3770387	A	-0.000385994
rs1440002	G	-0.000168391
rs11691987	T	-0.000125103
rs6708611	G	-0.000229647
rs12991346	T	-0.000163505
rs11899693	T	-0.000516676
rs7579192	G	0.000308679
rs11676710	A	-0.000147155
rs4470330	G	-0.000424796
rs10496104	T	-0.000339146
rs6736556	C	-0.000202127
rs17028259	T	0.000219991
rs11683408	C	-9.05842e-05
rs6757168	C	-0.000203699
rs7560265	C	-0.000209429
rs17562423	T	1.73573e-05
rs13009774	T	-3.92971e-05
rs6738024	T	2.21391e-05
rs34777730	T	-0.000249432
rs7609385	C	0.000238718
rs7560338	G	0.000146206
rs329478	T	0.000314317
rs329488	A	0.000258582
rs17028348	A	-0.000214076
rs17028360	A	0.000156397
rs10171434	C	9.86177e-05
rs7560803	G	0.000126356
rs17753018	T	-0.000290149
rs17753048	A	-0.000279129
rs2917793	C	0.000229476
rs10496105	G	-0.000142124
rs3731962	A	9.92869e-05
rs329497	T	0.000202943
rs13408188	C	5.52057e-05
rs1837484	G	-0.000183319
rs2576837	T	0.000148422
rs2017834	A	0.000173037
rs7349403	G	-1.77083e-05
rs11679748	T	0.000130452
rs7604693	C	0.00014808
rs10186108	T	0.000180957
rs7562080	G	0.000158096
rs12472816	T	-1.95754e-05
rs7573532	G	0.000154467
rs6730262	C	0.000154969
rs6712700	T	-7.8863e-05
rs6712714	A	-1.80227e-05
rs10170666	G	-8.64101e-05
rs6546054	C	0.000184741
rs13394665	C	-6.35602e-05
rs13411753	A	-5.24921e-05
rs17754672	G	-2.50182e-05
rs4144251	C	0.000129329
rs1881712	T	4.79012e-05
rs6546057	A	0.000103283
rs2901646	G	0.000116452
rs2037863	G	9.49459e-05
rs6751738	C	0.000104048
rs1973848	T	8.87311e-05
rs10496109	A	-0.00019268
rs12987393	T	0.000117055
rs6758601	G	8.12497e-05
rs6734073	A	0.000101867
rs17676818	T	0.000327681
rs11125992	C	-0.00030081
rs11125993	C	-0.00034477
rs1370388	A	-0.000292438
rs1816618	G	5.01888e-05
rs2555435	C	0.000132825
rs871776	G	1.21089e-06
rs10496111	A	0.000156312
rs10518999	G	0.000219714
rs17677161	T	-0.000108304
rs2698525	A	8.92756e-05
rs6750096	T	1.9356e-05
rs1365482	G	2.12515e-05
rs2698523	T	2.39886e-05
rs2303496	C	-0.000108766
rs1025209	G	8.48001e-06
rs1529102	G	0.000145087
rs2698538	G	3.73586e-05
rs10200259	G	-5.81427e-05
rs2698537	T	7.22332e-05
rs2433384	G	-3.82328e-05
rs17678064	C	-4.70478e-05
rs7600002	G	-5.84466e-05
rs1559868	T	0.000250068
rs1030406	T	5.09195e-07
rs17678176	T	-6.37238e-05
rs2463908	G	-6.23082e-06
rs2433390	C	1.58375e-05
rs2162382	G	-8.99379e-06
rs6748843	A	-2.29253e-05
rs1426712	T	-3.97643e-05
rs2555445	C	-6.71303e-05
rs13015766	T	1.37751e-05
rs890478	G	-3.70456e-05
rs12469413	A	2.18872e-06
rs919126	A	1.86426e-05
rs919125	G	-3.5816e-05
rs883021	A	-3.24029e-05
rs1540402	G	-1.11404e-05
rs930019	T	-2.18061e-05
rs11682772	T	3.04019e-05
rs6758664	C	-3.4217e-05
rs1030407	G	-6.75159e-05
rs919123	A	-7.48234e-05
rs1365475	G	-0.000171763
rs919122	G	-0.000169544
rs1426701	G	-0.000201065
rs1426699	T	-0.000212489
rs11683866	C	-0.00021074
rs1426698	G	-0.00020221
rs12477412	T	0.000164287
rs10203643	G	4.34456e-06
rs4671563	G	3.81029e-05
rs4300812	C	-5.11208e-05
rs4671090	G	-0.000146922
rs4671568	G	-0.000143766
rs4671570	T	4.15438e-07
rs35733207	G	-5.98893e-05
rs12470429	G	3.73677e-06
rs2288298	T	-0.000239156
rs13412599	G	1.8623e-05
rs17690928	G	0.000384318
rs10199008	C	1.5987e-05
rs1346236	G	-0.00012239
rs872241	A	-0.000180265
rs869798	A	-0.000187714
rs868985	A	-0.000129168
rs868986	G	-0.000103962
rs11676644	T	-7.69557e-05
rs11676689	T	-9.27792e-05
rs13391261	G	-4.75598e-05
rs4671582	T	0.000126931
rs7591656	T	0.000109823
rs9309360	C	9.88933e-05
rs17028922	T	0.0001011
rs11694605	A	0.000131866
rs6732978	T	0.000123151
rs6733373	T	0.000128972
rs10496113	A	-0.000120945
rs4671587	G	9.47261e-05
rs4671588	G	8.54458e-05
rs12472914	G	0.000305406
rs10496114	G	0.000132195
rs10496115	T	0.000122885
rs10496116	T	0.000302132
rs6729083	A	8.5513e-05
rs13391620	A	0.000307792
rs17028957	G	0.000213329
rs918292	T	0.000156985
rs7355543	A	0.000152076
rs6546073	G	-8.00087e-05
rs4671097	A	0.000107928
rs13409095	A	0.000170758
rs12463912	C	0.000184605
rs2422245	C	-0.000209994
rs6731663	C	-0.000183081
rs2422246	C	-0.000214932
rs1362913	C	-0.000224321
rs7571448	T	-0.000134297
rs12713515	G	-0.000227728
rs2042091	C	-0.000239805
rs1030130	C	-0.000254483
rs3770737	T	-0.000149369
rs1421337	T	-0.000142781
rs2287529	G	-0.000126785
rs2287532	A	-0.000139975
rs9309361	C	-0.000124243
rs9309362	C	-0.000151381
rs3770729	A	-0.000113582
rs3770725	A	0.000175639
rs12713521	G	-0.000206313
rs3770722	C	-9.73179e-05
rs3770720	T	0.000186949
rs13035297	T	-0.000208474
rs10171427	G	0.000138466
rs4671599	A	5.82713e-05
rs11126017	G	3.17552e-05
rs6546090	G	-0.000327964
rs1477038	G	-5.74958e-05
rs1477036	G	-0.000389303
rs4671603	A	-0.000418538
rs6546094	G	-0.000391857
rs1861402	G	-0.000362684
rs10189932	A	2.94248e-05
rs10207968	T	-0.00012927
rs1477034	C	-1.97866e-06
rs12471768	T	-3.22917e-06
rs6735239	T	-3.09838e-05
rs6733507	T	-9.42682e-05
rs1861407	G	-0.000153703
rs871433	C	-0.000194351
rs6736527	A	-0.000193579
rs6736638	A	-0.000170539
rs12994639	T	-2.58378e-05
rs10180228	G	-0.000189088
rs6744311	A	4.26352e-05
rs6747207	A	4.24027e-05
rs7575358	T	-0.00017841
rs7580585	C	7.2596e-05
rs998223	T	-7.57818e-05
rs997539	T	-0.000112384
rs11680278	A	0.000295234
rs2663901	C	-8.39642e-05
rs1107436	C	4.40694e-05
rs6708682	A	5.00024e-05
rs6723426	T	-7.59933e-05
rs2136451	G	0.000104221
rs847808	A	-0.000109156
rs860214	T	-9.71096e-05
rs17608651	G	-6.82664e-05
rs10469881	T	-5.44311e-05
rs929697	C	0.000236072
rs7579416	C	0.000412138
rs6732891	C	-0.000361386
rs17660919	T	-0.000302834
rs17029444	G	-0.000135451
rs10168452	G	0.000305933
rs11683197	T	8.48371e-05
rs7608749	A	0.000513852
rs7582531	G	0.000493957
rs999944	A	0.000467346
rs17661512	C	-2.9942e-05
rs6706514	C	0.000179209
rs4671615	G	0.000164247
rs6738590	A	0.000178119
rs7589570	G	9.56308e-05
rs17029538	A	0.000591978
rs9678117	T	0.00015845
rs6546107	A	0.000197035
rs6546108	G	0.000193823
rs918197	C	0.0001526
rs17029550	T	0.000687379
rs11126023	G	0.000261821
rs2058904	T	0.000258645
rs6761711	C	3.16869e-05
rs4313965	A	-9.46624e-06
rs2422354	T	0.000102409
rs13027905	A	-0.000328678
rs735473	G	0.000198989
rs4140738	G	-0.000313857
rs2008831	C	0.000274769
rs12991423	A	-0.000159829
rs11687281	C	-0.000121404
rs6754629	T	-2.21024e-05
rs6740379	G	-1.03129e-05
rs4671629	C	-6.32075e-06
rs4671631	G	0.000148887
rs4383321	G	-0.000124041
rs6751300	C	-7.37749e-05
rs4638779	A	0.000106383
rs918060	G	0.000257651
rs7571146	C	-0.000132893
rs10490210	G	-0.000366362
rs7590631	T	-0.000363599
rs13035939	T	-0.000357493
rs11690341	C	-0.00013231
rs11682919	T	0.000199319
rs6546118	A	5.26528e-05
rs6712664	C	4.08756e-05
rs11675218	G	0.000189217
rs7605525	G	2.2999e-05
rs1541580	C	0.000428247
rs7574431	C	5.06457e-05
rs7566124	G	4.44397e-05
rs7583682	C	0.000443407
rs6728107	T	1.35836e-05
rs2075209	G	6.67189e-05
rs7563131	G	-0.000229932
rs7850	C	-0.000242072
rs17029771	T	-0.000244186
rs2540970	T	-9.92674e-05
rs10209552	A	-0.000216623
rs2422435	G	0.000173658
rs2540964	G	-0.000241947
rs2540959	C	-0.000206354
rs1009360	T	-6.5832e-06
rs1009358	T	1.02236e-05
rs7559813	C	0.000251783
rs2540950	C	8.63623e-06
rs2302647	G	0.000286672
rs2249105	A	0.000113893
rs2241161	C	0.000170275
rs2241160	A	0.000153739
rs2252867	T	0.00011214
rs7572857	G	0.000330633
rs12621608	C	0.000418278
rs2723090	G	-0.000310071
rs2723091	C	0.000128486
rs6736728	C	-9.94584e-05
rs6756260	T	0.000166722
rs6546125	A	0.000405723
rs1420183	T	-9.65045e-05
rs1050675	A	0.00042089
rs1228	C	-0.000118468
rs4671638	C	-4.73225e-05
rs1420185	G	-0.000110955
rs3771105	A	0.000194144
rs6721690	C	0.000422355
rs10195328	G	0.00015491
rs2302631	T	-0.000125669
rs11885480	T	0.000120892
rs17029863	T	0.000437432
rs2052261	G	-0.000140612
rs10208485	A	0.000358361
rs10185243	G	-0.00011452
rs17753548	A	0.000457796
rs3732096	C	-4.06301e-05
rs12713533	G	-3.59935e-05
rs984748	T	-2.94217e-05
rs2422441	A	-0.000101878
rs10173422	C	-7.86159e-05
rs10173678	G	-6.19863e-05
rs6546128	G	-9.37037e-05
rs11903118	A	0.000485886
rs13387190	G	0.000119017
rs12329001	A	-3.98508e-05
rs12328656	T	-8.41039e-05
rs13397517	G	-9.5865e-05
rs6712836	C	9.49792e-05
rs6546134	T	9.57953e-05
rs7581784	C	6.26295e-05
rs6546135	T	2.17358e-05
rs9309369	A	0.000101901
rs869548	C	0.000114595
rs2008312	A	8.97323e-05
rs7589984	C	5.9921e-05
rs268859	G	0.00012501
rs3771099	G	-0.000115405
rs6745303	A	0.000157622
rs11683111	C	-0.000270298
rs268871	A	1.37058e-05
rs6715876	T	0.000198704
rs4671646	G	-0.000279993
rs268862	G	1.56429e-05
rs268864	G	4.96992e-06
rs268866	C	0.00023609
rs2287064	G	-0.000298547
rs4671647	C	-0.00027722
rs4513276	G	-0.00029044
rs13812	A	0.000104547
rs268882	G	-1.04627e-05
rs268852	C	0.000106868
rs7556894	G	8.63831e-05
rs7582949	A	-0.000162368
rs1039766	C	-6.87652e-06
rs17533781	G	7.50686e-05
rs7561932	T	-0.000269646
rs11694684	G	0.000259372
rs11680063	C	0.000282393
rs10186240	T	-0.000125782
rs6711791	G	-0.000126213
rs11126034	T	3.29859e-05
rs7584295	T	3.53635e-05
rs11695373	A	3.58309e-05
rs11684155	C	5.1889e-05
rs13011574	T	-0.000272868
rs12612780	A	-1.03814e-05
rs11675951	C	0.000309061
rs10193337	A	2.57263e-05
rs6738087	T	-0.000130675
rs934734	G	-0.000118827
rs17534153	C	-0.00026981
rs1858036	A	3.90857e-05
rs174847	C	7.6516e-05
rs1194849	T	7.69774e-05
rs268138	A	9.63874e-05
rs268137	T	-6.60374e-05
rs268134	A	8.62183e-05
rs874952	G	-0.000220146
rs1876518	C	8.68327e-05
rs268133	A	-4.26903e-05
rs17534670	G	-7.89103e-05
rs11683864	C	0.000350871
rs964505	G	-1.43229e-05
rs2661796	T	6.67139e-05
rs2576923	A	2.05488e-05
rs10496125	C	-2.03763e-05
rs7566618	T	0.000279427
rs11685231	G	0.00032753
rs268123	C	-0.000345316
rs7569113	C	-0.000189194
rs34004859	G	2.40321e-05
rs11694714	C	8.30007e-05
rs1437466	C	-0.00016989
rs2860773	G	-0.000197445
rs6740462	C	-0.000134723
rs11675107	G	0.000512036
rs1866050	A	-0.000113816
rs1370394	T	7.11472e-05
rs2118304	G	-0.000307042
rs754110	T	0.000144431
rs10519034	T	0.000339409
rs10451656	A	-7.9841e-05
rs17536001	C	0.000126592
rs840952	G	8.96414e-05
rs13432799	A	-0.000420651
rs840961	T	6.85783e-06
rs840962	A	0.000359608
rs2438101	A	0.00025375
rs1344889	T	0.00016839
rs702927	G	0.000136297
rs11126040	A	0.000564105
rs702938	A	0.000111125
rs3845816	A	-7.48759e-05
rs3845817	T	-5.28324e-05
rs702902	C	0.000326536
rs9309375	C	-0.000184236
rs840795	A	0.000299366
rs2251140	G	0.000142532
rs1673450	A	0.000129985
rs13027563	G	-0.000112047
rs4671131	A	-9.57981e-05
rs1673448	G	0.000362419
rs735073	C	-8.29371e-05
rs13403716	G	-9.41381e-05
rs1673443	T	0.000393046
rs1673442	A	0.000295895
rs1673441	A	0.000277409
rs13424150	G	-5.89737e-05
rs1641488	C	-9.35785e-06
rs1673459	C	-3.61752e-05
rs6546162	A	-0.000399797
rs3815554	A	-0.000395514
rs897875	G	-0.000413092
rs1115846	T	-0.00039219
rs11695927	A	-0.000338489
rs6710386	A	-0.000293955
rs17030469	A	-0.000239312
rs17030486	T	-0.000227448
rs17030488	A	-0.000317626
rs12612309	G	-0.000185873
rs6755059	G	-0.000268095
rs17030511	C	0.000594162
rs17030513	C	-0.000118323
rs7593455	A	0.0001764
rs1902648	G	0.000473769
rs6546168	A	0.000362864
rs11900826	T	0.000229598
rs2160390	A	-0.000459421
rs11126048	G	0.000388943
rs840783	T	-0.000259362
rs4671675	T	0.0001482
rs1457451	G	0.000246709
rs4671676	G	0.000313913
rs2045431	A	0.00017048
rs2045432	T	0.000169756
rs6725950	G	0.000273401
rs4671135	T	0.000720546
rs4671136	T	0.00026531
rs6745649	G	0.000620508
rs10519037	A	-0.000123649
rs7605600	C	-5.37085e-05
rs897871	C	0.000573595
rs6546171	G	0.000235778
rs1362468	G	0.000841693
rs1477054	C	-6.77201e-05
rs4467255	G	0.000702437
rs10490613	T	0.000712586
rs873028	C	0.000240256
rs1544694	C	0.000351229
rs10199074	T	-0.000263446
rs9678380	T	-0.000277953
rs4671681	C	0.000447878
rs11692837	A	0.000486636
rs11891634	C	8.89762e-05
rs17040092	T	9.21629e-05
rs10198243	T	0.000167618
rs17030656	T	0.00049593
rs4671682	T	0.00044355
rs17030660	G	0.00029965
rs17030670	C	-0.000213087
rs2193461	C	-0.000359429
rs10490617	A	0.000138261
rs17030693	T	-0.00027446
rs2111464	T	6.37351e-05
rs6733631	C	-0.000398757
rs6709906	A	7.91126e-05
rs11126057	A	4.18145e-05
rs1549022	T	3.48343e-06
rs2901806	G	3.53121e-05
rs2287282	C	4.21956e-05
rs13431495	G	3.26533e-05
rs3845820	T	8.47742e-05
rs6546177	G	6.76348e-05
rs2009778	C	5.03238e-05
rs10188282	T	4.52407e-05
rs4671140	A	8.36625e-06
rs10168499	G	6.39684e-06
rs2111468	C	-0.000150449
rs17030774	C	-8.93712e-07
rs13029087	C	0.000198548
rs17681719	A	-0.000280597
rs11126058	A	-0.000241556
rs7597061	T	-0.000279261
rs4671694	C	-0.000372873
rs7600617	A	-0.000619608
rs4671143	A	-0.000328959
rs17030786	T	-0.000440219
rs11692231	C	-4.47509e-05
rs10166067	C	8.08973e-05
rs10179158	T	-1.4333e-05
rs17030803	C	0.000108738
rs11682069	A	-6.737e-06
rs7419376	G	6.06155e-05
rs10193938	T	4.63652e-05
rs10496130	T	-8.13583e-05
rs17030866	G	0.000118092
rs6743363	G	0.000303589
rs6759080	C	-0.000194526
rs17528766	G	-0.000271428
rs890091	T	-0.000159648
rs6546182	G	-0.000169892
rs4082445	T	-0.000175827
rs9309379	T	0.000201556
rs13427124	T	-0.000249081
rs10197698	C	-0.000306725
rs7597074	T	0.000123971
rs7586048	G	0.000123997
rs6736318	C	-0.000260396
rs17030950	A	-1.22986e-06
rs2162019	C	5.62005e-05
rs10179903	A	0.000261147
rs7596297	G	0.000195635
rs11681842	T	0.000332759
rs890094	T	0.000308128
rs6546187	A	0.000334432
rs2860914	A	0.000344785
rs7583237	A	0.000374619
rs11889877	C	0.000128764
rs12468104	C	9.73417e-05
rs2194783	A	0.00013235
rs7601828	C	0.000647901
rs7563053	T	0.000664713
rs6719655	T	0.00068152
rs6704705	G	0.000690235
rs17030995	G	0.000720417
rs10177161	G	0.000748524
rs6715761	G	7.268e-05
rs10183336	G	4.37123e-05
rs2553050	G	0.000337304
rs10190051	G	-4.02341e-05
rs13413944	G	0.000461449
rs12052226	T	0.000459618
rs12713552	G	0.000310055
rs2553053	A	0.000264538
rs2631669	T	0.000272174
rs2553054	T	0.000269039
rs2631668	G	0.00026636
rs11682129	A	0.000270191
rs2194788	T	0.000347718
rs990307	G	0.000242771
rs11684515	C	0.00106759
rs13398775	C	0.000474289
rs1484497	T	0.000116327
rs11674730	A	0.000712282
rs10166953	T	0.00071378
rs17031134	G	-8.51763e-05
rs7582590	A	0.000730655
rs7609292	C	0.000726936
rs17031137	A	-6.97952e-05
rs17031141	C	-5.66447e-05
rs1030324	G	-7.97894e-05
rs9653501	G	0.000310087
rs13430264	T	0.000285438
rs7598654	T	0.000286428
rs7598978	T	0.000287373
rs1825430	A	0.000143947
rs1549383	G	9.33681e-05
rs12614398	A	-7.17993e-05
rs12233229	G	0.0002233
rs11126067	G	0.000230356
rs11126068	G	9.84225e-05
rs17604526	G	0.000287176
rs1843136	G	0.000183725
rs1155746	T	2.41057e-05
rs11126069	A	0.000128758
rs6760426	T	0.000239011
rs2052669	T	0.00015408
rs7601265	G	0.000260931
rs2017570	A	-0.000143996
rs1385167	A	-0.000161044
rs6716270	T	-0.00016991
rs1030326	G	-3.76606e-05
rs17605604	A	-0.000363259
rs13395694	C	-0.000161478
rs10203404	A	1.0627e-05
rs10180226	G	0.000118649
rs10210513	A	-0.000224336
rs17546660	T	0.000323043
rs17606067	A	-0.000494719
rs17546835	G	-0.000240075
rs17546891	T	-0.000239705
rs13429266	C	5.82427e-05
rs977493	G	-0.000145909
rs6732967	A	-0.000420622
rs17031286	T	-5.2705e-05
rs1484483	T	-0.000451539
rs17031294	T	-0.000100975
rs1484481	A	-1.70964e-05
rs13391573	C	5.54677e-06
rs6711555	G	-7.49419e-06
rs17481447	C	0.000319188
rs1026954	C	-0.000133149
rs17031350	T	-0.000421801
rs1471762	T	0.000161567
rs2699780	G	0.000132794
rs2627852	A	0.000130996
rs2699782	T	0.000110392
rs12713561	A	0.000311129
rs2627841	G	0.000101509
rs17481962	C	-0.000389762
rs17541094	T	0.000654785
rs17482038	G	-0.000408845
rs7600106	A	0.000327067
rs1320851	T	0.000330018
rs6743010	A	-0.000437931
rs1575026	A	-0.000133061
rs1358696	G	8.54106e-05
rs6546206	A	-0.000162314
rs6546207	T	-0.000159751
rs2170912	T	-0.000162802
rs7585877	G	-0.00013917
rs11684249	A	-0.000564905
rs2627857	G	4.26824e-05
rs10496131	G	-0.000222864
rs1105244	G	-0.000253573
rs17031474	T	2.77186e-05
rs17031479	G	-0.000103674
rs984578	A	-0.000194247
rs991500	G	-0.000218353
rs1881876	T	-0.000208723
rs17555952	C	-0.000194106
rs17031548	T	-0.000251928
rs1532118	A	0.000227781
rs11126074	G	-0.000297827
rs17484403	G	-0.000163437
rs4671716	T	-0.000379799
rs6756848	G	0.000271219
rs17031608	T	0.000219903
rs17031611	G	0.000219471
rs11888061	T	0.000245976
rs6712489	A	-0.000398496
rs7600569	A	-0.000405276
rs2954959	A	0.000328243
rs2971848	C	0.000122058
rs2971847	A	0.000153165
rs2954963	G	0.000125028
rs1948267	C	0.000112349
rs1948266	C	0.000146979
rs1948265	G	0.000110783
rs1038703	T	0.000169998
rs1038702	T	0.000140928
rs2971817	A	0.000135292
rs2971816	A	0.000144584
rs2932245	G	0.0001628
rs2951288	A	0.000149396
rs2971814	T	0.000145152
rs11896357	C	-0.000307808
rs1489697	G	0.000196747
rs6546217	A	-0.000291881
rs923466	T	-0.000342625
rs1489699	T	0.000200038
rs7609526	T	-0.000335663
rs9309384	C	-0.000346484
rs2171800	T	0.000350339
rs1002897	C	-0.000154853
rs999667	T	-0.000184981
rs1565328	A	0.000205906
rs11689807	A	-0.00018449
rs11677628	T	-0.000173434
rs10186723	A	-0.000187469
rs13020256	A	-0.000184944
rs10187057	C	0.000190745
rs7562304	C	-0.000177594
rs6752596	T	-1.94149e-05
rs11681577	A	-4.21578e-05
rs10166869	G	8.68032e-06
rs4414666	G	2.24204e-05
rs2971833	G	2.98956e-06
rs2969690	G	-1.10193e-05
rs7581235	C	-7.6762e-05
rs6546221	C	-9.92023e-05
rs2971828	T	-8.3229e-05
rs2971826	C	-1.83857e-05
rs2969685	A	-1.58638e-05
rs1878945	G	-2.39295e-05
rs2946371	A	-2.57268e-05
rs2860235	T	-6.37646e-05
rs17501374	T	-5.09829e-05
rs12470855	C	-5.18743e-05
rs12470927	C	-2.69504e-05
rs2946375	T	0.000360274
rs10496134	T	2.14814e-05
rs6760326	C	6.54955e-05
rs13397921	G	0.000244996
rs1519108	A	-1.69237e-05
rs1519109	C	4.04679e-05
rs6546226	G	2.88406e-05
rs6546227	T	1.30007e-05
rs6717698	G	0.000760281
rs952203	A	9.79916e-05
rs1519116	C	-1.64069e-05
rs1519113	G	-5.91011e-05
rs13014977	C	-8.60092e-06
rs756292	T	3.8749e-05
rs2280334	T	-1.28316e-05
rs17032103	C	-0.000279935
rs6755563	T	-0.000239141
rs6727352	G	-0.000212004
rs10203407	G	0.00054321
rs6755135	C	-0.000205077
rs6730722	A	0.000566684
rs7578320	T	-0.000188238
rs17032114	A	0.00056662
rs17032119	T	-0.000261045
rs12471916	T	-0.000212345
rs7563565	C	0.000596646
rs10166707	A	-6.14144e-05
rs4671729	A	-0.000278412
rs2139246	G	1.65649e-05
rs4671730	C	-0.000148824
rs4387782	T	0.00035547
rs7586211	A	8.92774e-05
rs4430933	A	0.000193372
rs4544423	T	0.000196617
rs6742861	T	-0.00018432
rs6728018	C	-0.000189349
rs11677371	A	0.000206817
rs3891585	A	0.000206935
rs12469063	A	0.000406861
rs10865355	A	0.000187697
rs9789535	A	7.41484e-05
rs17625724	G	-0.000230926
rs17625742	C	-0.000225473
rs11678796	G	-0.000205259
rs997153	G	-0.000209575
rs10194077	T	-0.000214323
rs11897119	T	-0.000235154
rs2216120	T	-1.35944e-05
rs3755517	A	-9.65468e-05
rs2300478	T	0.000422948
rs2300480	T	-0.000157953
rs2300482	T	-0.000155056
rs12614369	A	0.000114478
rs2861111	A	2.84492e-05
rs17032300	C	6.72955e-05
rs6749832	G	0.000222263
rs1981736	G	0.000179837
rs6759648	G	-4.33452e-05
rs6756458	C	3.70355e-05
rs6725996	T	-0.000492268
rs6710894	C	0.00166909
rs11695019	A	-1.47983e-05
rs2192951	C	0.000288912
rs2861172	T	0.000169392
rs1303866	C	-1.09292e-05
rs7593846	T	4.51657e-06
rs7601069	A	3.7862e-06
rs7601310	A	1.84156e-05
rs9309393	A	-0.000317179
rs4671159	C	0.000282195
rs10490189	G	0.00171325
rs7600531	T	0.00170914
rs7600549	T	1.35109e-05
rs17032395	T	4.42589e-06
rs7593598	C	9.36854e-06
rs6745277	G	9.62894e-05
rs10490190	A	-3.25737e-05
rs6751774	C	-2.55786e-05
rs6709958	T	6.77887e-05
rs6546256	G	-3.34554e-05
rs7607842	C	0.000108593
rs933533	A	0.000325028
rs17032439	C	0.000112715
rs17680434	A	-0.000252001
rs7605171	G	-0.000121673
rs10206488	C	6.52805e-05
rs6705424	T	5.37425e-05
rs10490191	G	0.000112614
rs7600609	C	6.67588e-05
rs33979013	T	-6.58317e-05
rs12622301	T	1.37596e-05
rs6714705	T	-0.000108064
rs13000961	G	-7.6749e-05
rs17681403	A	8.43925e-05
rs17630500	A	0.000181081
rs10168064	C	0.00018623
rs9309394	T	9.0493e-05
rs17032567	G	4.25937e-05
rs10490195	A	-5.57346e-05
rs11678149	G	0.000324338
rs1114117	A	0.000271153
rs7567428	G	0.000280166
rs1106577	T	0.000200183
rs12475135	T	0.000192735
rs17032602	T	0.000315928
rs6742482	T	0.000214333
rs7562051	A	0.000311641
rs3919596	A	6.02324e-05
rs7566349	A	0.000229625
rs1559600	A	0.000187764
rs2042547	T	0.000239446
rs2081399	G	0.000149241
rs2861182	A	0.000176475
rs2194667	A	-0.00011437
rs6732212	A	-6.12577e-05
rs6719096	T	-3.14623e-05
rs1110581	T	0.000217757
rs2216925	T	-0.000121852
rs2194664	A	-0.000113449
rs2216924	C	6.60492e-05
rs17032637	G	-0.000462064
rs12713575	G	7.95023e-05
rs6728659	G	5.91009e-05
rs2861284	C	0.000221502
rs13420432	A	-0.000124228
rs13018626	C	0.000355135
rs10183135	C	6.93579e-05
rs6715872	G	5.66448e-05
rs1126147	G	-1.70773e-05
rs11902129	T	0.000186924
rs1110585	T	-0.000112994
rs12713581	A	-9.2103e-05
rs1110584	C	0.000196025
rs13020124	A	0.000123197
rs6717207	G	0.000145628
rs12713584	A	0.000123542
rs6714117	T	0.000123763
rs11677614	C	0.00011999
rs7574079	G	0.000384709
rs1121247	C	0.000256657
rs17633037	A	-0.000367205
rs10490198	T	-0.000349257
rs3732047	C	0.000231282
rs7587400	G	0.00027024
rs868373	T	0.000261219
rs10519066	A	-0.000340492
rs1362477	G	0.000282505
rs10519071	G	-0.0006262
rs6546272	G	5.88432e-05
rs1420366	A	0.000274641
rs11674518	A	-6.87373e-06
rs10496137	C	0.000120664
rs1362479	T	-0.000220495
rs1362483	A	-0.000182626
rs7595049	T	4.0574e-05
rs1420370	A	-0.000170323
rs6729413	G	-8.94244e-05
rs10174577	C	0.000309443
rs10210389	G	0.000263172
rs1548900	G	-0.000334748
rs1362484	G	0.000107654
rs1468824	G	-0.000338551
rs1345353	G	-0.000333118
rs13029838	C	0.000179428
rs6734275	G	3.86818e-06
rs1420357	A	8.24835e-05
rs10496139	T	-0.000147317
rs10496140	G	-0.000143462
rs2901918	A	-0.000213013
rs1420360	A	-0.000107458
rs13016756	C	-7.5685e-05
rs12993985	T	-9.30565e-05
rs17032925	T	7.81019e-06
rs12622277	T	2.4457e-05
rs1420364	G	-0.000101464
rs746784	A	-0.000121146
rs4671768	G	-0.000130691
rs990255	A	-0.000352083
rs7594674	G	-0.000100656
rs17032937	A	-0.00011523
rs17032952	T	-0.000116678
rs1106998	A	-2.16724e-06
rs2861317	G	-7.69135e-05
rs17032961	A	-0.000290215
rs10179160	T	-6.20287e-05
rs1362478	G	4.60293e-05
rs1420365	C	3.71648e-05
rs17032968	C	-0.000340077
rs17032971	C	-0.000230318
rs12713590	G	-0.000157374
rs1921267	G	-4.12119e-05
rs13404435	C	-0.000104229
rs17032980	A	-0.000177009
rs13405122	C	-0.000170557
rs17033002	G	-0.000277851
rs13399908	G	-0.000185626
rs10180944	C	-4.72728e-05
rs10199998	T	-0.00018614
rs17033040	C	-0.000193568
rs752939	G	-0.000280046
rs752937	T	-0.000185813
rs6546281	C	-0.000114512
rs6728124	C	-0.000210623
rs10196805	G	-0.00018715
rs10196486	A	-5.93602e-05
rs7575123	T	-0.000121874
rs4671773	C	-4.24183e-05
rs17033085	G	-0.000165178
rs17033086	C	-0.000150251
rs1921294	A	6.75739e-05
rs1882238	A	-0.000463678
rs17033106	A	-0.000445073
rs13014894	C	3.70843e-05
rs12469473	T	-3.2115e-05
rs1921296	A	-1.43093e-05
rs4671784	G	-0.00023463
rs17033163	A	-0.000230957
rs13403463	G	0.000223956
rs17033166	T	-0.000144514
rs10190441	C	3.69137e-05
rs12996858	C	0.000266434
rs17033180	G	-0.000231865
rs12463688	A	1.51357e-05
rs12473913	C	5.55636e-05
rs17033187	G	-0.000150437
rs11901629	C	-0.000198292
rs11683984	T	5.25354e-05
rs2861561	C	4.71332e-05
rs2861562	A	5.13964e-05
rs11683069	G	0.000101504
rs13021334	T	0.000156412
rs10496142	T	-0.000324586
rs11894761	A	-0.000109167
rs1384741	C	8.12268e-06
rs875037	T	-0.000118952
rs17033231	T	-0.000253427
rs1384746	T	-2.53253e-05
rs17033238	C	-0.000641622
rs17033249	C	1.36056e-05
rs1545861	A	0.000123302
rs10496143	G	-0.000291069
rs17033254	T	3.25608e-06
rs1483340	A	0.000106883
rs6546289	A	0.000108709
rs1483342	T	-0.000130616
rs1466521	T	0.000319478
rs17601386	G	0.000481854
rs7572590	A	1.47768e-05
rs7560230	T	2.37967e-05
rs6754571	C	2.446e-05
rs752167	T	-0.000742894
rs2861566	C	-5.03837e-05
rs10496144	C	0.000123402
rs12476822	T	-0.000730633
rs11686359	C	-0.000162988
rs13008890	G	0.000339067
rs6749367	T	-4.0349e-05
rs17033311	C	0.000123211
rs6745786	C	0.000468255
rs2062203	G	-0.000132369
rs1483344	A	-1.11797e-05
rs966779	C	2.8233e-05
rs6719169	C	0.000140023
rs6705906	A	4.00297e-05
rs13385154	T	4.33813e-05
rs11900586	G	9.52489e-05
rs1483349	T	1.03071e-07
rs12053284	G	0.000143077
rs1384745	G	0.000124711
rs7568231	A	-0.000208953
rs10172022	T	0.000137369
rs10865359	A	0.000130736
rs10496146	A	0.000247752
rs1483332	T	-0.000141223
rs874236	A	0.000192701
rs6741192	C	0.000211026
rs17033428	A	-0.000410336
rs4671792	G	-0.000106421
rs12476845	C	-7.89296e-05
rs13394751	T	-8.59312e-05
rs979043	T	-0.000131194
rs17544551	G	0.000232056
rs13016336	C	0.000210407
rs13020203	C	0.000157619
rs962856	C	-0.000131819
rs7592026	G	-7.39682e-05
rs12477464	C	-3.45539e-05
rs1601531	T	-0.000141524
rs1032157	C	-0.000151248
rs6710832	C	-0.00014563
rs4671796	A	-3.07885e-05
rs11126123	T	-4.16905e-05
rs11892665	C	-9.59695e-05
rs6732641	T	-7.48008e-05
rs13415002	C	-0.000137672
rs6546303	G	-0.000135906
rs2035565	C	-7.28467e-05
rs13016812	A	-5.65266e-05
rs13036061	T	0.00020581
rs3770657	G	-3.69202e-05
rs10496153	G	0.000156289
rs3770655	C	-5.54317e-05
rs1063571	C	0.00023427
rs1486134	G	-5.89381e-05
rs13424211	T	-0.000189124
rs1486133	G	-0.000105862
rs661435	C	-4.56441e-05
rs18122	G	-4.04331e-05
rs659116	T	-1.75811e-05
rs632647	G	-5.55011e-06
rs650638	G	-0.000165651
rs12470994	C	1.38614e-05
rs685211	G	-0.000239881
rs623457	G	-0.00021685
rs681825	T	-0.000178556
rs694637	T	-0.000202269
rs686880	G	-0.000216795
rs6731529	G	-5.03404e-05
rs17605887	C	-0.000598336
rs7568455	A	-0.000281613
rs11126126	T	-0.000351993
rs1521041	G	-9.20821e-06
rs17033635	C	-0.000118149
rs13401833	T	-0.000328453
rs6546310	T	-1.57105e-05
rs6760732	G	-2.40874e-05
rs6719623	T	-8.9152e-05
rs13418759	T	-0.00030705
rs13032336	G	0.000390179
rs4089733	A	-9.4905e-05
rs13002999	G	0.000311482
rs7584345	C	4.49234e-05
rs10496151	C	0.000217068
rs7569109	A	-2.63071e-05
rs12988145	A	-7.85541e-05
rs7573319	A	-8.10768e-05
rs1521045	G	-0.000122262
rs17033681	A	4.31984e-05
rs10170407	T	-0.000800861
rs2683682	C	-0.000179222
rs726085	G	0.000127221
rs12615683	G	0.000112444
rs1357011	A	8.2442e-05
rs2683676	G	-0.000256897
rs2683677	C	-4.06183e-05
rs1402440	C	-0.000117362
rs2541014	G	-8.04065e-05
rs17033702	C	-0.000127923
rs10490718	G	-0.000133058
rs1568471	A	4.57487e-05
rs2683684	G	-3.59424e-05
rs2683683	T	-0.0002115
rs2683681	G	-4.6088e-05
rs9973780	C	-0.000505381
rs6739215	G	4.03377e-05
rs7591831	G	2.8107e-05
rs17633730	G	0.000806218
rs17033724	G	0.000212189
rs2683690	A	-0.000311088
rs1607904	C	0.000109381
rs1581366	G	0.000116651
rs2683686	G	0.000137927
rs2541022	G	-2.16017e-05
rs17633978	A	-0.000661649
rs2861633	A	4.38279e-05
rs2541028	C	-0.000251185
rs1009280	C	2.66758e-05
rs12623402	T	-4.67339e-05
rs13388861	T	-0.000112085
rs17033783	A	0.000241548
rs17033785	G	0.000248077
rs17033787	G	-0.00021732
rs2861641	C	-0.000203467
rs11900117	C	-0.000193427
rs10190391	A	-0.000671194
rs6760771	G	-0.000354199
rs6546315	C	0.000219118
rs2270348	T	-0.000137912
rs13003698	A	0.000238119
rs12620828	A	0.000159243
rs10490722	T	0.000147845
rs7582772	T	-0.000316158
rs12987509	C	0.000243527
rs13398669	T	-0.000691118
rs6708296	A	0.000528614
rs10172154	T	7.2033e-05
rs17033861	G	7.57738e-05
rs13398112	T	9.47269e-05
rs2902023	A	3.45095e-05
rs6731513	T	0.000292404
rs2861683	A	-0.000123501
rs2861688	T	-0.000125704
rs10189870	G	-0.000696651
rs4671191	C	0.000125737
rs4362542	A	-0.000123051
rs6546319	T	-0.00012408
rs2861696	T	-0.000187677
rs6708126	T	0.00010155
rs7598832	C	-0.000174443
rs12992403	C	0.000163605
rs6546323	G	-0.000243127
rs2861698	A	6.21516e-05
rs2861699	C	-0.000202477
rs2861700	C	4.97172e-05
rs11904581	G	-0.000315445
rs13387688	C	7.65677e-05
rs6732490	A	0.000179143
rs2861703	T	3.99965e-05
rs1367477	A	8.88375e-05
rs980227	T	7.04338e-05
rs980226	G	0.000152704
rs9309401	C	0.000101435
rs4141819	C	-2.11665e-05
rs1430790	T	5.28071e-05
rs17034036	C	0.000774619
rs11126143	C	-1.14338e-05
rs10490725	T	-0.000255178
rs10490726	G	0.000125387
rs1367476	A	0.000542284
rs1549783	A	0.000119968
rs1023693	T	6.14578e-05
rs4671194	C	0.000350168
rs2902028	A	1.07622e-05
rs1430779	T	-0.000257081
rs1430780	T	-0.000302382
rs1991640	T	-0.000257956
rs1594415	A	-0.000259299
rs1549782	A	-0.00026311
rs1541864	C	-0.000209491
rs1541865	G	-0.000208009
rs2060041	T	0.000151478
rs12478802	C	6.43152e-05
rs17040168	A	0.000161557
rs17040171	T	8.53393e-06
rs2861709	A	0.00032871
rs4671822	G	-0.000196764
rs11681312	T	-0.000259254
rs11675630	G	-0.000247887
rs2861713	T	-0.000289178
rs13418956	A	-0.00026835
rs4671825	T	-0.000266649
rs4671826	C	-0.000259226
rs12162351	C	6.30113e-05
rs9309403	A	-0.000263202
rs10168189	A	0.000183332
rs1367462	T	-0.000258911
rs1430762	A	6.42322e-05
rs11692071	T	-0.000139551
rs10193810	C	-0.000152575
rs10165761	T	-0.000125075
rs7586232	C	-0.000129466
rs1978657	C	-0.000132767
rs1978656	A	-0.000116537
rs4671839	T	-9.34062e-05
rs6748098	C	-0.000871884
rs6735177	C	-0.00102643
rs6747212	G	7.21367e-05
rs4671196	A	-0.000231103
rs10496149	A	8.34048e-06
rs17034152	T	-0.0010209
rs2060042	C	-0.000173577
rs12468420	G	1.75111e-05
rs1430770	G	-8.18706e-05
rs17034184	G	0.000339004
rs6729208	G	-0.00102686
rs724568	C	-7.0398e-05
rs1864572	T	0.000227234
rs17034210	T	-0.000235114
rs1430761	A	-0.000156301
rs1367458	C	-3.63642e-05
rs974482	C	-5.83515e-05
rs17034224	T	-1.26283e-05
rs10865363	C	-5.70265e-05
rs6546327	T	0.000510116
rs737359	C	-2.55522e-05
rs934311	A	-0.000117052
rs17034251	G	-0.00115995
rs11883880	G	-0.000326491
rs10865365	C	-0.000321348
rs7607241	C	-3.19571e-05
rs10519126	G	-0.00122871
rs17034279	G	0.000113062
rs4671846	T	-2.01281e-05
rs10519124	C	0.00020659
rs7580140	A	-0.000316474
rs7582916	A	-0.000300115
rs1367474	G	-0.000299811
rs17615810	C	0.000277955
rs13432159	T	-0.00106321
rs1346872	T	-2.53653e-05
rs6724422	C	-0.0011801
rs1367469	A	-0.000196304
rs4516416	T	-5.5392e-05
rs6730348	T	-0.000335146
rs10496147	C	-0.00064726
rs1346870	G	-0.000170301
rs1346869	G	-0.000551183
rs730424	G	0.000574438
rs12713604	C	-0.000161262
rs11904674	T	-0.000626179
rs17034347	C	-8.40221e-05
rs17034350	C	-0.000640483
rs10211639	C	-0.00017624
rs13014491	T	-0.000268016
rs17034385	T	0.000248801
rs934312	C	-0.000135492
rs4671849	A	-0.000196017
rs4671851	A	-0.000213297
rs17551494	T	-0.000238993
rs10206624	T	-4.51319e-05
rs10170503	A	0.000166084
rs13004441	C	-0.000765052
rs1897177	T	-2.95591e-05
rs17034389	A	0.000717899
rs17034390	T	0.000711083
rs1430772	C	9.44087e-05
rs17616984	C	-0.000764444
rs17551981	T	-0.000812911
rs10469954	G	0.000116801
rs13429160	C	-0.000153272
rs4308115	G	-0.000291285
rs7563552	T	-0.000293102
rs7602687	G	-0.000297909
rs11126157	C	2.53293e-05
rs1367464	G	0.000100682
rs7573155	C	9.87794e-05
rs713335	C	8.15603e-05
rs1367466	C	7.59032e-05
rs7561904	A	6.48521e-05
rs7592215	G	6.72193e-05
rs13385981	C	4.80483e-05
rs1430795	T	5.99949e-05
rs1820987	C	-8.04758e-06
rs6747972	A	-2.45133e-05
rs6748099	A	-0.000215968
rs6720279	C	7.0037e-05
rs6737954	T	-0.000412508
rs6723375	G	-6.99567e-05
rs2861754	G	-3.40412e-05
rs966819	A	-8.77583e-05
rs10469955	T	1.10549e-06
rs905494	G	1.03123e-05
rs1393823	C	8.09228e-05
rs11126162	C	0.000129607
rs1393820	A	3.84112e-05
rs17034461	C	0.00018199
rs7557514	A	7.03813e-05
rs6741698	C	0.000178347
rs1503243	T	-1.05779e-05
rs17034538	C	0.000296206
rs11679294	C	-6.82684e-05
rs10182649	C	0.000189422
rs6715719	G	-8.77741e-05
rs905490	A	0.000173922
rs905489	C	-0.000134235
rs11126167	C	0.000244544
rs13422556	G	-0.000394217
rs1827510	C	0.000281721
rs1976469	G	0.000241459
rs867022	A	0.00013952
rs2902042	A	0.000124232
rs7558015	T	-0.000145496
rs13014970	T	0.000246674
rs10171075	A	-0.000314426
rs17578007	T	-0.000115102
rs2089024	T	-6.31128e-06
rs6726612	A	8.94822e-05
rs10496155	C	-3.07475e-05
rs11687935	T	-1.75253e-05
rs11682106	C	-3.97966e-05
rs17034681	T	0.000189224
rs1503232	C	0.000146689
rs17034705	G	-4.87569e-05
rs881664	G	-1.82435e-05
rs905488	A	-1.44014e-05
rs17034726	A	-0.00104942
rs1503228	C	-0.0010227
rs4671863	T	-0.00027345
rs12713614	T	-2.89416e-05
rs7566701	C	-9.39484e-05
rs12713615	G	-3.97978e-05
rs17034747	T	-0.00102575
rs969536	A	-0.000199992
rs12713618	C	-1.37085e-05
rs10191711	T	-0.000100883
rs12713624	G	-0.000289982
rs10208788	A	-0.000268533
rs10185479	G	4.81512e-06
rs10208883	A	-8.0176e-05
rs11686851	G	5.65286e-05
rs10171662	A	-9.28756e-05
rs17034763	C	-8.08561e-05
rs10496157	C	-0.000224012
rs1921592	C	4.75821e-05
rs10496158	T	-0.000235522
rs974366	C	1.97339e-05
rs11126170	T	4.39613e-06
rs41473650	A	3.45753e-05
rs34422503	G	-0.000251769
rs10183044	C	-1.73139e-05
rs1921589	G	-0.000225469
rs1503244	T	4.13184e-05
rs1503247	A	-0.000244061
rs1503248	C	4.30529e-06
rs4671202	C	-0.000118646
rs964450	T	-4.1679e-05
rs7575210	G	-0.000133128
rs17034829	T	-0.00116565
rs17034835	C	0.000355389
rs7586762	G	-0.000120114
rs1921586	A	-6.74e-05
rs10439493	A	1.04125e-05
rs10439494	A	5.81141e-06
rs17034864	C	-2.65113e-05
rs10207196	C	-7.28016e-05
rs17034884	T	-7.25327e-05
rs10203061	A	-6.24265e-05
rs7575344	G	-0.000138176
rs12052409	A	-3.6364e-05
rs17034913	C	-7.04455e-05
rs17588324	T	-5.6617e-05
rs11126175	T	-0.000161583
rs17034954	C	0.000200163
rs17034959	T	-6.5438e-05
rs11126176	A	-5.2994e-05
rs4671873	C	-4.00215e-05
rs2122128	T	0.00018577
rs13391405	A	-3.01461e-05
rs1002537	T	-8.95095e-05
rs1075454	T	0.000333716
rs744636	A	-7.2858e-05
rs959538	C	2.03298e-05
rs7564086	T	2.45552e-05
rs2861798	T	1.92636e-05
rs751759	G	-9.51482e-07
rs17035004	T	-3.02863e-05
rs4078978	C	-0.000261841
rs13009282	T	-2.53248e-05
rs6546356	C	-5.38329e-05
rs12463718	C	5.88853e-05
rs2278789	T	-2.98059e-05
rs12713628	A	-6.71213e-05
rs6742014	C	-8.12672e-05
rs10153623	G	-7.3535e-05
rs12713631	A	-9.11419e-05
rs1060842	G	-5.78313e-05
rs13003580	A	-5.10566e-05
rs28694054	A	-2.53821e-05
rs6757991	T	-4.27948e-05
rs6546358	G	-4.36925e-05
rs7599591	C	-3.38506e-05
rs12994570	G	-5.23851e-05
rs4671880	T	-4.72795e-05
rs6733029	T	1.44825e-05
rs6758449	A	-4.53375e-05
rs2861814	C	-4.1628e-05
rs13028330	C	-5.93057e-05
rs1822469	C	-1.23555e-06
rs12468533	C	-3.01995e-05
rs1375371	G	-3.15835e-05
rs13013416	T	-4.60717e-05
rs1443649	T	-5.00621e-05
rs12465425	T	1.41214e-05
rs7560138	A	5.42399e-06
rs2029091	T	2.5548e-05
rs7569914	A	-4.51909e-05
rs13019043	A	-1.97234e-05
rs2120335	G	-1.16076e-05
rs6546367	G	-4.3636e-06
rs6759433	G	-2.81236e-05
rs7592177	A	2.68699e-06
rs2028667	A	-0.000143644
rs17035187	T	-0.000154008
rs1822468	C	-0.000307968
rs4671894	A	-0.000201804
rs7600326	C	-0.000155502
rs17035196	G	-0.000156324
rs10496161	A	-0.000325547
rs3732043	C	-0.000233849
rs10176792	G	-6.49003e-05
rs12995380	G	-0.000147272
rs6546371	C	-0.000150229
rs7592976	A	9.59914e-05
rs6759864	T	4.21789e-05
rs7595717	C	-0.000341332
rs7563924	T	3.98497e-05
rs17035355	C	-0.000388341
rs11889922	G	-0.00030686
rs3732046	A	-0.000299767
rs17035364	C	-0.000337711
rs960221	G	-0.000254343
rs1822470	A	-0.000307321
rs10174380	C	0.000243929
rs17035375	C	-0.000422183
rs17035378	T	-0.000427032
rs6546390	G	-0.00028216
rs10210292	T	-0.000284313
rs17035388	G	7.792e-05
rs3816281	G	-0.000328683
rs10496164	A	-0.000330901
rs2070171	G	0.000210395
rs2241947	C	0.000214519
rs2120334	C	-0.000333924
rs17035409	T	6.60419e-05
rs1867312	C	-6.35558e-05
rs2289688	G	-0.000285378
rs1542136	C	0.000157221
rs17530191	G	0.000209173
rs1155426	T	-0.000134621
rs13010285	G	0.000206422
rs1373200	C	0.000216508
rs1063479	G	-0.000123846
rs6725743	T	6.77603e-05
rs6742200	A	0.000210651
rs1867313	T	-0.000132296
rs3732044	T	0.000210654
rs8761	G	0.000218701
rs6419643	T	0.000209217
rs6753957	A	6.89316e-05
rs10210028	C	8.24909e-05
rs7595037	C	-0.000216619
rs7595749	C	0.000141993
rs7569275	A	0.00014094
rs4854440	T	-1.10606e-05
rs6419647	T	1.21966e-05
rs7587270	A	0.000271999
rs11890100	G	0.000191562
rs13400980	A	-0.000134985
rs13400155	G	-8.35089e-06
rs11902811	A	0.00020125
rs13429417	C	-0.000122693
rs13410556	A	-8.88545e-05
rs7423646	A	1.19468e-05
rs13413327	G	-8.22893e-05
rs10172469	A	-0.000108451
rs12713645	G	4.19009e-05
rs7560955	A	-0.000136827
rs12713646	A	-0.000158798
rs6724540	A	1.46532e-05
rs6546418	G	3.98916e-05
rs7604110	C	3.4204e-06
rs6751531	G	4.23049e-06
rs6721129	T	0.000244404
rs7572135	G	-0.000142873
rs4129711	A	0.000263169
rs13422390	G	-9.91571e-05
rs10180884	A	-0.000101281
rs28542655	A	-0.00012115
rs13417100	A	1.79346e-05
rs13391952	C	-0.000121607
rs28597751	A	-0.000118282
rs7580719	G	1.02927e-05
rs13002040	A	-0.000110653
rs7564094	G	-0.000107441
rs13413959	T	-0.000117007
rs7576303	G	-4.31794e-06
rs4513330	T	-8.35266e-05
rs7608248	G	-9.45105e-05
rs12988276	G	-0.000237417
rs6726966	A	-9.76756e-05
rs13035639	A	-0.000265546
rs4854478	C	6.5922e-05
rs4428042	G	-8.87752e-05
rs6731427	G	-0.000186257
rs6754841	C	-0.000182689
rs4854482	T	-9.90071e-05
rs6754173	C	-0.000181721
rs13410673	T	-0.000168243
rs10203944	T	-7.8547e-05
rs4353685	A	-0.000151616
rs13033526	G	0.000197432
rs12987878	G	-0.000285856
rs12474972	A	3.39516e-05
rs4071638	G	3.21708e-05
rs6733512	A	3.39833e-05
rs7593251	T	3.56094e-05
rs13000469	A	-0.000239663
rs4134340	T	4.30462e-05
rs7593224	C	4.08319e-05
rs13393229	C	-6.18288e-05
rs7590468	A	-0.000258219
rs34093192	T	0.000187702
rs4854448	T	-8.44357e-05
rs4068867	C	0.000216281
rs2280242	A	-9.55991e-05
rs4362592	A	-5.53408e-05
rs4309612	G	1.44795e-05
rs10179154	G	8.66989e-05
rs4281935	G	-9.87038e-05
rs12713662	T	-6.84208e-05
rs4854451	C	-0.000127108
rs4517997	A	-0.00036363
rs6720182	A	-7.61462e-05
rs4068873	A	-7.67381e-05
rs12232891	C	-0.000328671
rs9309422	G	0.000164313
rs13032797	C	0.00017322
rs6747922	A	0.000260174
rs4854512	A	-0.000164747
rs4854514	C	-0.000143516
rs4854515	T	-0.000309978
rs6747342	A	-0.000266141
rs6734183	T	-0.000278254
rs1878897	G	0.000195006
rs2292903	G	0.00034199
rs10204878	C	-6.20393e-06
rs4854516	T	-0.000165315
rs4854518	A	-0.000266004
rs10211539	C	0.000299369
rs7573507	T	0.000198975
rs17035940	A	0.000656399
rs10519168	C	0.000677386
rs17035954	T	-0.000273381
rs3749128	C	2.56873e-05
rs17035964	C	-0.00026948
rs13000568	T	9.49457e-05
rs11891985	G	-0.000275764
rs6743599	A	-0.000165063
rs11903107	T	-5.40555e-05
rs13415752	G	7.38036e-05
rs6546439	G	-5.2578e-05
rs2280310	G	-0.000103155
rs11900526	C	-0.000100885
rs11126200	G	-9.83811e-05
rs6714065	A	-3.11958e-05
rs2311419	A	-7.6008e-05
rs10197806	C	1.83094e-05
rs13418133	C	1.55781e-05
rs11691421	G	1.8582e-05
rs4854459	A	8.05676e-05
rs10167610	G	1.87382e-05
rs7605681	G	-5.56998e-05
rs17545593	G	-0.000510824
rs10193109	A	-0.000133923
rs10496166	G	-1.11731e-05
rs13386446	A	-0.000414725
rs11888057	T	-0.000387446
rs10496169	T	-6.52255e-05
rs12713668	A	-7.76837e-05
rs6546442	G	9.59472e-05
rs13388699	A	3.69042e-05
rs7562996	A	5.53453e-05
rs13401986	T	-0.000532984
rs10194104	A	7.41691e-05
rs3792223	C	8.49536e-05
rs2231344	A	6.33467e-05
rs17036141	T	2.44805e-05
rs3762614	G	0.000178853
rs4854528	T	-0.000294438
rs4605401	T	-0.000297439
rs17036182	T	0.000449524
rs17036186	A	0.000212587
rs13021388	A	0.000129724
rs12473663	C	7.14572e-05
rs4450639	G	3.07608e-05
rs4525729	A	2.36136e-05
rs7603541	T	0.000128963
rs10169464	T	0.000130142
rs10172315	T	0.000196813
rs6714171	T	0.000117282
rs10197208	A	8.97261e-05
rs11126204	T	0.000141188
rs6546449	C	8.99898e-05
rs4337503	T	7.4546e-05
rs6705747	G	0.000130567
rs2312072	C	8.65461e-05
rs12620517	C	0.00021961
rs11126206	C	0.000149593
rs13426171	G	-0.00023221
rs1128272	C	3.05919e-05
rs4514909	C	8.52493e-05
rs7600351	C	9.69842e-05
rs4854535	T	8.50165e-05
rs4072127	A	0.00034289
rs4417751	C	0.000339408
rs4610084	G	0.000304227
rs13424275	C	8.09953e-05
rs13427279	G	-3.06203e-05
rs6735723	A	1.13381e-05
rs7579647	T	-1.30594e-05
rs6759081	G	-3.44898e-05
rs7582831	T	-2.12642e-05
rs7599254	A	-3.32373e-07
rs7576046	G	-1.60796e-05
rs7557185	A	-2.21175e-05
rs11901240	T	0.000157635
rs4267542	A	0.000162455
rs7585796	G	-0.00011514
rs6743488	G	-1.42161e-05
rs6743513	C	-2.1296e-05
rs3890796	C	9.18744e-05
rs7577132	A	-0.000117055
rs7577398	A	-5.35421e-05
rs7603850	C	-5.5628e-05
rs7584385	A	0.000241984
rs12468876	T	0.000315501
rs6724990	T	0.00022087
rs13420940	T	0.000238225
rs7608759	A	0.000337077
rs4372940	G	4.477e-06
rs6748771	C	-0.000179296
rs4318420	C	-0.000455905
rs6743357	G	0.000202077
rs4366940	G	4.32826e-05
rs12465132	G	5.07952e-05
rs11126213	A	0.000111273
rs11887395	G	-0.000130552
rs4618092	T	0.000165781
rs4255990	T	-0.000116608
rs6546474	C	-0.00036469
rs6546477	C	-2.57214e-05
rs6727307	C	-0.00031451
rs13030844	T	-0.000309066
rs4854537	C	-0.000198387
rs7424907	T	0.000311988
rs4854538	C	-0.000289489
rs7569175	A	-9.56802e-05
rs4241346	C	-0.000322046
rs4854542	T	-0.000102067
rs11686284	T	-7.33911e-05
rs13400665	G	0.000397093
rs7591556	A	3.16205e-06
rs10167468	G	0.000152886
rs10203421	T	0.000145072
rs4077467	G	-6.98872e-05
rs4527240	G	-6.33307e-05
rs4435491	A	-4.18383e-06
rs10865377	A	-3.56736e-05
rs4854547	T	6.99867e-05
rs13384913	C	6.83276e-05
rs6760880	C	0.000163773
rs7584948	T	0.000124962
rs4358156	T	0.000120626
rs13419507	T	5.79909e-05
rs11897924	C	-8.84958e-05
rs11693440	C	-0.000495215
rs12105936	G	0.000127609
rs3890787	T	2.66194e-05
rs4488695	A	5.53463e-06
rs12105268	A	4.03409e-05
rs12989078	A	0.000187228
rs13016276	T	0.000176905
rs11126220	T	7.84357e-05
rs12620093	G	-0.000168973
rs7565538	C	-9.16344e-06
rs10188804	G	-6.48916e-05
rs7599536	A	-0.000128045
rs11674190	A	2.63661e-05
rs10191848	G	-3.16274e-05
rs7565117	A	-0.00010512
rs11126221	T	0.000142159
rs6749826	C	-1.20218e-05
rs7564412	A	0.000421985
rs4581932	G	0.000384961
rs6546489	A	0.00041385
rs11683511	G	0.000215517
rs13030665	G	0.000206804
rs13030314	A	0.000199042
rs7572864	G	0.000218071
rs12620315	C	8.1678e-06
rs10185891	A	-0.000355839
rs7579532	T	-0.000288437
rs12473304	C	-3.04334e-05
rs12466648	A	-0.000126423
rs10164798	T	-0.000231302
rs4428054	C	-0.000270791
rs4340572	A	-0.000269543
rs4416261	C	-0.000249253
rs4369907	T	-0.000264443
rs6722492	T	-0.000268382
rs6546503	T	-0.000270858
rs13429805	A	-0.000263878
rs4473430	C	-0.000268282
rs6546505	A	-0.000261851
rs7571096	C	-0.000231748
rs7578692	C	-0.000282291
rs13419122	T	-0.000272334
rs6546509	T	-0.00027497
rs13422656	C	-0.000231114
rs4302256	A	-0.0002363
rs9808023	C	-0.000265316
rs5013338	C	-0.000264993
rs6725340	T	-0.000256957
rs6546511	C	-0.000264264
rs13399511	C	-0.000218046
rs4535086	C	-0.000260446
rs7571860	G	-0.000262463
rs5017686	G	-0.000228028
rs10170036	A	-0.000258562
rs7562773	C	-0.000211881
rs7592828	A	-0.00026107
rs7580642	T	-0.000267718
rs7585758	G	-0.000268375
rs6759021	T	-4.30942e-05
rs4481034	A	-0.000265346
rs10175692	G	-0.000266579
rs7605572	G	-4.58107e-05
rs7559850	C	-0.000320819
rs4581940	T	-0.000225985
rs13398500	A	-0.000318271
rs4284873	G	-0.000241849
rs13416004	C	-0.000250472
rs13418928	G	-0.00029013
rs6713536	A	-0.000296936
rs6758228	T	-0.000291993
rs4346430	A	-0.000279855
rs35681682	T	-0.000291356
rs10221903	A	-0.000271723
rs4441525	C	-0.000268802
rs13427243	A	-0.000240514
rs9309428	C	-0.000266836
rs7420531	G	0.000304412
rs2312205	A	6.89662e-05
rs7583591	G	9.00204e-05
rs6546523	T	8.35813e-05
rs7577851	C	0.000140783
rs2002879	G	0.000103228
rs2002878	C	0.000104178
rs6752846	C	0.000206109
rs2276689	C	0.000110992
rs7603932	C	8.66209e-05
rs6718376	C	0.000124545
rs2276688	C	0.000149115
rs13389852	A	0.000129552
rs17036759	C	0.000132435
rs3771544	C	0.000136645
rs2312202	C	0.000120785
rs6709892	T	0.000201116
rs4852272	C	0.000154041
rs3771543	C	0.000154269
rs3821277	T	0.000160665
rs6759804	C	7.38028e-05
rs12987661	T	0.000105932
rs10865378	G	0.000111087
rs4852868	C	0.000108621
rs4852869	A	9.0142e-05
rs6546535	G	0.000122381
rs6546537	T	0.000110351
rs11692638	C	0.000115981
rs12713679	A	0.000117505
rs6727435	C	0.000121873
rs3899666	C	0.000100011
rs4852898	G	7.72716e-05
rs7567691	T	0.000120801
rs12478160	G	0.000137262
rs1396798	G	0.000100883
rs6718872	A	0.000173726
rs7576953	A	0.000175789
rs6724142	C	-0.00010481
rs6546544	T	-0.000109415
rs4852988	T	0.000148094
rs7563401	C	0.000136106
rs7567400	G	0.000129779
rs7572000	T	0.000335612
rs12993700	T	0.000127285
rs6546546	G	0.000119676
rs721566	A	-0.000167815
rs11677629	T	-0.00016634
rs10496171	C	0.000189211
rs10210787	C	0.000183953
rs1840340	A	0.00013213
rs1598180	G	0.000150803
rs13018194	G	0.000131182
rs4853025	A	0.000140151
rs12988897	A	0.000117883
rs3771542	A	0.000132028
rs17037076	G	-0.000106914
rs2168115	A	9.45172e-05
rs3771537	A	6.39419e-05
rs4853027	C	7.85824e-05
rs13001921	G	-0.000192734
rs6718012	T	0.000259303
rs6738783	A	0.000213072
rs6710444	G	0.000227338
rs2278934	T	0.000248709
rs6546558	C	5.82667e-05
rs10496175	T	0.000223124
rs7573442	G	6.18141e-05
rs11893500	T	6.39267e-05
rs6741449	A	6.69154e-05
rs897119	T	5.92245e-05
rs897120	A	4.56321e-05
rs34586537	T	6.59169e-05
rs11126251	T	7.04681e-05
rs7583236	T	-0.000481758
rs7577869	T	-0.000497742
rs2901932	C	-0.000507563
rs3087933	C	-0.000516876
rs3796097	T	2.53166e-05
rs6750467	T	4.93327e-05
rs13423375	C	8.48881e-05
rs13423562	C	8.39248e-05
rs7558246	C	-6.62212e-05
rs1986601	A	-7.96674e-06
rs10469956	C	0.00016674
rs4853252	A	0.000169562
rs7571713	G	0.000167819
rs2901936	T	0.000131894
rs4853266	A	0.000165489
rs10188148	T	0.000131521
rs13394649	C	0.000127225
rs2861355	A	0.000205816
rs13000817	G	-4.78103e-05
rs13421101	C	0.000169012
rs4852424	A	0.000163451
rs4852425	C	0.00018371
rs12471788	C	0.000147563
rs4852428	A	0.000198884
rs2861357	A	0.000145174
rs7586213	A	0.000107823
rs3755388	A	0.000199835
rs6546568	C	0.000192551
rs7578666	G	0.000126669
rs6728865	C	0.000132899
rs3732261	C	0.000119743
rs3732264	C	0.000133376
rs7597199	A	-5.36646e-05
rs4853319	T	-1.55263e-05
rs4425101	C	0.00013436
rs2028879	C	-6.13372e-05
rs12992553	A	-6.52912e-05
rs7582417	A	-6.60766e-05
rs12989257	T	-0.00011336
rs6708331	G	-0.000143372
rs6720799	G	-0.000147207
rs728476	G	7.46533e-05
rs12619306	G	7.71445e-05
rs6546572	G	-9.71306e-05
rs6743318	T	0.00012452
rs6728705	G	0.000126149
rs11903933	A	-0.00013224
rs7576391	C	-5.72244e-05
rs11677137	A	-8.3802e-05
rs11126263	G	7.45842e-06
rs17005386	G	8.94567e-06
rs4852446	A	-5.74818e-05
rs7568216	C	0.000350541
rs12624244	A	0.000360831
rs6750410	A	0.000351924
rs13019931	G	1.58029e-06
rs12713689	A	-5.03761e-06
rs13403416	A	0.000331937
rs10210930	C	0.000331157
rs6728731	A	1.32408e-06
rs6736212	A	0.000352377
rs3732258	C	0.000358839
rs1545357	C	0.000356057
rs2289920	T	0.000354426
rs10519207	T	0.000353343
rs2441356	A	9.70079e-05
rs12623397	A	0.00035056
rs2921711	A	-5.74101e-07
rs964392	A	0.000100019
rs2706768	C	9.77479e-05
rs17005420	C	0.000358545
rs17615583	T	0.00035815
rs2464698	C	1.62325e-05
rs11556184	C	0.000356719
rs750156	T	0.00036479
rs7585058	T	0.000356213
rs2706762	C	-0.000284258
rs6546579	G	3.17333e-05
rs7607865	T	0.000326885
rs6546582	T	0.000346914
rs12151768	C	-7.17838e-05
rs6751173	G	0.000355724
rs4853438	G	2.70814e-05
rs2862185	T	0.000355562
rs6708754	G	1.27149e-05
rs17581778	G	0.000315188
rs2272532	A	0.000348855
rs4567961	C	0.00034653
rs14234	A	6.34558e-05
rs2279158	T	0.000226191
rs6758199	C	0.000303983
rs4852500	C	-3.86411e-05
rs4852506	G	-3.76652e-05
rs13394815	C	0.000252369
rs13001282	C	3.20917e-05
rs17005504	A	4.53919e-05
rs17654377	A	1.70345e-06
rs17654413	T	1.35774e-05
rs2035245	T	0.000181303
rs959827	C	0.000175138
rs7584070	T	0.000188654
rs1351170	C	0.000120753
rs13420455	C	6.24947e-05
rs12477771	G	9.19389e-05
rs12476914	T	-1.44246e-05
rs1551951	C	-1.81245e-05
rs11900489	G	-5.59763e-05
rs1600226	G	-6.14327e-05
rs1551952	G	8.89923e-05
rs11681491	G	-0.000213381
rs6744568	A	-6.56323e-05
rs10496179	C	8.85149e-05
rs2169843	G	3.85848e-05
rs10182620	G	6.31433e-05
rs1478640	C	-9.17488e-05
rs10202800	C	6.36118e-05
rs13007954	A	-9.71416e-05
rs2169835	T	-0.000123131
rs11126266	T	8.40805e-07
rs12614058	C	-0.00025149
rs4852569	A	-8.92474e-05
rs1904212	T	0.000112351
rs6546600	T	0.000117637
rs6546602	C	0.000114029
rs12713695	C	9.5852e-05
rs4852573	C	9.48831e-05
rs4852178	G	9.20087e-05
rs4852180	C	0.000121619
rs3911081	A	3.76599e-05
rs509664	G	-3.775e-05
rs494537	G	-2.34409e-05
rs2461861	G	1.76754e-05
rs549386	T	3.49856e-06
rs472384	G	0.000626217
rs11890652	C	0.000168471
rs10865381	C	0.000172006
rs488065	G	2.05286e-05
rs693641	C	2.28749e-05
rs17500773	C	0.000168345
rs11466308	A	8.12555e-05
rs11466306	C	0.000170017
rs3732253	G	0.000177914
rs2166975	G	0.000181309
rs10172814	A	0.000170547
rs2278791	T	0.000180449
rs6749533	T	-0.00016948
rs4852608	T	0.000126641
rs1523305	C	0.000171187
rs1448927	C	0.000167601
rs17005666	C	0.000264369
rs1807968	G	0.000150996
rs7579830	T	0.000237676
rs17005682	T	0.000253193
rs3771504	T	5.50299e-05
rs11126273	A	-0.000248009
rs7561997	G	0.000103714
rs17005706	A	0.000267462
rs3911077	C	0.000125877
rs3911080	G	-2.6246e-05
rs4852620	G	-2.87459e-05
rs3849385	C	0.000149969
rs3771496	A	5.73091e-05
rs7575169	C	-3.79749e-05
rs404420	T	6.59689e-05
rs455125	T	-1.91201e-05
rs426081	T	-3.43792e-05
rs6708768	A	0.000135406
rs10489984	C	3.48986e-05
rs10489985	A	-0.000108675
rs2215021	A	-4.65215e-05
rs2190649	C	-3.62215e-05
rs382925	C	-2.30989e-05
rs10489986	C	6.7823e-05
rs10489987	G	7.90537e-05
rs17005910	C	-0.000136885
rs399819	G	0.000210895
rs2108481	T	-6.48766e-05
rs2108482	C	1.97512e-05
rs2108483	T	2.99598e-05
rs11126282	T	2.44928e-05
rs11677281	T	-5.84379e-05
rs11693844	C	-6.08863e-05
rs13429558	C	0.000468603
rs17005940	T	0.000744988
rs17005943	T	0.000462965
rs13389582	C	6.48128e-05
rs6706104	G	0.00075171
rs10190454	T	3.92015e-05
rs10178046	C	-0.000140203
rs10178068	C	-0.000173078
rs13396913	C	-0.000141461
rs13405786	T	0.000506906
rs13424630	A	0.000527125
rs2902451	T	-0.000216656
rs4299357	A	-0.000206316
rs12622685	G	-0.000192665
rs11903352	G	1.11576e-05
rs11903447	C	0.000642641
rs11903517	G	0.000639551
rs1859922	A	4.37108e-06
rs6711824	C	-0.000296812
rs7578790	G	0.000436583
rs17698193	A	-0.000236102
rs13003996	C	-0.000198851
rs2270043	C	1.67425e-05
rs740390	A	0.000311057
rs11883642	G	0.000254016
rs6750771	G	0.000307407
rs11894520	A	0.000275202
rs11893633	T	6.84805e-05
rs7340146	C	-0.000166827
rs13401890	G	-0.000212413
rs13427154	A	-0.000168514
rs4852700	C	7.4916e-05
rs759463	A	-0.000162573
rs6546618	A	0.000109994
rs12476158	C	0.00020251
rs7597655	C	-0.000162355
rs6546619	C	-0.000157016
rs11126290	C	-8.80274e-05
rs3771448	T	1.12625e-05
rs3771442	G	3.80007e-05
rs3771437	A	-5.4591e-06
rs17006233	A	9.2457e-05
rs3771433	A	3.21475e-05
rs7584508	C	-2.80021e-05
rs3771428	A	5.95386e-06
rs13008845	C	-8.58566e-06
rs3755353	G	1.40042e-05
rs4852706	C	2.73507e-05
rs11126291	T	-0.000212866
rs7355252	T	1.13613e-05
rs2052271	A	2.40176e-05
rs11126294	T	2.55949e-05
rs3755351	G	1.23231e-05
rs716418	T	-1.05284e-05
rs17717177	G	1.84197e-05
rs17006285	A	1.03705e-05
rs6707940	A	-0.000162483
rs10194200	A	-0.000214348
rs11676833	G	-0.000164952
rs6705407	T	-8.32527e-05
rs7596564	G	-0.00015638
rs2024454	T	-0.000210868
rs6546626	G	-0.000159496
rs2080393	A	-5.07865e-05
rs2080394	C	-0.000183524
rs7566541	G	-0.000183212
rs7566814	C	-0.000118194
rs10184254	T	-0.000124046
rs6546637	C	-0.00016161
rs716685	T	-0.000297721
rs6546638	G	-0.000291876
rs17656087	A	-1.95844e-05
rs722896	C	-4.12817e-05
rs2075221	C	1.10532e-05
rs1548888	C	-5.02316e-05
rs1548890	C	-5.20898e-05
rs1544653	T	-3.59299e-05
rs6753437	A	-0.000121608
rs10206319	T	-0.000123529
rs2863807	T	-0.000131098
rs13421115	C	-2.9627e-05
rs3213747	G	-0.000309028
rs741326	A	-9.06823e-05
rs3213749	G	-0.000338556
rs3815556	A	-0.000315691
rs10204437	C	-0.000311629
rs6712863	A	-0.000317545
rs3755348	G	-7.04354e-07
rs4852708	C	4.75389e-06
rs3755346	T	3.19958e-06
rs7557453	T	-5.76083e-05
rs6723629	A	-0.000313996
rs11889897	C	-0.00036591
rs11900588	A	-0.000337797
rs13022701	G	2.76871e-05
rs7565578	G	-0.000338514
rs4852230	C	1.49897e-05
rs7594319	A	4.01987e-05
rs3755342	G	6.15199e-05
rs6546652	T	9.40434e-05
rs3771395	G	-0.000532716
rs10489991	C	-5.50372e-05
rs3771391	T	-6.11027e-05
rs759218	T	7.77433e-05
rs17006586	T	-0.00141971
rs2058552	A	7.91637e-05
rs11556871	G	9.67449e-05
rs2276684	T	0.000132854
rs11889032	G	-0.000341773
rs13402278	G	0.000121532
rs2111608	A	8.81172e-06
rs7580273	G	-4.40161e-05
rs6725116	C	-2.2166e-05
rs9636398	G	-2.45649e-05
rs9636399	T	9.89496e-06
rs11902912	G	4.01151e-05
rs11126315	T	1.26907e-06
rs13010446	T	-3.08094e-06
rs11890238	A	0.000114865
rs2287329	A	3.68478e-05
rs12996507	C	4.11378e-05
rs13023145	T	4.91218e-05
rs17501197	C	-0.000146617
rs3815614	G	2.18669e-05
rs10187472	T	0.000134443
rs2302794	G	0.000139118
rs6713	C	-8.60673e-05
rs1558899	C	2.66236e-06
rs4852246	A	0.000115509
rs6546670	C	4.56816e-05
rs7558220	C	-0.000298231
rs3948606	G	6.45844e-05
rs6546673	T	5.97154e-05
rs6546674	C	-8.77053e-05
rs7564905	G	-0.000142769
rs4852760	A	1.41091e-05
rs9653504	T	-0.000113234
rs17583054	A	8.44887e-05
rs1813348	C	7.84485e-05
rs10199088	A	8.09352e-05
rs1813160	G	8.5283e-05
rs9941620	T	8.40859e-05
rs357758	C	6.94621e-05
rs357754	A	8.18116e-05
rs17655204	G	0.000247124
rs357751	T	9.17425e-05
rs357750	C	8.23743e-05
rs357749	G	9.01105e-05
rs1024892	A	1.77462e-05
rs1458868	C	-4.1129e-05
rs6574	G	6.66877e-05
rs357741	T	7.34154e-05
rs357732	C	-0.000210175
rs357730	G	-2.49203e-05
rs357728	A	-3.8161e-05
rs11674899	G	-0.000282556
rs6742205	C	-0.000163092
rs397458	C	0.000194501
rs435434	A	-0.000207502
rs417263	C	0.000136323
rs413693	T	-4.5548e-05
rs394785	A	0.00011482
rs403523	T	-3.07914e-05
rs412014	T	-2.48448e-05
rs429598	C	3.43439e-05
rs3732238	A	1.66045e-05
rs3821248	A	1.78179e-05
rs3187463	A	1.74619e-05
rs357780	T	-0.000246574
rs357779	A	-0.000246401
rs357777	G	-0.000208924
rs357776	C	-2.23399e-05
rs17429668	T	-0.000322708
rs13339771	T	0.000202896
rs357764	A	-1.7694e-05
rs357762	T	0.000113659
rs12104668	G	0.000210465
rs12615297	G	-3.27103e-05
rs4386349	G	2.01707e-05
rs11692793	A	0.000183962
rs2418896	G	3.36504e-05
rs741472	G	4.62486e-05
rs10490413	C	-0.00029958
rs4852771	T	-1.21465e-05
rs13028024	A	0.000314929
rs10514625	G	-1.87139e-05
rs4852772	A	-0.000129977
rs763713	G	9.93582e-05
rs13016081	G	-0.000276892
rs7570429	T	0.00023076
rs9309448	G	-0.000397884
rs6713034	G	-8.50607e-05
rs17006804	T	0.000303622
rs17006807	T	-1.82727e-05
rs1870384	C	-2.91413e-05
rs1870385	T	-8.35342e-05
rs11683542	C	0.000273354
rs12987627	G	-0.000365458
rs12476972	T	2.56685e-05
rs2609505	G	0.000279888
rs2542532	T	0.000103707
rs6760340	C	-5.96914e-05
rs11126328	G	-4.3462e-05
rs2542540	G	0.000110177
rs2542541	A	9.62818e-05
rs6725892	C	1.54691e-05
rs2216373	T	0.000112742
rs7590738	G	0.000158685
rs2542547	C	0.000206479
rs2670740	A	0.000216278
rs2542485	G	0.000208822
rs4852252	T	0.000131256
rs2542489	G	0.000204621
rs2257136	G	0.000203656
rs7589244	A	-0.000347801
rs2670726	A	0.000142069
rs2670752	G	0.000205225
rs2058899	G	0.00014197
rs2542501	A	0.000280098
rs17006902	T	-0.00034174
rs2542504	T	9.13806e-05
rs2542505	C	0.000191714
rs13033139	T	-0.000354152
rs11691076	G	0.000109354
rs2542509	A	-1.15432e-05
rs6760748	C	1.50658e-05
rs17693250	T	0.000157967
rs1024890	C	0.000165616
rs7580557	G	-0.000221625
rs13424541	G	-0.000169137
rs3771371	C	0.000157824
rs3732235	A	-0.000194818
rs3732234	T	-0.000194878
rs6707547	G	-0.000220555
rs6714975	C	0.000145583
rs4852782	T	0.00013222
rs4438512	G	0.000155816
rs1804020	G	-1.55259e-05
rs13032033	G	-7.11318e-05
rs7562587	C	0.000153707
rs4426551	G	-0.000276117
rs10198192	T	-0.000226559
rs11686797	G	-0.000314723
rs10187616	C	-0.000293354
rs6729068	C	-0.000856894
rs6546693	T	-0.00057729
rs11888686	T	-0.000610876
rs13406110	C	7.09291e-05
rs4268945	C	-0.000126053
rs11898330	G	-0.000201953
rs7582270	C	-0.000432447
rs6739518	C	-0.000251996
rs11692280	G	-0.000263604
rs3923750	A	-0.000429754
rs13431785	G	-0.00038898
rs6738477	G	-2.03936e-05
rs12477276	A	0.000206494
rs4470367	G	-0.000419616
rs4852789	G	1.61916e-05
rs4494771	A	-0.000207739
rs4852261	A	9.68683e-06
rs4852262	T	-0.000290866
rs13428076	T	-0.000319126
rs13428194	T	-0.000306367
rs11903960	T	-0.000139585
rs13402171	C	-0.000150479
rs10195806	T	-0.00011854
rs11675897	A	-9.10424e-05
rs12713756	G	0.000222818
rs6739650	C	-0.000478297
rs4350773	G	0.000148044
rs4852800	A	-0.000153627
rs6713986	A	-8.23849e-05
rs12329322	G	-0.000545241
rs4564797	G	-4.90977e-05
rs10187787	T	-3.79183e-05
rs4852801	C	-2.98185e-05
rs10180237	T	-6.42653e-05
rs4241250	C	-6.83964e-05
rs4852806	T	-0.000200244
rs11690146	C	-6.43316e-05
rs2303596	T	-0.000243314
rs734248	T	-0.000226799
rs10183967	A	-0.000310663
rs7568834	T	-7.28026e-05
rs13413696	C	-0.00125338
rs17616999	A	0.000332619
rs10198119	G	-0.000778973
rs17655927	C	-0.000358895
rs1529408	G	-9.90917e-05
rs1529409	T	0.00019168
rs4852814	A	3.82566e-05
rs12472134	A	4.40699e-05
rs4290680	C	-0.000395337
rs1529405	C	-0.000338449
rs2016605	C	-0.000295496
rs13409105	C	-0.000223114
rs6546706	G	0.00017847
rs11897566	G	0.000286189
rs11897583	C	0.000281414
rs84181	A	-0.000177064
rs227777	C	-0.000175841
rs1736168	G	-1.69708e-05
rs2559081	C	-0.000367907
rs1863812	T	-0.000246928
rs11897186	T	-0.000160481
rs1961080	C	-0.000105955
rs2900975	G	0.000189794
rs2114809	T	0.000223809
rs2114810	A	0.000203259
rs934067	G	-0.000185707
rs750355	G	-0.000169331
rs750356	A	-0.000760457
rs751473	T	0.000142779
rs2114811	C	-0.000252141
rs2900976	C	1.46797e-05
rs4643567	T	5.00372e-05
rs4481011	C	5.2701e-05
rs6714267	G	0.000576306
rs4123814	T	0.00062553
rs7570634	G	0.000114385
rs6728798	G	7.81566e-05
rs10186221	A	0.000596784
rs6748598	C	5.91027e-05
rs4852826	C	0.00023436
rs12623780	C	0.00040285
rs1459266	G	0.000170206
rs13016025	G	5.92293e-05
rs6754058	C	0.000319099
rs930932	C	0.000287629
rs1870448	T	0.000301876
rs6726307	A	7.92466e-05
rs2419778	G	-5.56544e-05
rs898234	C	3.6953e-06
rs6710050	G	-0.000133073
rs6759774	A	3.64411e-05
rs6705555	C	8.62586e-05
rs41387253	T	-5.17645e-05
rs6724915	T	0.000149269
rs1471219	A	-8.03692e-06
rs10192419	T	-4.38556e-05
rs7581066	T	9.43471e-05
rs11895277	C	0.000164016
rs6746345	T	-1.82168e-05
rs7596753	C	0.000277788
rs12165184	G	-8.53975e-05
rs11687017	G	0.000204547
rs10208677	T	-9.41171e-05
rs10211376	T	-0.000103184
rs10175577	A	0.000285156
rs13382420	T	-8.991e-05
rs7565433	A	0.000346046
rs13425927	G	0.000228146
rs17007524	T	0.000133476
rs17007526	C	0.000276648
rs11892224	T	0.000125591
rs17557755	G	0.00032378
rs881455	A	0.000269168
rs17007558	A	-4.26008e-05
rs6740570	A	0.000424695
rs2901028	T	0.000270131
rs11695632	C	-0.00027781
rs9973384	G	3.06751e-05
rs7602885	A	0.000241793
rs6735281	G	0.000143054
rs6742118	C	0.000485904
rs11684040	G	-0.000183831
rs17007638	G	-0.000230319
rs10153788	T	-5.65213e-05
rs17007663	C	0.000116653
rs6722636	T	7.15638e-05
rs955788	G	-0.000166341
rs7568074	A	-6.05505e-05
rs13412195	T	0.000107335
rs13416099	T	-0.000279843
rs10202944	A	-0.000217853
rs4852279	A	-0.000277141
rs1400681	A	-0.000499276
rs10195125	C	-0.000472158
rs17007725	T	-0.000597148
rs17007727	T	-0.000605081
rs13406776	G	-0.000612585
rs10187628	C	-0.000373564
rs10200160	T	-0.000222614
rs7601186	A	-0.000386005
rs4852847	C	-0.000663658
rs17007729	C	-0.000421239
rs11902358	C	-0.000786681
rs10210129	G	4.42257e-05
rs17722207	C	-0.000736802
rs10168803	C	2.09466e-05
rs2215801	A	-6.8728e-05
rs9309461	A	0.000178675
rs7575536	G	-0.000179003
rs6546738	G	0.0004711
rs7589043	G	9.39843e-05
rs12477733	C	-0.000666299
rs2192332	A	0.000129073
rs6546741	C	0.000127823
rs2241057	A	0.000436734
rs2901091	T	0.00105515
rs7557210	A	0.00144704
rs12613322	C	-0.000113663
rs194240	T	0.000198269
rs17723364	C	0.000202698
rs41420	G	0.000116485
rs41419	T	0.000195932
rs41417	T	9.38838e-05
rs41415	C	0.000108104
rs17007922	A	0.000281661
rs41412	T	0.000198506
rs17007926	C	0.000269624
rs17007927	A	0.00125866
rs41407	C	0.000249138
rs41403	C	0.000223268
rs41402	G	0.00052067
rs41401	C	0.000510284
rs13339845	A	0.00119582
rs41398	T	0.000217876
rs41394	T	0.000170593
rs41393	A	0.000152801
rs41389	C	0.000180531
rs41388	A	0.000176028
rs10490039	A	0.00145336
rs41386	T	4.78098e-05
rs17007937	G	0.00143106
rs13417114	C	0.000396401
rs6717899	A	0.000280834
rs1002415	C	0.00156059
rs17007984	C	0.000187847
rs17673916	T	1.19946e-05
rs17007994	T	0.000567435
rs17725024	T	3.81879e-05
rs17008015	A	0.000670952
rs10204415	T	-1.48283e-05
rs13409513	T	1.43736e-05
rs12467816	G	-6.24981e-05
rs10186080	T	8.61424e-05
rs634785	C	9.40847e-05
rs587431	C	0.000100535
rs613880	C	8.24367e-05
rs636734	C	0.000147266
rs641123	G	9.47687e-05
rs2222142	A	0.000681806
rs1400582	C	0.000129351
rs6758324	T	0.000186375
rs688433	A	0.000138204
rs645489	C	0.000144657
rs671721	G	0.000158127
rs632670	A	0.000116828
rs11126370	G	-0.000126374
rs2138683	G	-0.000138561
rs6750766	G	-0.000149859
rs10460572	G	-0.00014387
rs4852875	C	-0.000111577
rs12998681	G	-0.000127403
rs764766	G	0.000394736
rs4852878	G	-0.000135761
rs13008258	G	-0.000137196
rs6756070	T	0.000385439
rs12471136	A	-0.0001395
rs1446890	G	-0.000218218
rs7601020	C	-0.000212356
rs7591303	A	-0.000233254
rs6546779	A	-0.000284693
rs7571064	T	-0.000193699
rs7576726	G	0.00037049
rs17008355	T	0.000349927
rs4852298	C	-0.000335348
rs990569	G	-0.00033964
rs6720889	T	0.000230507
rs7593084	C	0.000217067
rs12713775	C	-0.000161509
rs7592155	G	-0.000126405
rs4852895	C	-0.000121646
rs12619068	C	0.000214564
rs4852896	A	0.000211614
rs925147	C	-8.25247e-05
rs6546786	T	-9.06825e-05
rs6546790	T	-9.08908e-05
rs1567230	C	-0.000100442
rs2135985	A	-7.78626e-05
rs13035731	C	-0.000124472
rs7570103	A	-9.92753e-05
rs1508063	C	-9.58895e-05
rs4241253	A	-0.000135438
rs2048172	C	-9.67866e-05
rs1876491	G	-9.9335e-05
rs12611708	A	-0.00011513
rs2421095	G	-8.36424e-05
rs10185826	C	9.34879e-05
rs10198441	T	0.000107769
rs755409	G	0.00021348
rs6710911	T	9.02492e-05
rs1370383	T	-0.00012891
rs17570040	C	-0.00051594
rs893259	A	-0.000117765
rs12233055	G	-0.000133633
rs732180	A	-0.000105169
rs7580216	G	-0.000118146
rs17504810	A	-0.000516152
rs10496188	G	9.25428e-05
rs6546796	A	-9.16306e-05
rs6546797	A	-0.000104986
rs17008611	A	-9.76461e-05
rs6732369	A	-0.000143083
rs6710739	C	-0.000208104
rs10192077	C	-0.000198507
rs7566904	T	-0.000208158
rs13400948	G	-0.00023714
rs6729266	C	-0.000184075
rs1992133	T	-0.000176994
rs17433172	G	-0.000687142
rs10180995	T	-0.000185814
rs17348624	G	-0.000706817
rs17348638	C	-0.000656795
rs7557173	G	-0.000185443
rs6727919	T	-0.000215285
rs891433	A	-0.000213952
rs6736153	T	-0.000209022
rs1430350	A	-0.000219546
rs7559074	A	-0.000200665
rs1430351	C	-0.000225324
rs1430349	T	-0.000210578
rs7602651	T	-0.000201497
rs13400920	A	-0.000196073
rs2060000	T	-4.45036e-05
rs17348666	A	3.37772e-06
rs10048837	C	-0.000351639
rs13394018	C	0.000198638
rs2043101	A	0.000149868
rs2043100	T	0.000159091
rs768851	G	0.000132958
rs11894833	T	5.28588e-05
rs13409784	G	-0.000164151
rs2043092	C	-0.000116923
rs6546812	G	1.19023e-05
rs17348756	C	2.99121e-05
rs11886205	C	-5.70555e-06
rs11886257	C	6.64031e-06
rs13009610	T	5.08758e-05
rs6728147	C	-5.51461e-06
rs7584155	T	0.000228432
rs7599223	A	-3.57327e-05
rs11902788	T	-0.000145625
rs13415504	C	-0.000132428
rs17008862	T	-0.000437433
rs7557285	G	-5.02298e-05
rs2303905	G	0.000162473
rs2303904	A	8.18278e-05
rs11893547	C	-0.00043164
rs11559241	C	0.000663152
rs2288631	C	0.000183627
rs2288630	C	-8.21299e-05
rs1053329	C	0.00015845
rs10207625	T	-9.72352e-05
rs1474298	G	0.000146734
rs1018342	T	0.000139454
rs12465780	G	-0.000103173
rs12104774	G	-0.00061882
rs7557055	G	-0.000108485
rs3820701	G	-0.000460151
rs2231437	C	-0.000592618
rs1522928	C	0.000110229
rs6546816	C	2.28751e-05
rs6737648	G	-7.77206e-05
rs10191517	G	-0.000215048
rs7604588	G	-0.000186296
rs12478346	C	-0.000192991
rs6546824	G	-0.000190575
rs4641966	G	-0.000184335
rs7574291	T	-0.000157814
rs6546826	C	-0.000138067
rs7586361	G	-0.000151742
rs6747145	G	-0.000194894
rs6748040	G	-0.000214695
rs17008991	G	0.000126844
rs7576824	A	-0.000212241
rs12465867	C	-0.000196001
rs7598396	A	-7.82717e-05
rs6753344	A	-6.91624e-05
rs2421549	T	-0.000171713
rs12713783	A	0.000163997
rs10519309	C	-0.000474411
rs2037814	T	0.000151516
rs780390	T	8.96021e-05
rs3820700	G	-0.000116371
rs13384952	A	-7.13482e-05
rs1403284	G	-8.04883e-05
rs7607014	A	-1.73765e-05
rs1589576	A	-0.000320024
rs7598660	G	-4.04952e-05
rs11685372	T	-8.13563e-05
rs11688718	C	-9.47095e-05
rs7566315	C	-0.000129279
rs10190002	C	-0.000129828
rs10198549	A	-4.98549e-05
rs1114380	A	-8.05295e-05
rs6722867	A	-0.000143432
rs13391552	G	-7.75853e-05
rs1320374	T	0.000141306
rs1052161	G	0.000178009
rs4852937	C	0.000160726
rs4346412	C	0.000130702
rs2015477	G	-5.41157e-05
rs12472502	C	0.000120365
rs6546862	G	0.000126045
rs2280506	C	0.000188667
rs6759452	C	-0.000304445
rs2421668	G	0.000121749
rs12618600	T	0.000136639
rs2421586	C	0.00012271
rs2421587	G	0.000188941
rs6732812	T	-3.3674e-05
rs11126414	G	-5.21202e-05
rs4852975	C	-4.98733e-05
rs4852976	T	5.87299e-05
rs12052539	A	4.96636e-05
rs1806683	T	5.2113e-05
rs6755500	G	6.32569e-05
rs12713791	C	6.71886e-05
rs6749841	C	6.34789e-05
rs2421674	G	5.96947e-05
rs12713793	T	6.0374e-05
rs2421678	C	-6.4241e-05
rs11894953	C	6.92852e-05
rs2421676	G	6.55183e-05
rs4514898	C	0.000118259
rs11126417	G	0.000142267
rs35791379	G	7.4584e-05
rs12713798	C	5.84039e-05
rs12624267	C	6.87885e-05
rs2567599	G	3.021e-05
rs2421559	G	7.18963e-05
rs2272051	T	6.20498e-05
rs3813228	A	5.8346e-05
rs10193032	T	0.000116676
rs17009396	T	-7.69296e-05
rs1474335	G	-0.000156138
rs7594485	C	-2.14148e-05
rs1036113	C	-5.82422e-05
rs11904306	C	0.000555517
rs2689774	C	-0.000471774
rs11888468	T	0.000770125
rs1025424	T	-0.000197136
rs2303987	A	3.3574e-05
rs13409194	A	0.000758665
rs11126418	A	0.000780158
rs3738846	C	4.76948e-05
rs11126419	C	0.000411356
rs3813230	T	3.58411e-05
rs7570391	G	0.000769928
rs17009417	G	-5.1255e-06
rs13397133	G	0.000407997
rs17009429	G	-3.34761e-05
rs17009430	C	-2.9169e-05
rs13414927	T	-0.000269823
rs1653259	G	-0.000260867
rs17009433	T	0.000579141
rs11886615	A	0.000258152
rs10188058	C	-0.000312219
rs10519327	A	0.000218993
rs11890369	A	-0.000286011
rs6705766	T	-0.000136312
rs3813233	C	-0.000292556
rs831538	C	-0.000115867
rs831539	G	-0.000112498
rs831540	A	-0.000114345
rs831544	C	-0.000115067
rs1721259	C	-0.000118648
rs702460	G	1.91769e-05
rs756128	A	1.96203e-05
rs3107864	G	2.13326e-05
rs2694696	G	2.02548e-05
rs10169974	T	2.58616e-05
rs6711230	T	-0.000802248
rs6711332	T	-0.000221435
rs7570375	A	-0.000355367
rs13411881	T	-0.000259866
rs7557705	G	-0.000246513
rs2462124	C	0.000139605
rs6737156	T	-0.000436217
rs831529	A	0.000107714
rs831550	C	9.9518e-05
rs7562212	T	0.000166001
rs940298	G	0.000118951
rs940299	A	0.000121476
rs7564379	T	0.000133533
rs1464690	C	0.000124927
rs4852322	T	0.000175008
rs7568797	G	-0.000484461
rs10169997	A	-3.77679e-05
rs17676291	G	-7.85788e-05
rs4852324	T	5.7528e-05
rs17009553	G	9.05038e-05
rs13391360	T	1.9446e-05
rs12713802	C	4.90017e-05
rs13416937	C	4.86136e-05
rs4384817	C	0.000116748
rs13404452	T	7.24176e-05
rs6745776	A	0.000174892
rs4338985	C	0.000643731
rs7606491	T	-0.00012403
rs7560668	T	-0.000135333
rs10164943	G	-0.00010949
rs13014576	G	-0.000127401
rs13396777	G	0.000608335
rs7593050	A	-0.000174501
rs828869	G	-0.000179469
rs828868	C	-0.000169435
rs17009632	T	-0.000193102
rs13025827	T	0.000249315
rs6758220	G	-0.000234641
rs12465641	G	0.000210212
rs7570950	T	4.87071e-05
rs828895	C	0.000116495
rs3099824	A	0.000242868
rs4429500	A	1.97302e-05
rs1667615	G	0.000302187
rs828847	G	0.000290652
rs828844	T	0.00021429
rs828842	G	0.000247936
rs2122290	C	3.24628e-05
rs7572066	A	-0.000244417
rs17009668	T	-0.000202629
rs828889	G	0.000206201
rs828888	A	0.0001984
rs828887	G	0.000107094
rs828884	C	0.000213246
rs828883	G	0.000175302
rs828882	C	0.000205332
rs6748543	A	-0.000184536
rs11540640	G	-0.000223511
rs828852	G	9.24982e-05
rs11126426	C	-7.80906e-05
rs1962332	A	-0.000242143
rs4527231	G	-0.000228679
rs4083173	A	-0.000226477
rs7567033	A	-0.000221214
rs7596645	C	-0.000230407
rs1667601	G	0.000279788
rs828860	G	0.000169224
rs7340453	T	0.000176045
rs1667627	C	0.000150833
rs828903	A	0.000228943
rs10199560	T	0.000453042
rs1020485	C	-1.24913e-05
rs6745054	T	9.80662e-05
rs3796109	C	0.000277274
rs895988	G	2.30529e-05
rs13006863	C	6.32404e-05
rs4853018	G	-6.63006e-05
rs872293	C	0.000438816
rs7602215	T	0.000104134
rs3771724	G	0.000176357
rs3771725	T	9.52518e-05
rs1006502	G	0.000177136
rs3755438	A	0.000155133
rs2109356	C	9.47222e-05
rs2075007	A	0.000219086
rs6546898	A	-0.000207228
rs6723819	A	0.00010269
rs3771727	C	0.000151104
rs3771729	G	0.000132065
rs12615463	G	0.000160971
rs3771730	G	0.000181673
rs3771734	C	8.48112e-05
rs9789404	T	8.42556e-06
rs3771738	C	1.08467e-06
rs7567768	C	1.534e-05
rs10211612	A	-6.22099e-05
rs3755440	C	-6.8982e-06
rs7592599	C	-1.25086e-05
rs3755441	C	-2.36762e-06
rs3755442	C	-4.92771e-05
rs3771742	A	-7.39848e-05
rs6546903	C	-4.58718e-05
rs7581836	T	-4.46794e-05
rs3771747	G	-1.15201e-05
rs9309484	A	-7.171e-05
rs2268426	G	1.25071e-05
rs909177	G	-9.97978e-05
rs2268425	G	-1.66149e-06
rs740277	G	-2.42715e-05
rs6718621	A	-2.04058e-05
rs3213672	C	0.000456443
rs3815241	T	0.000433681
rs6745355	A	2.17933e-05
rs6723379	T	2.64614e-05
rs6740802	A	-4.79057e-05
rs12328185	A	-7.53567e-05
rs6751601	A	-4.48677e-05
rs10187051	T	-8.86643e-05
rs10187076	T	-9.70235e-05
rs2268424	C	-9.52167e-05
rs3732293	A	-0.000161069
rs2268420	G	0.00022434
rs2268418	C	-6.13962e-05
rs11694367	G	-0.000106185
rs11695896	G	-0.000103091
rs11676323	T	-7.91932e-05
rs997564	A	0.000249537
rs3755448	C	-5.62847e-05
rs6709863	C	-8.30533e-05
rs2241028	G	0.000435995
rs7562200	C	0.000907203
rs7569357	C	0.000807942
rs13430658	A	0.000835307
rs363674	C	-0.000159768
rs363691	C	-1.911e-05
rs363697	A	0.000228159
rs205648	G	-0.000101098
rs363608	C	8.56208e-05
rs3025994	C	0.000115408
rs7355739	A	3.0841e-05
rs363620	C	0.000121288
rs11126440	A	0.000142752
rs363624	A	0.00013007
rs363625	A	0.000142538
rs12621560	G	0.000139601
rs150137	G	-0.0002042
rs205636	C	-0.000297203
rs205621	C	-0.000236707
rs205619	A	-0.000235114
rs205618	A	-0.000228945
rs11678611	G	0.000103657
rs205611	A	6.45459e-05
rs4853037	T	0.000125236
rs3911279	G	0.000145116
rs6711136	C	-9.49537e-07
rs6739832	A	0.00012931
rs13405664	C	6.1578e-06
rs17739760	G	0.000673224
rs7574100	G	0.000150543
rs6740974	T	0.000177956
rs6740991	T	0.0002046
rs11691168	G	0.000219365
rs4853048	A	0.000168081
rs6546923	C	0.00019191
rs9677328	G	0.000209482
rs7586593	T	0.000166487
rs6546928	A	0.000162673
rs3980420	T	0.000522561
rs682369	G	2.1801e-05
rs642247	A	0.000116025
rs596064	T	0.000116669
rs641809	A	0.000117286
rs687733	T	0.00011825
rs640944	T	7.94294e-05
rs618832	G	0.000127939
rs842663	T	0.000123185
rs616987	G	0.00011468
rs17678088	G	-8.53273e-05
rs657209	C	0.000115889
rs619850	C	0.000111373
rs1032206	G	0.000109112
rs28362967	G	0.000187
rs3755454	G	-0.000367848
rs3771783	G	0.000458592
rs6730141	A	0.000327264
rs651071	A	-0.000216716
rs3771775	C	0.000387032
rs3771773	A	-0.000116384
rs3732300	T	0.00015136
rs1869340	A	0.000243771
rs3771763	C	0.000130882
rs10153634	A	0.000173984
rs2306805	A	0.000164749
rs1565064	T	0.000149648
rs923273	C	0.000109165
rs2171385	A	0.000182132
rs17010504	G	-7.74825e-05
rs1565068	C	1.20834e-05
rs7596427	T	-2.09692e-05
rs17010517	G	-4.1219e-05
rs12989728	C	-6.36666e-05
rs1002026	A	-8.4098e-05
rs11884580	A	-0.000129953
rs11897138	C	5.64725e-05
rs1003978	T	-0.000137518
rs11902447	C	0.000338051
rs11677184	T	-0.000206921
rs11688381	A	-0.000401378
rs17010554	G	0.000457322
rs4852352	G	-0.000313389
rs7594760	A	0.000213079
rs2287102	A	-0.000276182
rs3771799	G	0.00023989
rs11890633	A	-0.000273779
rs17010582	T	-0.000265822
rs12713820	C	0.000351828
rs7881	A	-0.000272371
rs13012822	A	0.000316922
rs6546942	A	0.00012095
rs12990965	T	0.000314493
rs2422087	A	0.000191808
rs4853097	T	0.000188159
rs7575416	G	0.000331013
rs4366930	G	0.000377384
rs6740220	G	0.000175306
rs4853100	A	0.000204331
rs12469323	C	-0.000288791
rs10515918	T	-0.000289434
rs17010664	T	-9.53597e-05
rs768600	T	-0.000326737
rs768601	T	-0.000333762
rs17010730	T	-0.000344991
rs3771810	T	-0.000243774
rs11680998	A	-0.000260489
rs17010738	G	0.000165279
rs3771817	A	0.000222368
rs6741029	T	9.51182e-05
rs7588326	C	-7.14407e-06
rs2241226	A	4.76241e-05
rs3771818	A	0.00024035
rs3771823	A	7.48872e-06
rs7563461	A	-0.000363068
rs10167068	C	0.000100368
rs3771832	A	4.37482e-05
rs976523	G	3.67481e-05
rs975664	C	-6.91584e-05
rs9808455	T	4.90422e-05
rs11902071	T	5.8225e-05
rs10208860	T	3.45405e-05
rs7599593	T	0.000100938
rs3771835	T	3.78423e-05
rs17010825	C	-0.00054403
rs3755468	T	-9.26532e-06
rs10168354	C	-1.89645e-05
rs17640500	G	0.000292306
rs10207441	T	0.000260685
rs3771844	T	0.000280292
rs3821318	T	0.000301815
rs12713833	T	0.000357648
rs3771846	G	0.000348032
rs3771848	T	-0.000479066
rs3771853	T	3.64116e-05
rs10203484	A	4.64604e-05
rs12477554	A	0.000128278
rs13013430	T	0.000172071
rs4853119	T	0.000165596
rs6717216	A	-0.000123896
rs13406588	A	-0.000186055
rs6546958	T	-0.00010468
rs7568535	T	0.000128337
rs17010917	C	0.000271522
rs13018200	G	-6.94659e-05
rs13006978	A	5.61719e-05
rs4508624	A	-6.7825e-05
rs10490308	A	-0.00036538
rs10191959	A	-0.000192784
rs9309489	A	-0.000228624
rs10208470	A	-0.000225242
rs10197625	T	-0.000227998
rs10490309	T	-0.000101146
rs17568331	T	-0.000226861
rs17010981	C	-0.000227893
rs2192925	A	-0.000186128
rs980576	A	-0.000188012
rs722962	A	-0.00018364
rs4853131	C	-0.000181536
rs6742645	A	-0.000167127
rs7571650	C	-0.000224144
rs10515919	A	-0.000216271
rs7578998	G	-0.000318443
rs17011070	G	0.000191947
rs11687384	G	-0.000193927
rs17011077	C	0.000179466
rs17582141	A	-0.000246659
rs17011081	T	-0.00028486
rs7603257	T	-0.000158649
rs759445	A	-3.79338e-05
rs888079	T	-3.70271e-05
rs888080	C	-3.89214e-05
rs2058699	G	-0.000202696
rs7565730	T	-8.68048e-05
rs3771871	C	-0.000225296
rs10174772	C	-0.000181718
rs17582810	G	-0.000213832
rs10191221	T	-0.000181678
rs6710089	C	-0.000194365
rs6546973	G	-0.000210868
rs6713661	C	-0.00027383
rs759446	C	-0.000259426
rs759447	A	-0.000272754
rs764672	G	-0.000398217
rs4589790	G	-0.000249219
rs10194748	A	-0.000100081
rs6546974	T	-0.00028081
rs7567259	C	-0.000301565
rs13385597	A	-0.000212543
rs11693147	T	-0.000344391
rs10490315	C	-0.000354202
rs6755981	C	-0.00032346
rs6749524	T	-9.70703e-05
rs715161	C	-0.000404478
rs6732139	A	-0.000299192
rs9677775	C	-0.000278202
rs2098383	T	5.88638e-05
rs2110935	G	4.86539e-05
rs2007848	A	-8.2212e-05
rs11692760	G	3.24027e-05
rs7570957	T	0.000163615
rs720069	T	0.000220876
rs1160613	G	0.000190899
rs7567151	C	6.74889e-05
rs13431298	A	0.000131654
rs735881	C	0.000110084
rs17584418	T	0.000127239
rs7599681	G	0.000172241
rs6547000	G	5.06852e-05
rs11126470	C	-1.62968e-05
rs13031576	A	4.35011e-05
rs7588536	T	-0.000242967
rs7604227	A	-0.000122752
rs10201616	T	6.12169e-05
rs12619807	G	-0.000106676
rs4853154	C	-2.0855e-05
rs7564244	T	-0.000351013
rs7609506	A	-6.43404e-05
rs17011370	C	0.000560548
rs6711412	T	-6.67344e-05
rs12612199	C	4.74549e-06
rs6759991	T	1.3658e-06
rs4852379	A	8.93011e-05
rs2539992	A	-0.000169231
rs11686817	C	-0.000904256
rs6731984	T	-0.000886417
rs10167307	A	-0.000963077
rs11126472	C	0.000571705
rs2016839	G	-8.24526e-05
rs7564143	T	-7.87267e-05
rs2160102	T	-9.0875e-05
rs6714783	C	-0.000569758
rs17011416	C	6.02409e-05
rs4852380	C	-5.60756e-05
rs6756309	T	-8.68789e-05
rs17011425	A	0.000346593
rs11694469	C	-0.000883875
rs6720653	A	0.000369045
rs6750855	T	-8.57276e-05
rs2901668	T	0.000345796
rs4490220	A	-9.9962e-05
rs6731659	A	0.000338745
rs2110490	T	-0.000166757
rs6754778	C	0.000344321
rs11900698	A	-0.000745386
rs12053280	C	0.000334493
rs12053306	G	0.000380229
rs17011455	T	-0.000810796
rs17011478	C	0.000463218
rs17739099	G	0.000129892
rs17677380	C	0.000305716
rs3806606	T	0.000429292
rs7595746	C	0.000144783
rs6709627	C	8.14712e-05
rs12994560	C	0.000294659
rs2110487	T	0.000187196
rs10203769	C	0.000244741
rs7564028	T	8.01134e-05
rs11675652	C	0.000539137
rs11681638	T	0.000282173
rs11675945	G	0.000573974
rs11677196	G	0.000573116
rs10178367	C	3.85551e-05
rs714938	C	7.47886e-06
rs740270	G	-0.00113733
rs17011534	G	5.3095e-05
rs6732511	T	5.81984e-05
rs4853163	A	5.10853e-05
rs6733242	C	0.000648969
rs875756	T	0.000652153
rs875755	T	-0.000475577
rs875754	C	0.000621572
rs886767	G	-0.000141374
rs11690080	T	-0.000545581
rs17011542	G	0.000660807
rs10166389	A	-0.000103919
rs7588344	T	-0.000134894
rs1017050	T	-0.000134669
rs11690601	C	0.000239387
rs7577050	A	2.72899e-05
rs1859710	T	2.07213e-05
rs6714116	G	1.62393e-05
rs13414211	A	0.000672972
rs17011560	T	1.35923e-05
rs1001893	G	0.000716912
rs3771872	C	4.02345e-05
rs757916	C	4.22796e-05
rs757917	A	6.35497e-06
rs3771876	A	-1.9625e-05
rs6759555	T	1.1154e-05
rs17689863	G	1.03192e-05
rs1049678	G	-6.90459e-07
rs3732304	A	-8.90745e-06
rs10165899	C	-2.45316e-05
rs917236	G	5.66897e-06
rs13397865	T	-2.76958e-05
rs7577196	C	3.14233e-06
rs13426287	T	6.88693e-06
rs6547016	A	-1.7668e-06
rs17011637	A	6.77256e-06
rs17690224	T	-1.05075e-05
rs13385913	C	-3.69017e-05
rs1986238	T	-0.000145262
rs718967	T	-4.75752e-05
rs2051942	A	-6.28069e-06
rs7590218	A	2.66592e-05
rs2024034	C	-0.000233161
rs4853169	G	-2.66951e-05
rs6722682	T	2.75453e-05
rs1803196	C	4.10725e-06
rs7560262	T	0.00016281
rs2298948	T	-0.00031832
rs3088181	C	-1.47087e-05
rs3088180	C	2.37431e-06
rs2298945	T	1.8812e-06
rs10179871	G	4.56774e-05
rs3755476	G	-0.000123679
rs6547023	G	-0.000143515
rs17011691	A	4.35035e-05
rs7607937	C	-0.000557709
rs7582041	G	-7.16345e-05
rs1859707	C	-0.000283934
rs17011719	A	6.62793e-05
rs7419897	A	0.000212781
rs17011730	T	-4.32156e-05
rs11126485	C	0.000402033
rs10183217	A	-0.000112814
rs7597845	G	-0.000110862
rs17011759	A	-0.000224541
rs1159593	T	0.000166081
rs1159594	A	0.000137503
rs7582243	A	2.14928e-05
rs17011783	A	0.000128385
rs7563081	C	0.000132478
rs7573143	A	-0.000143655
rs6752043	G	-2.55699e-05
rs7580948	A	0.000128319
rs2190355	T	5.50504e-05
rs4390797	G	-0.000111793
rs7589894	T	-0.000292255
rs6745405	G	-0.000175889
rs4361150	G	-0.00040292
rs6733843	C	-0.00019566
rs13429332	C	-0.000343265
rs12616488	A	-0.000291315
rs12622999	C	-0.000272526
rs13026764	G	-0.000272272
rs11682079	C	-0.000367833
rs4452179	G	-0.000124294
rs4364047	T	-0.000435954
rs4456732	G	-0.000420579
rs11896839	C	-0.000647318
rs10194197	C	-0.000528073
rs6547035	C	-0.000393723
rs2001886	T	-0.000441914
rs7562288	A	-0.000461378
rs9677976	T	-0.000397789
rs6755718	G	-0.000403623
rs6547036	T	-0.000248401
rs12612334	A	-6.58213e-05
rs6751526	T	-0.000172079
rs2422382	T	-0.000169364
rs17011907	G	-0.000164095
rs6547039	T	-0.000138093
rs2422388	T	-0.000341019
rs12473238	C	-0.00026929
rs7558098	T	-0.000327737
rs7591930	G	-0.000337312
rs2083628	G	-0.000188949
rs2583530	C	-0.000187053
rs988988	C	-0.000193153
rs1348186	G	-0.000278822
rs4411722	G	-7.02446e-05
rs1372303	C	0.000361489
rs4853186	C	0.000114275
rs2422411	C	-0.000233059
rs7561424	G	0.000244466
rs6547043	C	0.000337902
rs6708139	G	-8.5791e-06
rs4853189	C	-0.000153866
rs441584	G	1.1764e-05
rs439012	A	-0.000312793
rs3843862	C	-8.47098e-05
rs421370	G	-0.000335153
rs427171	A	-9.50441e-05
rs438780	A	-9.05731e-05
rs17012063	C	-0.000246935
rs373745	T	-0.000296574
rs12614261	G	-0.000245794
rs317262	C	-7.72514e-05
rs13417772	A	-3.71151e-05
rs17750080	T	0.000125143
rs10189655	G	-4.45779e-05
rs317247	G	-1.88589e-05
rs1372302	T	-0.000240398
rs317285	C	-5.6713e-05
rs7560937	G	-3.15854e-05
rs13013977	G	3.69686e-05
rs1440887	T	6.38552e-06
rs13033451	T	0.000116032
rs1837651	A	-2.79193e-05
rs431838	C	6.14247e-05
rs404892	T	-5.20644e-05
rs17750689	A	0.000127151
rs406952	T	6.24831e-05
rs443713	A	5.68081e-05
rs12470486	A	-0.00024977
rs17012145	T	-0.000230665
rs6722106	A	2.12996e-06
rs4519556	T	-0.000770849
rs389616	G	5.29492e-05
rs403631	A	4.03091e-05
rs385035	A	-0.000167253
rs370903	G	-0.000188589
rs6743989	A	4.53099e-05
rs1524210	C	-2.29703e-05
rs317295	T	3.90433e-05
rs17012173	C	-0.000244458
rs317294	T	6.45519e-05
rs12476837	T	-0.000229888
rs17012180	T	-0.00021762
rs317290	G	-0.000195566
rs6709581	A	-4.14578e-05
rs17700671	A	0.000130371
rs7563058	T	-1.39298e-05
rs10496200	T	-0.000191156
rs12468300	T	3.844e-05
rs10170802	C	-0.000168219
rs13011354	C	7.81548e-05
rs2422417	C	8.70015e-05
rs2422420	G	7.79202e-05
rs12473951	G	7.71015e-05
rs10865417	T	-0.000208357
rs1524208	A	7.37685e-05
rs13025724	T	0.000123872
rs17701527	C	0.000150528
rs12618337	T	-0.000799943
rs12473082	T	-8.07269e-05
rs4852395	T	-7.26112e-05
rs17012266	G	-0.000732504
rs12622977	A	-8.66763e-05
rs1916871	T	-5.17991e-05
rs11892345	C	-0.000203431
rs11679728	A	0.000149927
rs12996043	A	0.000149673
rs11687064	A	-0.000342303
rs11885264	C	-0.000428879
rs13412244	A	-0.000434228
rs11126509	A	-0.000391093
rs11126510	A	-0.000557848
rs12620978	C	-0.000459177
rs4852398	C	-0.000249218
rs17753876	A	7.23459e-05
rs11683590	A	0.000156068
rs17012382	T	8.33194e-06
rs2860732	A	-0.000132141
rs12615757	T	-0.000484146
rs1526649	A	0.000615326
rs13390508	G	0.000175085
rs1880282	C	0.000404396
rs12464573	C	-0.000612647
rs1526652	T	0.000380299
rs10194221	A	-0.000132302
rs11684308	C	-7.04753e-05
rs1000458	G	0.000103046
rs1000459	T	4.19931e-05
rs1524209	A	8.25173e-05
rs1568984	C	8.99166e-05
rs1004630	T	0.000101783
rs1949924	A	3.00139e-05
rs1526631	G	1.62812e-05
rs1526624	A	-0.000838623
rs17754897	G	0.00010083
rs6743740	G	5.71984e-05
rs13025355	C	0.000138791
rs17012460	A	-0.000197658
rs1526620	C	-2.49577e-05
rs1526619	A	0.000111766
rs1609007	A	1.97626e-05
rs13393516	C	3.56526e-05
rs13397174	G	-4.91372e-06
rs13397093	C	2.51382e-05
rs4852400	G	-0.000674499
rs6748106	T	-5.08192e-05
rs6747727	A	-1.72948e-05
rs17012485	A	-0.00050733
rs12713866	A	-5.46169e-05
rs6746143	C	0.000111442
rs1405337	C	0.000156909
rs7419909	G	0.000147858
rs1526611	A	0.000248637
rs10167686	G	0.000323995
rs1160230	T	0.00017202
rs13428331	A	-0.000216116
rs10187227	C	0.000190459
rs1830149	C	0.000232098
rs11691295	T	0.000149889
rs1474175	T	-0.000129102
rs6758645	T	-7.90835e-05
rs4853238	T	-6.1867e-05
rs6758293	G	9.2842e-05
rs6730042	A	8.95451e-05
rs4852403	A	-5.88874e-05
rs17515858	A	0.000201903
rs10207494	C	7.21781e-05
rs6547078	C	0.00013603
rs2203913	C	-5.14508e-06
rs6736585	A	6.99083e-05
rs1526638	A	6.15196e-05
rs996396	C	8.45347e-05
rs12622011	A	7.53999e-05
rs11891955	G	-3.4748e-05
rs908957	A	8.53616e-05
rs908959	G	8.20004e-05
rs17012588	A	-3.98446e-05
rs10519329	A	-0.000191698
rs1519892	T	0.000136286
rs6547082	T	-1.3023e-05
rs950291	A	0.000200066
rs7558445	T	5.9464e-05
rs908963	C	0.000326154
rs1519900	T	3.94028e-05
rs10169401	G	-0.00010636
rs1879191	A	-0.00014414
rs1401838	A	-0.000187164
rs1976806	G	-0.000730017
rs2222848	T	0.000104853
rs10168327	A	0.000386768
rs4853247	G	-0.00016258
rs2860769	C	5.9675e-05
rs13035292	C	0.00023776
rs1921249	A	0.000165269
rs1921250	A	0.000224927
rs7563300	G	0.000197631
rs7559351	A	0.000190894
rs10519330	A	0.000127345
rs1921251	A	-2.78011e-05
rs13010366	T	1.27132e-06
rs17012735	C	-0.000230655
rs11126527	A	0.000145121
rs2860777	T	0.000143561
rs6720979	G	-3.99209e-05
rs1921246	T	-6.94079e-05
rs17012755	G	0.000180424
rs6752890	T	0.000145714
rs12477078	C	-0.000102589
rs17012765	A	0.000181758
rs1921247	T	0.000243803
rs7599064	T	0.000155012
rs7603169	T	0.000150141
rs2860778	C	0.000212977
rs10175679	T	0.000132003
rs11685768	A	0.000148966
rs11683701	T	0.000145782
rs12613882	G	-0.000120005
rs17012789	T	-0.000126
rs12618802	A	-6.9193e-05
rs13002864	A	0.000189018
rs17012803	A	0.000212081
rs12477015	C	-0.000192174
rs13033650	A	-3.64715e-05
rs11126537	G	-4.37656e-05
rs17040477	G	-0.000265001
rs11679162	A	-4.89277e-05
rs1921231	A	-0.000260388
rs11692079	C	-7.89518e-05
rs4853254	C	-4.79663e-05
rs1921237	C	-7.3699e-05
rs10193916	T	-3.48243e-05
rs12052843	C	-3.78539e-05
rs1921254	A	2.48849e-05
rs17012903	G	-0.000540511
rs7564033	G	6.68422e-05
rs12620287	G	0.000395989
rs2178522	C	-4.69909e-05
rs12620313	G	9.61776e-05
rs2141732	T	0.000191994
rs4853258	A	9.17269e-05
rs7603063	T	-1.67696e-05
rs7592517	C	-0.000466043
rs13400466	T	3.58183e-05
rs1519993	G	-1.62141e-05
rs10865424	G	0.000314448
rs991725	A	0.000321648
rs2139502	C	-0.000229405
rs12464655	C	-0.000337798
rs10201906	C	-6.81418e-05
rs11897408	A	-0.000214211
rs1850914	C	0.000173787
rs2139495	C	0.000177249
rs1921240	A	-0.000204711
rs9309502	A	-0.000541656
rs7581758	G	0.00023824
rs7582080	G	-0.000195686
rs1154641	G	-0.000134072
rs1356777	T	-0.000489708
rs7577895	T	-0.000587908
rs6741271	A	-0.000496695
rs6716298	C	-0.000483104
rs7585161	G	-0.000525514
rs12621435	A	-8.9313e-05
rs6719772	A	-0.000106565
rs1519988	C	-2.90048e-05
rs11126549	A	-1.80163e-05
rs1519987	C	-3.09907e-05
rs7580730	C	-3.16897e-05
rs12620666	G	-3.21356e-05
rs985343	G	3.81561e-06
rs17013020	A	4.58485e-05
rs17013038	A	-0.000268998
rs12467930	G	-0.000273634
rs12469595	T	-0.00021961
rs13394764	C	0.000235114
rs13415879	G	6.0244e-05
rs4852410	T	0.000279337
rs17332908	T	1.17412e-05
rs1519999	T	1.72088e-05
rs1520000	C	1.54272e-05
rs4387821	C	-8.14016e-06
rs10182466	T	-0.000297294
rs12053161	A	-0.000286916
rs10172954	C	-0.000295141
rs10173124	G	-0.000293263
rs10196599	A	-0.000295652
rs971121	C	2.8395e-05
rs971120	C	0.000102993
rs13406374	G	2.90204e-05
rs7587862	T	-0.000268649
rs13030472	G	-0.00023295
rs7569282	G	6.33121e-05
rs969934	C	1.76892e-05
rs969933	A	1.81739e-05
rs6730814	C	-4.3713e-05
rs13009537	C	-4.47999e-05
rs13000465	G	-0.000289837
rs6547099	C	-0.000259468
rs4564799	C	4.37083e-05
rs11126561	A	1.10086e-05
rs10186864	T	1.28859e-05
rs1400848	A	1.17309e-05
rs9917184	T	-0.000314905
rs6718624	A	0.000514653
rs13008894	T	0.000520247
rs10195937	A	0.000732658
rs17404976	A	-7.69681e-05
rs1517771	T	-0.000102767
rs1400844	T	-9.91323e-05
rs13428376	C	0.000152374
rs1517782	C	0.000144182
rs10170138	C	0.000145092
rs10221841	A	0.000131412
rs4387822	T	0.000259913
rs977744	A	0.000273343
rs1400846	G	0.000489534
rs17013207	T	0.000274765
rs10520165	C	0.000649393
rs17405115	A	0.000243178
rs4331533	C	0.000285877
rs1929443	T	-2.29881e-05
rs17013242	A	0.00072207
rs17013248	A	0.000723271
rs10196177	C	0.000600193
rs13398751	T	0.000713226
rs17013306	A	0.000138778
rs10520169	G	0.000120343
rs1929458	G	4.85675e-05
rs10189940	C	0.000185904
rs6736181	C	9.563e-05
rs13423635	C	0.000125799
rs17405433	C	4.80497e-05
rs7592470	C	0.000137216
rs11901979	C	1.08973e-05
rs11884377	A	-3.31713e-05
rs10520170	A	-4.05545e-05
rs1921626	C	0.000277179
rs1921627	T	0.000133543
rs1950122	A	0.000169604
rs10204605	T	-6.45925e-05
rs10520174	T	3.9242e-05
rs17405711	A	1.4346e-05
rs17333884	T	-1.15138e-05
rs4853285	C	-3.37021e-05
rs17013458	A	0.000152975
rs7422204	C	0.000151776
rs10201531	T	-6.06125e-05
rs10193253	C	-6.12159e-05
rs12713885	C	-9.51049e-05
rs1446710	G	5.11087e-05
rs34007251	G	7.19392e-05
rs6750979	G	4.83388e-05
rs6547106	T	6.91716e-05
rs1446717	G	4.80097e-05
rs6737296	A	3.77707e-05
rs7563917	C	5.97177e-05
rs1374392	C	4.81091e-05
rs13388459	C	-7.2177e-05
rs1446718	A	4.97799e-05
rs1374394	T	8.85063e-05
rs17406009	G	2.56491e-05
rs1446725	T	9.18271e-05
rs1470504	A	0.00010395
rs12988557	G	2.59077e-05
rs17406084	T	6.4669e-05
rs17334184	C	-0.00015433
rs17334205	T	1.67815e-05
rs10520177	T	1.64422e-05
rs10165789	C	-1.94868e-07
rs17013592	C	6.46111e-05
rs1446704	G	6.65651e-05
rs17013595	G	5.25741e-05
rs727000	T	2.25282e-05
rs12713890	A	5.16651e-05
rs17089	G	7.57043e-05
rs1542187	C	3.77951e-05
rs7595678	C	9.5064e-06
rs17013635	A	0.0001437
rs17334527	T	0.000152084
rs13034088	T	-3.41031e-06
rs1348827	T	7.95706e-05
rs17406465	T	0.000119728
rs6547119	C	6.84927e-05
rs1446689	C	9.38422e-06
rs10175781	C	-9.53351e-05
rs7562487	G	-6.79802e-06
rs11892997	G	6.33752e-05
rs6722541	G	4.9462e-05
rs6730095	G	2.36581e-06
rs12614704	T	4.85429e-05
rs1921734	G	5.07853e-05
rs7577099	A	-0.000340835
rs11126586	C	-1.61264e-05
rs11694677	A	8.58572e-05
rs3820749	G	9.71617e-05
rs11126589	T	-2.98169e-05
rs1176782	A	-0.000921188
rs10209679	A	-0.000160235
rs1837426	C	7.31354e-05
rs12621843	T	8.26615e-05
rs1837425	C	-0.000734242
rs17013771	C	-1.99743e-06
rs7587908	A	-0.000909934
rs7605690	A	-1.09393e-05
rs10865428	C	-1.37123e-05
rs12621294	G	0.000374658
rs4852430	A	2.36481e-05
rs12620857	G	-1.53348e-05
rs7558341	A	-1.20058e-05
rs1561528	C	8.31658e-05
rs1439721	A	7.32413e-05
rs6712838	C	8.23985e-05
rs3943682	A	-0.000274093
rs1470076	T	-1.67065e-05
rs10496205	C	1.52661e-06
rs17013902	T	-7.22279e-06
rs10179380	A	0.000266247
rs6547142	G	0.000372636
rs10180141	T	0.000570295
rs13416390	T	0.000571739
rs13428797	A	0.000584384
rs10179549	G	0.000124965
rs17013942	A	0.000130656
rs290047	C	1.46402e-05
rs290046	A	0.00010756
rs446139	G	5.081e-05
rs290023	A	-0.000638403
rs290022	G	-0.000674049
rs6752339	A	0.000292164
rs17013999	C	0.000149233
rs1910846	A	-4.90718e-05
rs192635	A	-0.00040238
rs7585775	A	0.000422944
rs11126604	T	0.000519209
rs13026667	C	0.000466686
rs12151596	G	0.000451668
rs1016347	T	0.000154226
rs9309514	G	0.000269747
rs13425851	A	0.000129091
rs433156	A	0.000137252
rs290017	G	5.68453e-05
rs290016	T	0.000110655
rs6721651	C	-0.000109468
rs1922808	G	0.000161578
rs1922807	C	0.000159224
rs4145833	G	4.76812e-05
rs1882683	A	4.95944e-05
rs13031335	A	7.02201e-05
rs2901847	A	4.65064e-05
rs17700606	A	-3.60625e-05
rs1922805	A	5.46559e-05
rs12468802	C	-6.91588e-05
rs1882682	G	0.00015128
rs12713914	G	0.000174313
rs12621012	C	-1.4841e-05
rs1922817	G	-5.91377e-06
rs13004227	C	-3.78974e-05
rs6713282	C	4.76412e-07
rs11689077	T	-0.000151268
rs17648731	C	7.21019e-05
rs12328979	T	5.73045e-07
rs6749867	A	-2.90499e-05
rs10189992	T	-4.48265e-07
rs10192857	T	-9.10971e-06
rs13027825	G	-6.40153e-05
rs2204916	A	0.000106735
rs17014206	A	-1.87719e-05
rs12467262	C	9.44148e-05
rs11677111	C	-0.000190147
rs17752074	G	-0.000331697
rs2178759	T	5.13794e-05
rs17014234	T	5.65038e-06
rs1922818	A	-1.38003e-05
rs11126616	T	5.8175e-05
rs2141938	C	2.09675e-05
rs1882679	A	4.83914e-05
rs4989273	C	5.27231e-05
rs7557891	T	4.58564e-05
rs6717256	T	-0.000242354
rs2861052	T	9.48374e-05
rs17701613	T	1.65128e-05
rs6547152	A	9.42996e-05
rs11895756	G	-0.000146118
rs7562245	T	-0.000282465
rs12618161	C	-0.000266845
rs12469613	A	-0.000265402
rs12053133	G	-0.000693294
rs13393843	A	-0.000184291
rs4450631	C	-0.00056447
rs4586655	C	-0.00056061
rs4490221	T	-8.83518e-05
rs4558608	T	0.000182759
rs4278958	A	-0.000338919
rs4286309	A	-9.09599e-05
rs10865430	T	6.1628e-05
rs12052760	C	-2.74422e-05
rs4337498	C	5.18342e-05
rs4485592	G	-0.000315453
rs12052417	C	-0.000331983
rs12471047	T	-0.000348741
rs10179267	T	-0.000321452
rs10185229	T	-0.00033779
rs1487042	G	-5.31687e-05
rs17014427	G	1.76397e-05
rs11126631	C	1.72336e-05
rs994214	G	4.67888e-06
rs7589087	A	-0.00104209
rs11126632	C	-0.000128892
rs10174991	G	-0.000499128
rs2129495	G	-0.000441687
rs13404421	C	-0.00127704
rs7591531	C	-0.00044498
rs6547158	T	-4.53148e-06
rs6729102	G	3.99923e-06
rs990761	A	-9.97589e-05
rs4538235	T	-0.000147015
rs6722155	T	7.97781e-05
rs1994391	C	-0.00122144
rs1487036	G	-0.000127782
rs13410776	T	-9.86338e-05
rs4268948	G	-0.000155657
rs1872787	A	-0.000150606
rs12617814	G	-0.00127408
rs1117354	A	-0.00123016
rs1117353	C	-0.00122807
rs12622746	G	-5.77956e-05
rs13425291	A	-3.38524e-05
rs1586422	C	-2.24529e-05
rs1586421	C	-2.84865e-05
rs1979559	C	-3.02836e-05
rs2035620	A	-2.76443e-05
rs7598291	A	-0.000178989
rs992870	T	-0.000184555
rs992869	T	-0.000167859
rs4852442	A	-0.000119023
rs10205203	C	6.89295e-05
rs6716793	C	7.8065e-05
rs11126639	T	0.000189732
rs12986700	G	-0.000159299
rs10183550	G	0.000225753
rs13387483	A	0.000539931
rs11898155	G	0.000548929
rs6751378	T	0.000365931
rs10202254	C	9.21177e-05
rs10202675	C	4.95197e-06
rs13022252	G	-2.36119e-05
rs13021944	A	0.00016962
rs10865432	C	3.54514e-05
rs1897616	C	0.000175429
rs7570807	C	0.000254337
rs2060279	C	0.000181388
rs10172925	G	0.000168207
rs6547168	T	-2.79498e-06
rs2163872	C	0.000173011
rs1527174	C	-0.000796366
rs2901888	T	0.000254349
rs1025503	C	9.49741e-05
rs1527175	C	-0.00102499
rs2163875	A	9.15728e-05
rs13391449	A	-0.000899269
rs17597892	C	-0.000880451
rs1368502	G	7.47317e-05
rs6757727	C	0.000239733
rs10186584	T	0.000106543
rs10174468	G	9.08651e-05
rs6735476	C	0.000227949
rs10207152	A	-3.25056e-05
rs1581610	T	5.90369e-06
rs6730011	T	0.000228862
rs17753947	G	-0.000118757
rs2163873	T	-1.84849e-05
rs13418891	G	-0.00141017
rs11126649	A	-0.000100506
rs13015404	C	-8.85042e-05
rs10195907	T	0.000148319
rs7584504	T	-0.000429279
rs12328912	T	-0.000113129
rs9973916	T	-0.000121624
rs6730071	C	-0.00035365
rs12463423	C	-9.96188e-05
rs12713938	T	7.92757e-05
rs1405588	G	-8.50204e-05
rs1918256	T	0.000186391
rs1405587	A	-8.88338e-05
rs1405586	T	-6.63616e-05
rs2861261	A	0.000109729
rs6735096	G	0.000119132
rs6721524	G	-0.000362474
rs13018490	T	-5.66596e-05
rs13388243	C	0.000207263
rs10182886	T	-0.000124363
rs7576003	C	4.39261e-05
rs7593620	C	0.000584663
rs7571032	A	0.000568654
rs10173591	C	-5.60221e-05
rs6547187	G	0.000361545
rs6547188	T	0.000361629
rs6709322	T	0.000527955
rs13023861	C	0.000182068
rs1370637	C	1.63733e-05
rs11891218	C	0.00047537
rs10208377	A	0.000337179
rs9309526	G	0.000226404
rs6739958	T	0.000353633
rs10201576	G	0.000152803
rs13425498	C	0.000377042
rs723705	G	0.000238763
rs17015011	A	0.000397321
rs1437982	C	0.000344185
rs12713947	G	9.06564e-05
rs2164848	A	8.46242e-05
rs6735930	T	0.000295123
rs12476641	T	0.000121481
rs7586511	C	0.000418596
rs12991296	T	0.000107603
rs6708183	C	0.000164623
rs6547190	A	0.000257844
rs6724320	T	0.000301345
rs1370632	A	0.000487244
rs1370633	T	0.000476611
rs17015041	T	0.000485313
rs2164849	T	0.000483251
rs2164850	G	0.000455307
rs2901929	A	0.000465078
rs6547194	G	0.000172871
rs11883520	G	0.000455135
rs1816653	A	0.00032901
rs1589932	T	0.000407537
rs1080975	G	0.000435251
rs1464993	A	0.00034349
rs11885621	A	0.00048569
rs1358138	C	0.000245689
rs12464158	T	-8.19425e-05
rs1589931	C	3.65292e-05
rs17015124	C	-0.000167375
rs17015127	A	-0.000125013
rs6743486	C	-0.00016003
rs11897364	A	0.000467937
rs1880809	T	-0.00014183
rs2037723	G	0.00023572
rs990276	T	0.000129482
rs941019	C	0.000118037
rs10174656	G	0.000114041
rs7570740	T	0.000265991
rs10207193	G	8.60376e-05
rs4853382	C	0.000123752
rs1545579	C	0.00023062
rs1011422	T	3.13583e-05
rs7573531	G	0.000324091
rs6730492	C	0.000318696
rs13016928	A	2.20928e-05
rs6742566	C	0.000185429
rs1526385	T	0.000159998
rs1608991	G	0.000139953
rs9309531	G	5.58884e-05
rs9309532	C	0.000171575
rs10189462	G	5.76299e-05
rs10153775	C	7.62121e-05
rs2138490	T	0.000162483
rs6547203	T	0.000260235
rs1960632	G	0.000272969
rs12479230	C	0.000262876
rs6759570	C	0.000276884
rs908439	C	0.000250776
rs11691877	T	0.000189925
rs10200062	C	0.000207656
rs10203802	G	0.00023487
rs2861610	A	0.000279366
rs6717888	C	0.000213794
rs6726060	C	0.000221818
rs1378428	C	0.000263502
rs13426270	G	0.00022515
rs2009237	A	0.000316841
rs1516251	C	0.000319599
rs7606396	T	-5.78325e-05
rs4303736	T	0.000284614
rs1606995	T	0.000242004
rs10170943	T	1.5091e-05
rs1516254	T	-6.74932e-05
rs1554468	A	1.30886e-05
rs6547206	G	-5.29169e-05
rs13422559	A	0.000292688
rs10197263	T	0.000302091
rs10211110	A	-6.91611e-05
rs17643390	T	-6.83593e-05
rs10865436	T	-0.000138341
rs12618295	G	2.91781e-05
rs12477341	T	0.000287609
rs1521503	C	0.00029026
rs17643638	C	-4.03818e-05
rs1521501	A	0.000278503
rs1521500	T	0.000224857
rs10171212	T	5.51082e-06
rs1521507	A	0.000243232
rs10168482	C	0.000299494
rs10195905	A	-7.70703e-05
rs10172579	C	0.000283244
rs7598502	C	0.000286961
rs1996296	C	0.000238882
rs6755029	T	0.000167363
rs1717554	C	0.000122163
rs1239081	G	-6.49648e-06
rs1239080	T	-1.36378e-05
rs1915703	A	8.49949e-05
rs1239076	A	-4.33662e-05
rs1239084	G	-2.55074e-05
rs1239103	G	2.1424e-05
rs13030590	C	3.89154e-05
rs17584593	T	-0.000370478
rs1519622	T	-0.00014077
rs1669754	T	-2.72285e-05
rs17584769	T	-0.00039686
rs12713966	G	-1.69318e-05
rs1993146	G	-0.000179117
rs13034369	T	-3.60597e-05
rs1452044	A	-1.44849e-05
rs6708733	A	-8.5382e-05
rs6547214	T	-0.000164394
rs12713967	T	-5.9257e-05
rs4853406	T	-0.000357956
rs961331	A	-0.000316114
rs11126680	C	-3.67257e-06
rs11891128	C	1.6193e-06
rs7605836	C	3.02902e-06
rs2167556	G	-9.14946e-05
rs17015634	G	6.6024e-05
rs7578411	T	-0.000195325
rs1521961	C	-7.15205e-06
rs896530	G	1.77765e-05
rs17647060	T	-0.000156769
rs4852455	T	0.000106937
rs1020567	T	0.000108125
rs17586821	A	-0.000171007
rs17015724	T	-4.74426e-05
rs17015732	A	-0.000196663
rs6707613	A	-0.000214283
rs17015740	C	-0.000209365
rs4853416	T	-0.000213374
rs4853418	T	-0.000242336
rs4853419	A	-0.000222537
rs17647989	C	7.74374e-05
rs1610261	A	-0.000213341
rs1357205	G	0.000133433
rs1357206	A	0.000137677
rs1521973	T	0.000128526
rs1521956	A	-8.238e-05
rs1521955	C	-0.000240321
rs7567919	A	0.000150933
rs17015772	C	9.69118e-05
rs4853422	C	-0.00021357
rs1915775	T	1.61514e-05
rs4300858	G	-7.32987e-05
rs10169228	A	-4.5386e-05
rs11899405	G	0.000560644
rs2139974	T	5.81619e-05
rs13014483	T	-0.000192273
rs4145992	A	-0.000250097
rs6708781	T	-0.000136279
rs12612243	C	-0.000124165
rs1915757	A	-0.000292068
rs17648900	A	0.000186945
rs4853423	A	-0.000176219
rs7585834	A	0.000204795
rs17015845	C	-0.000471721
rs17015849	A	-0.000469806
rs17015866	C	-0.000457171
rs17015868	T	-0.000350661
rs1949661	C	-0.00021534
rs1915762	A	-0.00029534
rs4853425	C	-8.97156e-05
rs4281927	T	-0.000114685
rs1915769	G	-0.000106523
rs17015885	G	-0.000460249
rs10205004	T	4.72908e-07
rs10208925	T	-5.01071e-05
rs2861680	G	7.4975e-05
rs1915771	T	3.03608e-05
rs17015903	G	-0.00035596
rs6730484	G	-0.000322456
rs10171698	A	7.40025e-05
rs4398300	G	6.92727e-05
rs4241273	T	9.51937e-05
rs9309541	A	0.000175223
rs9309542	G	0.000180541
rs9309543	G	0.000180234
rs10200759	G	0.000179931
rs10520218	T	-6.94632e-05
rs1261225	G	5.11456e-05
rs1261226	T	-6.79957e-05
rs6711658	T	-0.000449435
rs17015934	C	-0.00044542
rs11126689	G	-4.21627e-05
rs17015944	A	-0.000506994
rs1666762	A	-2.52619e-05
rs13008392	G	1.75723e-05
rs10520219	G	-0.000192773
rs17015957	A	-0.000162642
rs17693274	T	0.000110892
rs10520222	C	-0.00018009
rs11676773	A	-4.16001e-05
rs402221	C	0.000103614
rs6710030	T	3.39499e-06
rs2594480	A	8.85451e-06
rs811526	A	6.42699e-06
rs7565752	T	2.51832e-05
rs10520223	A	3.36562e-05
rs12614588	C	4.10859e-05
rs10520226	T	3.90106e-05
rs10520227	G	-0.000282273
rs10179963	C	5.32401e-05
rs10192550	T	5.40897e-05
rs283825	A	8.95856e-06
rs283826	G	0.000192675
rs2117728	G	6.97779e-05
rs6705751	G	4.29523e-05
rs10520228	A	-0.000189578
rs283832	T	0.000167899
rs895757	G	-3.23029e-05
rs374425	A	0.000187672
rs2196334	C	-6.09088e-05
rs442513	A	0.000193837
rs561259	G	0.000154827
rs12614393	A	6.14925e-05
rs374604	T	0.000141728
rs374242	A	0.000148969
rs17016142	G	-0.000187828
rs434922	G	0.000171183
rs393149	T	0.000142804
rs409899	G	0.00013983
rs412656	T	0.00016861
rs1023825	T	-3.19394e-05
rs440752	T	1.19328e-05
rs417144	C	1.91052e-07
rs369221	A	0.000111315
rs385742	T	0.000142406
rs369967	A	0.000158563
rs452267	T	0.000116625
rs374577	T	-2.81211e-06
rs433379	C	1.18253e-05
rs429777	A	0.000138968
rs565716	T	0.00011379
rs1448210	T	6.48437e-05
rs13397545	C	-2.76939e-05
rs283842	A	0.000156031
rs446861	T	0.000162981
rs1522860	A	6.56946e-05
rs402180	T	-1.48462e-05
rs378492	T	7.30299e-05
rs17702221	G	0.000392671
rs1522858	T	-0.000104776
rs17753345	G	-1.3031e-05
rs17702431	T	-4.33851e-05
rs1522856	T	-2.72532e-05
rs7609379	A	-0.000193595
rs7583234	C	-0.000290208
rs7583314	C	-0.000191098
rs3820895	A	-0.000693036
rs3739144	G	-0.000281816
rs2073445	G	-0.000279255
rs6723688	G	-0.00028446
rs2073444	C	-0.000288959
rs2073443	G	-0.000332128
rs2073442	T	-0.000294074
rs2073441	T	-0.000127133
rs2049269	G	-0.000134284
rs10168534	T	-0.000151284
rs2070707	G	-0.000508019
rs2070708	T	-0.000514944
rs283892	C	-0.000759215
rs17754357	G	0.00031306
rs6547225	T	-0.000203526
rs17016433	G	-0.000163661
rs17016435	A	2.89338e-05
rs986389	T	-0.000171213
rs6715864	C	-0.000200651
rs892865	A	-0.000137636
rs892866	A	-1.19917e-05
rs6747230	T	-0.000189721
rs10496214	G	2.62949e-05
rs11126702	C	-6.98364e-05
rs1991992	G	-9.20402e-05
rs12617017	A	-0.000254298
rs1522863	A	-0.00023054
rs10496215	T	-2.80298e-05
rs17016520	T	5.16078e-05
rs10496216	A	2.26256e-05
rs10496217	G	0.000179645
rs17016549	A	-9.56754e-06
rs12467106	A	-0.000140067
rs4853444	C	-0.000323733
rs1434196	T	-0.000107155
rs4853447	A	-0.000350567
rs1368957	T	0.00024882
rs7578823	A	-0.000132978
rs7594788	T	0.000114388
rs7580964	C	0.0001119
rs6757830	A	0.000139376
rs934510	A	-8.34888e-05
rs17705745	C	5.46334e-05
rs17756840	C	-0.000103623
rs1434189	A	-7.82741e-05
rs10190281	A	-0.000263913
rs17016675	A	-0.000477089
rs12622013	A	-0.000477404
rs4566392	C	-0.000388905
rs7591792	A	4.44631e-05
rs12622280	T	0.000304676
rs12623011	T	0.000262264
rs11126706	A	0.000185887
rs6733601	G	0.000233954
rs13418768	G	4.18072e-05
rs732258	C	0.000189204
rs1434170	C	-0.000161043
rs4241238	A	0.000274765
rs12471468	A	0.000203767
rs10167813	G	0.000256379
rs6744025	C	-0.000151247
rs1434205	T	-0.000162147
rs11892349	A	-0.000367524
rs10496219	G	9.77828e-05
rs10520235	C	-0.000393998
rs17040645	T	-0.00034724
rs13418113	T	-6.90469e-05
rs17016767	T	-0.000479298
rs13412922	G	-0.000130507
rs13390216	A	-6.9851e-05
rs13429561	T	-0.0001581
rs2060787	G	-0.000176582
rs10200167	T	9.75509e-05
rs6757696	A	-6.88912e-05
rs1473357	C	0.000112816
rs10520237	G	-0.000145987
rs2861786	C	-6.2998e-05
rs13429593	G	0.000157206
rs17016867	T	-0.000144627
rs1368951	T	-6.6497e-05
rs6706744	T	2.91115e-05
rs1434216	G	-5.30151e-05
rs1434214	G	-5.04425e-05
rs10192881	T	0.000180747
rs1562886	T	-0.000102454
rs10186222	C	-9.90734e-05
rs10496221	T	-2.90857e-05
rs17016899	G	-4.29029e-05
rs726236	T	0.000260405
rs6745823	C	-0.000311316
rs12713984	G	-0.000352699
rs6749320	A	-0.000116302
rs17016923	A	-0.000318159
rs4852475	C	-0.000133746
rs6741128	G	0.00024826
rs1347310	G	0.000252516
rs10210175	C	-0.00031412
rs10210640	G	-0.00033709
rs1434173	A	2.09495e-05
rs4852483	G	0.00015369
rs2167390	T	0.000183877
rs987318	A	0.000142146
rs7595284	A	0.000111959
rs11126720	A	0.000123903
rs17710053	C	-0.000589898
rs17017045	C	0.000154438
rs6729991	C	0.000190558
rs12467815	A	0.000214535
rs6739405	T	0.000202096
rs1986232	A	0.000194377
rs10865443	G	-1.32221e-05
rs11126727	G	0.000203962
rs6714400	A	0.00021527
rs10496224	C	0.000203913
rs1159598	A	0.000245548
rs11126731	G	0.000203992
rs7564015	G	0.000268108
rs10496227	C	-0.000282221
rs993607	G	0.000264006
rs10520241	A	2.5455e-05
rs12623907	T	0.000261204
rs11898656	C	-0.000279611
rs1430635	C	-0.000131119
rs17763230	A	-0.000291077
rs1864548	T	-0.000184228
rs7598481	C	-9.33019e-06
rs445551	G	0.000261544
rs2250249	G	0.000242551
rs1864550	T	-0.000175822
rs400482	A	0.000223155
rs452625	G	0.000249811
rs386271	T	0.000252661
rs6717316	G	-0.000219796
rs17040658	A	-2.02466e-05
rs6547242	G	-0.000247253
rs7570469	C	-0.00021879
rs17712817	G	-0.000297114
rs17712948	C	-0.000296679
rs17763859	G	-7.47144e-05
rs11900604	T	-1.50274e-05
rs1430637	C	-0.000128557
rs12713988	T	-4.30316e-05
rs6719738	T	-0.000116345
rs10520245	T	7.17874e-05
rs1864551	G	-1.49739e-05
rs6707658	C	-0.000120204
rs7588649	G	-7.80205e-05
rs7568795	A	-0.000146086
rs10520246	G	-0.000137675
rs2685159	A	-3.93573e-05
rs2861852	G	-7.14257e-06
rs17017286	A	-7.34061e-05
rs12470592	C	4.86533e-05
rs1549761	C	-0.000117473
rs7598670	T	-8.4816e-05
rs7568959	C	1.97031e-06
rs2685154	A	-1.72951e-05
rs1549765	A	-2.43073e-05
rs6750164	G	-1.7816e-05
rs7597183	G	-9.45425e-06
rs919537	G	-6.41661e-05
rs919536	A	-2.92527e-05
rs11890136	C	-7.19941e-05
rs6722803	G	-3.20891e-06
rs6547249	G	-3.87686e-05
rs17017349	G	-6.65156e-05
rs6745816	G	-5.49809e-05
rs11890836	T	-4.77575e-05
rs17017356	A	-0.000116952
rs6740609	C	-6.36403e-05
rs4852501	T	2.11064e-05
rs4852153	G	-0.000202982
rs17017378	A	-0.000451664
rs17017379	C	-0.000466112
rs13400937	T	-0.000209913
rs2116024	C	-0.000210333
rs10496229	A	-0.000171451
rs2033335	C	0.000284096
rs1430642	C	8.41314e-05
rs10189345	C	8.33321e-05
rs17017398	G	-0.000431334
rs3795994	A	0.000100566
rs6745820	A	-0.000101783
rs7571658	C	6.0687e-05
rs3739139	A	-2.85498e-05
rs6741563	C	0.000124401
rs13395022	T	-0.000297729
rs4396749	A	-6.84788e-05
rs17716058	A	-3.04833e-06
rs17017444	G	0.000190302
rs12620274	C	-0.000263906
rs2861854	G	0.00012616
rs12464912	T	0.000127984
rs2861855	G	0.000146581
rs10204390	G	0.00028603
rs6712395	A	0.000111767
rs10190617	A	-0.000228508
rs10175610	A	0.000283343
rs4852507	T	0.000291061
rs10175800	A	0.000294855
rs13394943	A	-0.000201685
rs17017471	T	0.000172159
rs17017474	A	-9.78213e-05
rs1533123	C	-0.0002057
rs17727983	A	-0.000147339
rs17017514	G	0.000149001
rs17017518	A	0.000154258
rs4422182	G	-0.000107619
rs2089815	T	-0.000103914
rs12471455	G	0.000351679
rs10183482	C	-5.81373e-05
rs10184380	G	-0.00011776
rs1849048	G	-0.000164515
rs6547260	C	-0.000123226
rs7575601	T	-0.000145799
rs6738702	A	-0.000144121
rs6738834	A	-0.000152719
rs7602740	C	-5.15372e-05
rs11889974	G	-7.97169e-05
rs6725030	C	-5.24654e-05
rs12993353	A	-0.000270986
rs6754317	A	-8.0922e-05
rs11689297	C	-0.000400655
rs1397690	G	-0.000256641
rs1567532	C	-0.000320821
rs11680540	G	-0.00019111
rs10496231	G	-0.000335525
rs17017756	T	4.32326e-05
rs6724922	C	-1.03948e-05
rs6547269	C	-3.91429e-05
rs4541274	T	-2.21326e-05
rs13033608	T	-2.38153e-05
rs10196867	C	-0.000137488
rs4852515	G	-0.000504284
rs953222	G	-0.000575285
rs2861905	T	-0.000480396
rs1022151	C	-0.000422763
rs925404	T	-0.00036534
rs13010862	T	-0.000238675
rs9808114	T	-0.000403032
rs7569796	C	-0.000445345
rs6751133	A	-0.000465307
rs971476	T	-0.000376445
rs6731929	G	0.000343628
rs7584972	G	0.000312589
rs7592956	C	0.000485588
rs1159457	T	0.000277891
rs11126742	G	-0.000372954
rs17040669	C	0.000458761
rs10496232	C	-0.000414564
rs4852519	C	-0.00138355
rs6736573	A	0.000698004
rs2861911	T	0.000470778
rs17017866	C	-0.00132582
rs994984	T	0.000252911
rs7575462	G	-0.000375733
rs975052	A	-0.00050142
rs1397687	G	0.000288869
rs17017910	T	-0.000500432
rs10865444	A	-0.000527477
rs7599937	A	-0.000438204
rs7587785	T	-0.000443455
rs4852526	G	0.000295633
rs6751684	C	0.000679938
rs7557595	A	-0.000474051
rs12615043	A	-0.000492502
rs4284854	C	0.000299431
rs11901772	C	-0.000508754
rs1160581	T	0.000230691
rs2063436	A	0.000279638
rs868032	T	-4.59485e-05
rs7605056	G	0.000603794
rs1877190	T	0.000235083
rs10193840	A	-0.000524782
rs7585451	T	0.000628229
rs2941752	G	9.34024e-05
rs4852531	C	5.08019e-05
rs12713993	A	-9.77718e-05
rs10180951	A	-0.000938152
rs2203051	G	-8.49253e-05
rs2203052	T	-0.000629067
rs2861914	T	-0.000145143
rs2974154	G	-0.000707044
rs10496233	T	-0.00014515
rs7600078	C	-0.000192184
rs892452	A	-0.00015577
rs1368919	A	-0.000183309
rs2916492	A	-0.000125824
rs2916493	T	-0.000141276
rs2974159	C	-0.000205986
rs2060393	C	-0.000220148
rs17018036	G	-0.00133297
rs2043453	A	-0.000781392
rs12998797	T	-0.000219532
rs1897773	C	-0.000111535
rs6547286	T	-0.000194132
rs7582888	G	-0.000366209
rs4852534	C	-0.000220798
rs6736489	C	0.000112413
rs6707690	G	-0.000196168
rs4852536	A	0.000219421
rs1434110	G	-3.01019e-05
rs1434109	A	-0.000194219
rs4852537	T	-0.000213016
rs2974161	C	3.37354e-05
rs13034462	T	-0.000258603
rs2974173	G	4.95666e-05
rs17018130	A	0.000201655
rs17261195	T	0.000231975
rs2916515	G	7.18471e-05
rs2974168	C	-1.81336e-06
rs17261202	T	0.000184484
rs13430826	T	0.00026822
rs10200994	C	0.000240465
rs2916530	G	0.000265271
rs17018140	A	5.29602e-05
rs2974142	C	0.000265475
rs12713994	G	0.000253634
rs10168903	G	0.000244898
rs2916532	G	0.000186709
rs974736	A	-0.000268899
rs2974140	C	-0.000323351
rs1030733	T	-0.000288651
rs2974139	G	-0.000275032
rs11689409	C	-0.000544892
rs6754906	T	0.000648604
rs2117290	C	-0.00052693
rs4852169	G	0.000279884
rs1541947	C	-0.000105801
rs6752828	C	-0.000254094
rs2060396	G	0.00031882
rs2916491	T	-3.56859e-05
rs490805	A	0.000123037
rs518046	A	0.000197334
rs968820	T	0.000154782
rs540905	A	-1.42094e-05
rs1897776	T	0.000173503
rs583990	T	2.72413e-05
rs544483	T	2.70313e-05
rs1368915	C	0.000193931
rs598453	C	-0.000111022
rs609682	C	-0.000111257
rs13389996	T	0.000237307
rs17018359	G	-0.000573658
rs556003	C	1.85571e-05
rs13394481	T	0.000197594
rs491062	C	3.12725e-05
rs489974	A	-8.35335e-05
rs17018376	T	0.000215372
rs4852547	G	7.97506e-05
rs482602	C	-0.000126418
rs431413	A	3.34156e-05
rs560737	A	-2.68035e-05
rs417570	A	0.000131599
rs410532	A	7.31108e-05
rs455149	G	6.94995e-05
rs53916	G	3.43052e-05
rs53915	G	3.21795e-05
rs427295	G	-6.82427e-05
rs1825428	T	-0.000124094
rs6753378	G	8.16257e-05
rs1900268	C	-0.000155971
rs3755093	A	0.000175307
rs921637	G	-1.11742e-05
rs6729700	C	-9.16159e-05
rs896842	C	-1.20161e-05
rs1979515	G	0.000437346
rs11883960	C	0.000524264
rs1812391	A	-3.80213e-05
rs17339856	G	-0.000147865
rs12713996	G	-3.57773e-05
rs7426225	C	-2.15083e-05
rs4852549	G	7.65478e-05
rs13394835	C	-0.000120068
rs1484464	G	-0.000117164
rs1484465	G	-0.000143498
rs716487	A	6.82785e-05
rs2902109	G	-1.7236e-05
rs1867807	A	-2.3343e-05
rs6720989	G	-7.15632e-05
rs12472249	C	8.87226e-05
rs10496237	C	-8.33267e-05
rs1031442	T	-7.74388e-05
rs7570587	C	-9.51887e-05
rs1017632	G	-0.000156653
rs12463927	C	0.000114388
rs11685451	C	0.000401218
rs11685504	C	5.92907e-05
rs1867805	A	-2.94066e-05
rs6547294	A	-4.80015e-05
rs11686939	A	-2.86407e-05
rs17018689	G	0.000244979
rs12997174	C	-2.30383e-05
rs11681767	A	0.000351331
rs1900263	T	0.00034578
rs10496239	A	0.000347293
rs11679783	T	0.000332216
rs11677311	C	-0.000217357
rs11689545	A	-0.00010323
rs17018721	T	0.00027496
rs11893350	C	0.000588429
rs1443897	A	0.000435728
rs894829	C	0.0001505
rs4142758	G	-0.000117538
rs1530397	A	0.000554524
rs7570531	T	0.000518191
rs961408	A	0.000533343
rs7604121	G	0.000595502
rs1446107	A	0.000613501
rs1446108	G	0.000594916
rs4852175	G	-0.000121022
rs7590636	G	0.00057633
rs1816909	T	-0.000131672
rs1006607	A	0.000538743
rs1443895	T	-0.000137812
rs2120408	A	0.000551241
rs1965834	G	0.000628043
rs1965833	T	0.00047651
rs2165975	G	0.000569359
rs6547299	A	8.83592e-05
rs6712718	G	0.000555453
rs2862024	T	5.61967e-05
rs6738092	T	0.000531615
rs412079	C	-3.34752e-05
rs465119	A	-0.000115426
rs466010	A	-0.000108003
rs160864	T	-0.000174859
rs160865	A	-0.000161943
rs188836	G	-6.52906e-05
rs17339947	A	0.000265519
rs17018918	A	0.000219804
rs17018919	T	0.000277864
rs318369	C	-0.000170087
rs318362	G	-0.000114786
rs735719	T	0.000280022
rs17018937	G	-0.000109689
rs310776	G	0.000149277
rs4309597	A	0.000186517
rs12464777	C	0.000219805
rs1446109	A	-2.94877e-05
rs17018984	C	-4.4588e-05
rs6755232	T	-0.000584526
rs1006154	C	-0.000272687
rs12465382	A	0.000205667
rs1443896	G	0.000572553
rs1947033	C	-0.000255398
rs1947031	A	-0.000477932
rs6739985	G	0.000128795
rs11894424	A	5.11205e-05
rs6759220	G	0.000199654
rs1838432	A	0.000277381
rs12468170	G	0.000289969
rs9789515	G	0.000210923
rs9789513	C	0.000263526
rs1373539	T	0.000152406
rs17019114	G	0.000248004
rs13431891	A	-3.34839e-05
rs10496240	A	0.000180856
rs2166129	C	0.000120688
rs6547309	C	0.000142479
rs17019157	A	0.000330374
rs6757295	A	0.000388605
rs2044302	A	0.00035862
rs1946643	C	0.000370585
rs6747004	T	0.000173086
rs7600784	T	6.94773e-05
rs6715806	T	0.000114172
rs10496243	G	5.43146e-05
rs2117277	C	-2.39616e-05
rs6712447	C	3.67479e-05
rs12622279	A	3.58566e-05
rs1434077	A	-1.67001e-05
rs12614770	C	1.60444e-05
rs10865452	G	3.4624e-05
rs12478908	A	5.76768e-05
rs1897771	G	-0.000342812
rs11126769	T	-0.000378124
rs1368898	T	3.11102e-05
rs1434075	G	-0.000190594
rs7599093	C	-0.000143191
rs2004016	C	-0.000471402
rs731359	T	-0.000222281
rs6729523	A	-0.000624334
rs11685198	T	0.00039865
rs13422536	T	-0.000103722
rs12611756	A	0.000182364
rs1368901	A	-0.000111637
rs9309560	T	-7.48846e-05
rs13423141	C	-0.000144953
rs7605261	T	-0.000144841
rs2276659	G	-8.28295e-05
rs4852578	C	-0.000111377
rs11126771	T	-0.000124756
rs13399081	T	-0.000105276
rs3770313	T	-0.000195612
rs1434063	C	-0.000328275
rs3770317	G	0.000295928
rs12714010	A	5.3619e-05
rs4852584	G	-0.000144641
rs3770320	T	0.000313881
rs3821067	G	-6.56022e-05
rs3770321	C	0.000328456
rs3755105	C	0.000341692
rs10179053	G	0.000337235
rs6710710	C	-0.00012607
rs1560862	G	-0.000115394
rs6547315	A	-0.000126506
rs1821411	C	0.00029277
rs216616	G	0.000156784
rs2010574	G	0.000188848
rs12474308	C	0.000159412
rs216626	C	8.54123e-05
rs11898421	G	0.000171266
rs216627	A	0.000192345
rs11890736	A	0.000160638
rs17019445	C	0.00019448
rs216640	C	0.000110832
rs216644	G	0.000101004
rs216651	G	0.000226054
rs216659	C	9.23282e-05
rs2302875	G	0.000155789
rs216666	C	0.00021214
rs216676	A	4.30239e-05
rs3821072	C	0.000105364
rs11888780	T	1.9857e-05
rs3770365	C	0.000212704
rs3770368	C	0.000221456
rs3770369	C	0.000190194
rs7580421	A	0.000206057
rs7591588	A	6.28036e-06
rs10490510	A	0.00018157
rs3770375	T	-3.51286e-06
rs3770376	C	0.000185111
rs7582779	G	0.000268077
rs3770382	T	0.000163344
rs11445	C	0.000190937
rs2042075	T	0.000206135
rs13382374	T	2.38178e-05
rs11126774	T	0.000275441
rs1990812	T	0.000175071
rs2862349	G	0.000277437
rs11692745	A	0.000182935
rs12470349	G	0.00013993
rs6718076	G	0.000165458
rs6750262	A	0.000235531
rs17019600	C	-0.00045144
rs17789933	C	0.00015651
rs2902230	C	0.000128098
rs17019621	C	0.00012348
rs6757169	A	0.00012783
rs7593517	G	0.000173342
rs7607618	T	0.000168073
rs10490511	G	0.00023781
rs17019687	T	0.000716931
rs7568711	A	-0.000126933
rs923749	T	-0.000189141
rs6757851	T	-0.00022926
rs7561634	T	-0.000227738
rs1437353	A	-0.000172582
rs2862312	T	-3.77202e-05
rs2196601	A	-0.000174005
rs11691190	A	-0.000239689
rs11680163	C	-0.000236733
rs7355392	T	-0.000226904
rs17019785	C	-0.000150279
rs923751	C	-0.000234003
rs923753	C	-0.000234155
rs10496244	C	-0.000163592
rs1492549	A	-7.98506e-05
rs7593023	C	-0.000116047
rs6710603	T	-0.000257817
rs17019859	G	-0.000145533
rs17019861	A	-0.000255581
rs1466693	C	-8.5848e-05
rs17019864	T	-9.2497e-05
rs13030250	T	-6.73357e-05
rs2902245	A	-0.000137325
rs923750	A	-0.00027034
rs12714023	C	-9.40237e-06
rs1492554	G	-1.39624e-05
rs2862314	T	-1.83834e-06
rs7590402	T	-9.22138e-05
rs11685848	T	1.72687e-06
rs1492552	C	3.76693e-06
rs7579136	G	-9.80605e-05
rs4502443	C	-0.000271025
rs7583676	C	-0.000290933
rs4432478	T	-9.8372e-05
rs10210142	C	0.000177092
rs7598737	C	0.000211404
rs12233247	A	-9.99099e-05
rs12714025	T	9.84872e-05
rs4389353	C	7.44161e-05
rs7597958	T	2.01548e-05
rs10496246	A	-0.000111822
rs10520291	G	-0.000121782
rs10520295	C	-0.000188198
rs4852599	T	-7.0505e-05
rs6734598	C	-7.96001e-05
rs2862353	T	-8.94095e-05
rs12463790	C	-6.35229e-05
rs6547341	C	-2.62854e-05
rs2862431	G	-7.23652e-05
rs3979242	G	1.49618e-06
rs7580584	A	-0.000200877
rs2862435	A	-6.05324e-05
rs7597163	C	8.69742e-05
rs12465404	C	0.000112003
rs6718491	T	5.28725e-05
rs12476834	A	5.81039e-05
rs12470945	G	5.25053e-05
rs4552212	T	1.30917e-06
rs6712750	A	-4.60038e-05
rs4852193	G	-3.85959e-05
rs11126794	C	1.16511e-05
rs1824199	A	0.000160551
rs1870114	A	0.000100992
rs1379380	T	-0.000605447
rs41477445	G	0.00013486
rs12475995	A	-0.00012779
rs1966909	G	0.000122303
rs7577855	A	6.66279e-05
rs1457336	T	0.000124548
rs984903	G	0.00012163
rs6717876	A	0.00011083
rs1598759	T	2.93281e-05
rs4577301	A	9.21135e-05
rs7597385	G	2.72038e-05
rs17020020	A	-3.02336e-05
rs11889176	C	-0.000719113
rs754362	G	-0.000175706
rs754361	C	-0.000179973
rs6710284	T	0.000105428
rs1379387	G	0.000109697
rs6547354	C	-8.64596e-05
rs12619674	A	0.000169164
rs13394088	C	3.23537e-05
rs7557987	T	0.000156531
rs4349373	C	0.000156504
rs12617125	T	6.23039e-05
rs10173666	G	-0.000136486
rs4632368	G	7.0201e-05
rs2862486	T	-5.15553e-05
rs6711618	T	0.000339939
rs6729829	A	6.1251e-05
rs2862492	G	5.75816e-05
rs11897091	G	-0.000115844
rs7581118	C	0.000158703
rs11678304	T	0.000165525
rs6754013	G	3.15029e-05
rs7594123	A	-0.00011349
rs6547361	G	-0.000141794
rs12233122	T	0.000134347
rs4369886	A	-0.000111186
rs4852618	T	0.000145154
rs7558307	G	-0.000114464
rs6547363	C	0.000150499
rs4430978	G	-0.000128003
rs12466244	T	6.60022e-05
rs1550121	A	5.36711e-05
rs7558322	A	-2.70891e-05
rs1595071	A	-1.57995e-05
rs2862499	G	-1.81586e-05
rs1011364	A	0.000107282
rs1435887	G	-0.000101242
rs11688716	G	-0.000107197
rs6706111	A	-6.62554e-05
rs966308	T	-0.000123139
rs11692929	C	-0.000243594
rs1435883	A	-0.00011334
rs11678487	G	-0.000105151
rs11904133	A	-0.000151774
rs7590702	T	-0.000105907
rs1435893	T	-0.000166792
rs17020238	A	-0.000117687
rs17020239	T	-0.000154694
rs7582722	C	-0.000195625
rs11887827	A	-0.000101033
rs11691303	C	-7.47092e-07
rs17020244	G	-0.000174046
rs12623313	C	-0.000174895
rs10520335	A	-0.000176038
rs1435892	A	-0.000563505
rs11684122	T	-0.000500792
rs9646997	G	-0.000113054
rs17600027	G	-4.70495e-06
rs11693671	A	-0.000148995
rs7570013	G	0.000448381
rs17020301	G	-0.000568284
rs1052397	G	-0.000570356
rs7575690	T	-0.00012871
rs17020333	T	-0.000123812
rs10181979	C	-9.72948e-05
rs4284858	G	-0.000521724
rs17659465	C	0.000516396
rs6752979	G	-0.000142783
rs4401230	G	-0.000142726
rs17020414	G	-0.000634623
rs764977	T	-8.17369e-05
rs17608009	G	-6.99508e-05
rs1439065	G	6.9691e-05
rs6725541	C	7.07304e-05
rs12464118	A	0.000324499
rs12476513	T	0.000304708
rs12476748	C	0.000311477
rs6756959	G	-0.000129775
rs934894	A	-9.19878e-05
rs997846	A	-0.000133723
rs7578937	G	6.4515e-05
rs10496261	T	-5.6657e-05
rs6547375	C	8.20801e-05
rs17020460	A	-0.000731019
rs12467978	T	0.000325502
rs7607015	C	0.000373265
rs1439059	T	-0.000246202
rs7570909	T	-0.000140958
rs1439062	A	-7.79804e-05
rs17020497	G	-0.000102537
rs17020502	G	-0.000103015
rs6751593	T	-9.75099e-05
rs17020525	C	-9.12455e-05
rs10520329	A	-0.000106931
rs17020540	C	-9.3842e-05
rs11126825	A	-0.000104848
rs10520321	C	-0.00010043
rs11681570	G	-0.000155568
rs12470076	C	-0.000202062
rs6547379	G	-0.000162112
rs1347860	C	0.000386834
rs6547380	A	-0.000197112
rs17610744	G	0.000399496
rs1470037	T	-0.000123354
rs12052359	C	-0.000147524
rs11673915	G	-0.00021749
rs12468720	C	0.000416818
rs10180671	T	-6.48952e-05
rs12464395	C	-0.00016995
rs7609125	C	-0.000571095
rs934892	A	-0.000170645
rs4555368	C	-0.000143613
rs17020666	T	1.72362e-05
rs11691608	C	2.30724e-05
rs1922029	C	-0.00055492
rs12612468	A	-0.00061281
rs17020687	A	-0.000592062
rs17020692	C	-0.000573863
rs6748179	C	-0.000108199
rs1432187	A	-0.000617128
rs1368048	T	-0.000342726
rs6706099	C	-0.000613441
rs6734974	A	-0.000622917
rs11681750	A	-0.000996908
rs1221195	G	-0.000179363
rs1221194	A	-0.000166917
rs1237758	G	-0.000288726
rs1221155	A	-0.000181156
rs1733575	C	-0.000161071
rs17020744	G	0.000322222
rs2568112	G	-0.00029197
rs1108797	A	-0.000285462
rs1221176	C	-0.000162509
rs1221175	A	-0.000186075
rs1221167	A	-0.000155684
rs1221160	A	-0.000159994
rs1221201	G	0.000294696
rs17555593	C	-9.37863e-05
rs1368038	T	7.8091e-06
rs17563144	C	-0.000178264
rs1432164	C	-3.17615e-05
rs10496255	A	-0.000153838
rs10496254	A	-0.000148339
rs12469654	A	6.99148e-05
rs12470539	A	4.50867e-05
rs10185684	A	0.000396663
rs10185894	A	8.66713e-05
rs1432170	T	0.000379907
rs755847	G	2.74056e-05
rs4852638	A	0.000111123
rs1432175	C	0.000112943
rs11674245	C	-0.000753751
rs2862590	G	4.07283e-05
rs1432180	G	0.000405712
rs17021075	A	-0.000756201
rs4852646	A	4.59893e-05
rs10167171	A	9.85858e-05
rs17622761	A	-9.43695e-05
rs1897406	T	6.52422e-05
rs11900849	G	0.000106061
rs10496252	A	-8.30751e-05
rs17623489	C	-8.28229e-05
rs2862650	G	3.14793e-05
rs6735863	T	8.60381e-05
rs6547397	T	6.06853e-05
rs6752184	A	-0.000218745
rs12612576	A	8.69434e-05
rs12611774	C	8.44347e-05
rs12997548	T	-8.50914e-05
rs2685724	C	-0.000103782
rs2952961	C	-0.000101614
rs2685708	A	2.97675e-05
rs2685710	G	0.000290841
rs10520307	T	-0.000847164
rs10209091	G	0.000574557
rs2947960	G	6.67542e-06
rs2711458	A	6.21059e-06
rs10496249	T	-0.00083773
rs2685729	T	1.04273e-06
rs2685695	C	1.7834e-07
rs2711425	T	4.28896e-06
rs2711452	G	1.35859e-05
rs2685717	T	8.09452e-06
rs11678573	C	-4.92181e-05
rs17021281	G	-0.000812002
rs7574068	T	-0.000271901
rs11686261	C	-4.05439e-05
rs17568010	T	-0.000361702
rs2862675	A	-5.66211e-05
rs1521694	C	6.41182e-05
rs17568078	A	0.000344148
rs17021319	T	-0.000530712
rs909045	T	8.16035e-05
rs12464566	T	-0.000533989
rs6743035	C	0.00020366
rs909044	G	-0.000569352
rs6729973	A	-0.000544769
rs4852655	C	0.00011357
rs7355329	T	0.000219616
rs2685216	T	1.13057e-05
rs7609503	G	3.66213e-05
rs2103004	G	8.6714e-06
rs10206129	A	-5.30545e-05
rs4852208	G	2.37226e-05
rs1521686	C	-6.50031e-06
rs12714081	G	-2.78084e-05
rs2566748	T	-7.91069e-06
rs1357144	G	-0.000260797
rs1521674	G	1.51655e-05
rs1521675	A	-2.06204e-05
rs1521678	G	-0.00023851
rs11126854	C	-8.96325e-07
rs2255	A	8.14191e-06
rs2902297	A	-2.39008e-05
rs1344739	G	-0.000135503
rs1344740	C	-0.000240996
rs11687765	C	-6.30052e-05
rs10197852	C	-0.000355154
rs1346860	C	-0.000357964
rs17582064	C	-0.000246936
rs9309592	G	-7.24735e-05
rs10167584	C	-6.70876e-05
rs17021454	T	1.24258e-05
rs4852213	A	4.51065e-05
rs12714083	G	-4.97021e-05
rs12464541	T	0.000354078
rs4852670	C	0.000347792
rs12624071	C	0.000338601
rs1430710	C	5.00942e-05
rs6547406	A	-4.60647e-05
rs17583348	T	-0.000245739
rs13017348	G	0.000143153
rs1430716	T	0.000171629
rs10520297	C	0.000168083
rs1367439	C	0.000166373
rs7560758	A	-0.000475912
rs13023451	G	0.000199557
rs17021527	T	0.000137399
rs1864564	C	0.00016707
rs1864566	G	0.000162191
rs1430718	T	0.000183333
rs7574242	G	-0.000272871
rs934310	G	-0.000338796
rs7582526	G	-0.000347704
rs1430722	C	-0.00032637
rs1430725	A	-0.000412299
rs1430726	C	-0.000490599
rs17644951	A	-0.000262209
rs1549777	G	-0.000518969
rs10496248	A	-0.00035602
rs6739512	C	0.000156516
rs4852681	A	-0.00035782
rs4572617	G	0.000145101
rs1430731	C	-0.000472362
rs12105824	G	-0.000232898
rs7577033	A	-0.000288089
rs6761819	G	-0.000307949
rs7602805	T	-0.000295424
rs4128656	C	-0.000344763
rs6547416	G	7.03873e-05
rs13028564	C	8.98195e-05
rs7580406	C	5.49735e-06
rs4266043	A	6.21034e-05
rs17021642	C	4.33085e-05
rs13009422	G	-0.000116169
rs1346389	G	-0.000117653
rs7596876	T	-0.000414745
rs6547424	C	0.000138493
rs7563050	A	-7.59666e-05
rs1365953	G	-8.36677e-05
rs17021680	A	-0.000631504
rs12104712	G	-0.000689878
rs6713854	T	-7.96326e-05
rs1896484	C	-6.93377e-05
rs6547429	T	-7.4503e-05
rs2902368	G	-0.000193627
rs7599559	A	-5.9696e-05
rs1593773	G	-0.000120173
rs1549582	A	-0.000198204
rs17624541	G	0.000588548
rs17021781	G	-8.25579e-05
rs17021797	A	4.07944e-05
rs11126867	A	-2.70241e-05
rs11126868	T	-6.92181e-05
rs6705383	T	-6.95638e-05
rs7577253	A	2.58254e-06
rs11681331	C	-9.71541e-05
rs1549581	A	-4.67524e-05
rs11689309	C	-7.97837e-05
rs7556921	A	-1.7884e-05
rs934035	G	-8.84751e-05
rs934034	T	-7.34855e-05
rs11126869	G	3.29604e-05
rs1427644	A	-0.00010422
rs2052821	G	-6.31162e-05
rs1427642	A	5.93442e-06
rs2862943	C	-9.74921e-05
rs4606959	C	9.73702e-05
rs2862945	T	-0.000172187
rs17021922	C	-9.5847e-05
rs6717323	T	-0.000734381
rs6724687	T	-0.000117596
rs6757868	G	-0.0001172
rs6761541	C	-0.000129683
rs2902382	G	1.62819e-05
rs2902383	A	8.12626e-05
rs7567434	C	-0.000649118
rs2902376	A	-0.000143961
rs6547435	G	-0.000132361
rs2862982	A	-0.000235944
rs6547436	G	-0.000116166
rs6756461	C	-0.000206431
rs6757052	G	-0.000118127
rs11682515	C	-0.000121233
rs17021995	A	-0.000588331
rs7584969	C	-0.000649248
rs11886368	G	-0.000655161
rs7567118	T	-0.000104852
rs6547438	C	-0.000108641
rs17022041	T	0.000123012
rs7608203	A	-0.000101105
rs9309597	C	-0.000319356
rs1910233	T	0.000100688
rs11126872	A	0.000103104
rs12327947	A	0.000209984
rs1393503	T	6.92629e-05
rs1393504	G	0.000247033
rs13394631	G	4.69379e-05
rs17022099	C	8.52824e-05
rs17022105	A	-7.50832e-06
rs10520355	T	0.000114084
rs7421926	A	0.000119917
rs10496272	A	6.24793e-05
rs13411969	G	6.92675e-05
rs1393501	C	8.50942e-05
rs13432064	T	5.88052e-05
rs17022214	G	2.92443e-05
rs2134370	A	0.000115209
rs10865463	A	0.000113146
rs13415522	T	0.000125897
rs7588681	A	2.0284e-05
rs17022288	C	4.08056e-05
rs17681256	C	0.000336421
rs1393509	G	5.61333e-05
rs11692714	T	7.65047e-05
rs17022382	T	0.000102973
rs11678338	A	7.29498e-05
rs7558379	A	0.000143557
rs7571839	T	8.28161e-05
rs13001234	T	0.000155096
rs13012745	T	7.84842e-05
rs1966442	T	0.000104086
rs11126877	T	0.000102157
rs13011688	C	8.01876e-05
rs11126878	C	6.8981e-05
rs17022447	A	9.74014e-05
rs17022455	G	9.38237e-05
rs974260	C	0.00019866
rs10496274	T	0.000293498
rs10496275	C	0.000295853
rs11682873	T	0.000333186
rs9678502	T	0.000335844
rs7594284	A	7.48264e-05
rs12993512	G	8.37289e-05
rs17022516	A	8.27332e-05
rs17040785	C	0.000336065
rs10496276	T	0.000230487
rs17022580	C	0.000356317
rs17022590	G	0.000259432
rs10496277	T	4.32604e-05
rs6547446	A	6.01649e-05
rs12998947	C	5.31677e-05
rs9917294	G	0.000197782
rs13403098	G	0.000276076
rs17022690	T	0.000267024
rs1961190	T	9.70294e-05
rs1582382	G	-0.000290598
rs17022737	A	2.19292e-05
rs10189536	A	7.73239e-05
rs6547449	T	0.000186555
rs1420761	C	0.000230901
rs1471020	A	0.000240627
rs10496278	C	0.000221768
rs17022768	G	0.000109487
rs897383	C	4.09206e-05
rs993370	A	0.000180956
rs7577318	G	7.93072e-05
rs7577594	C	7.47476e-05
rs7340436	C	0.000197
rs6732330	A	-5.66425e-05
rs12473381	G	0.000519199
rs41470544	G	-3.02797e-05
rs17022826	T	-4.23966e-05
rs6720134	A	-3.78273e-05
rs7585648	A	-3.61954e-05
rs6738872	T	-2.10339e-05
rs13396571	A	-0.000131185
rs1372083	T	-0.000141657
rs13382616	G	-0.000123553
rs1441052	A	-6.04042e-05
rs11896082	A	-0.000247839
rs11885633	T	-0.000108081
rs13425508	C	-0.000107503
rs1441053	T	-0.000107957
rs17022928	T	-0.000150572
rs7559571	G	-3.49081e-05
rs7586364	A	-9.28557e-05
rs9989916	T	-0.000147753
rs7587086	T	-0.000131042
rs11890279	T	-9.80404e-05
rs17023054	A	-9.51757e-05
rs17023068	T	-9.93669e-05
rs11890115	A	-0.000134674
rs1367258	G	-0.000132323
rs1367260	T	-0.000154947
rs17040798	A	-0.000107117
rs2863064	C	-0.000157487
rs10496285	T	-0.000143095
rs1465901	T	-0.000140464
rs17023115	T	-0.000128333
rs10496288	T	-0.00017793
rs10496289	C	-0.000128336
rs17040804	C	-0.000126932
rs11896362	A	-0.000273653
rs2043074	T	-0.000110931
rs724302	C	-0.000123085
rs17023156	T	-0.000141126
rs17023168	C	-0.00029692
rs10496290	G	-0.000138168
rs963064	A	-0.000325249
rs1430275	A	-0.000325096
rs7422295	T	0.000512207
rs6742537	A	-0.000102348
rs17023189	G	-0.000315322
rs17023205	C	-3.58428e-05
rs17023207	G	-0.000140197
rs10496293	A	-0.000291225
rs17023225	T	-0.000111345
rs17023229	T	-0.000293066
rs17023252	A	-0.000214838
rs1430271	T	-0.000188677
rs12469609	T	-0.000243386
rs11126889	G	-0.000180832
rs11675533	T	-0.000228102
rs962033	A	-0.000272434
rs17314018	T	-0.000203981
rs17314045	T	-0.000137715
rs6750287	C	-0.000251563
rs17023279	T	-0.000395224
rs1019837	T	-0.00021341
rs1560380	C	-0.000247299
rs17023305	C	-0.000393569
rs1430282	C	-0.000404176
rs1430283	G	-0.000258611
rs11126892	A	-0.000217733
rs985697	T	-0.000267943
rs985698	T	-0.000147114
rs1430286	T	-0.000117012
rs11126893	C	-0.000194922
rs10865465	A	-0.000171842
rs11126894	T	-0.000163671
rs6547463	A	-0.000161406
rs12463782	T	-0.000202566
rs7587984	T	-0.00034868
rs6547465	C	-0.000184003
rs7425137	G	0.000474318
rs6547466	T	-0.000187209
rs9636448	C	-0.000155826
rs9636402	A	-0.000184643
rs12470218	C	-0.000174231
rs12474534	T	-0.000103455
rs7605657	C	-0.000153612
rs7422703	A	-0.000183687
rs7422290	C	-0.000161799
rs6547469	G	-0.000164111
rs6759887	A	-0.000165961
rs12622959	C	-0.000183377
rs4075987	T	-0.000155138
rs11126908	G	5.45178e-05
rs6731262	T	-0.000330987
rs6547477	A	6.83407e-05
rs7582927	T	-0.000341836
rs6547481	C	-0.000329806
rs13034096	C	-0.000347942
rs12618878	T	-0.00032993
rs13383174	T	-0.000189255
rs12232909	A	-0.000211003
rs3884626	A	-0.000311502
rs7422781	A	-0.00019973
rs11126911	C	-0.000271833
rs7563569	A	-0.000325939
rs6749875	G	-0.000169628
rs1991542	C	0.000536617
rs1429399	A	0.000435281
rs1594162	G	0.00027159
rs10203372	C	0.000273326
rs1469482	T	0.000287296
rs13428591	T	0.000280275
rs4432468	G	0.000300265
rs919431	C	0.000295247
rs10496298	T	0.000287187
rs967016	C	0.000300024
rs2115619	A	0.000283683
rs12619848	T	0.000291429
rs11126917	C	0.000300264
rs1366833	A	0.000300224
rs11126919	C	0.000320657
rs11901677	T	6.54606e-05
rs10202054	G	6.84412e-05
rs17023703	C	1.6521e-05
rs17023704	C	-4.09631e-05
rs17380902	A	6.24898e-05
rs1486837	G	8.60985e-05
rs11900533	T	9.87115e-05
rs12019178	C	0.00010997
rs6747341	G	0.000108546
rs17023719	A	1.85871e-05
rs6739790	A	-8.62459e-05
rs10520375	G	-6.06459e-05
rs13007209	T	-0.000112611
rs9646998	G	-8.04228e-05
rs17023794	A	-8.30652e-05
rs11888427	C	-8.09477e-05
rs1872734	A	-0.000107319
rs1868657	T	-0.000147283
rs12619893	G	0.000125923
rs7578319	T	0.000128914
rs7567855	C	-0.000186429
rs1451776	T	-0.000509039
rs10197667	G	0.000107686
rs2966376	G	0.000134024
rs6547508	T	-0.000201947
rs3860427	G	0.000136289
rs12477956	C	0.000143592
rs923233	A	-0.000490435
rs12618289	A	0.000151993
rs10496299	T	-0.000196681
rs2129392	A	-0.000205631
rs11126926	G	-0.000457088
rs10195787	A	-0.000492906
rs2362242	C	0.000146945
rs13020687	A	0.000147911
rs11897350	C	-0.000158451
rs10084276	A	-0.0001593
rs13383442	T	-0.000194475
rs4258807	T	0.000215964
rs10203758	C	-0.000154818
rs1868658	T	-9.85878e-05
rs1375993	C	-0.000408253
rs12151569	T	-0.000162483
rs7559876	T	-0.000164169
rs2198007	G	-0.000170268
rs4832321	C	-0.000161754
rs17024044	G	-0.000159209
rs1159135	C	0.000400712
rs13417660	G	-0.000155066
rs3100111	G	-0.000198387
rs1115900	T	-0.000361282
rs2122456	T	-0.000168726
rs2122457	C	-0.000145933
rs2218792	G	-0.000146334
rs1584582	T	-0.000208279
rs1450253	C	-0.000161645
rs3100102	C	0.000397447
rs3111387	A	-0.000161046
rs1450264	A	0.000402253
rs13415661	A	0.000151721
rs12618752	T	-0.000414851
rs6547515	G	-0.000603066
rs4832061	C	-0.000546089
rs9309610	C	0.000155431
rs13423886	A	0.000191211
rs7589446	A	-0.000205452
rs10195063	T	-0.000101594
rs4832348	C	0.000282642
rs12714112	T	-0.000380092
rs7569405	A	6.94278e-05
rs4443013	A	-0.000130346
rs10865470	T	-0.000112968
rs4276040	C	0.000104386
rs13411875	T	-9.99081e-05
rs7566318	G	-1.32508e-05
rs10186197	G	-0.00018885
rs13420155	G	-0.000144147
rs11892958	A	-0.000183448
rs10865472	C	-2.78127e-05
rs4832352	T	-0.000280057
rs4832355	A	-0.000342024
rs1374731	T	-0.000258164
rs942151	C	-0.000146785
rs7594352	T	-0.000145837
rs12616145	A	-0.000146448
rs12616175	A	-0.000149519
rs17024319	G	-0.000295857
rs12052840	T	0.000246587
rs2885856	T	-7.84283e-06
rs2885857	T	0.000371998
rs4586641	G	7.46566e-05
rs10189816	G	0.000126339
rs10190107	G	0.00017067
rs41336748	G	0.000160029
rs12162369	G	0.000168685
rs4832364	C	0.000169104
rs12162398	C	0.000158504
rs1584312	A	0.000240334
rs1584311	G	0.000234149
rs7566873	A	0.0002704
rs13401483	T	0.000204754
rs1348954	A	0.000136629
rs1374729	A	0.000277276
rs13428219	A	0.000267729
rs1447530	G	-0.00024751
rs17316184	A	0.000521876
rs4832366	C	0.000376974
rs6714384	C	0.000172912
rs4832367	T	8.3073e-05
rs7576982	C	8.46104e-05
rs13398848	A	0.000200335
rs1447537	G	0.000183274
rs1007901	G	-0.000239986
rs11126939	A	0.000317429
rs13392539	G	0.000289475
rs1106936	G	0.000291951
rs1348955	G	0.000267643
rs11690211	C	8.19712e-05
rs12614368	T	0.000224881
rs17024458	C	0.000289045
rs17024460	C	0.000262421
rs2100129	T	0.000251483
rs4832371	G	-0.000238615
rs11901149	C	0.000263989
rs13431095	C	0.000263332
rs7558055	G	0.000137941
rs7579710	T	0.000230104
rs13412176	G	0.000270551
rs2197694	A	0.000346601
rs4144835	C	0.000141001
rs10200964	C	0.000292015
rs1597039	A	0.000257804
rs11126949	G	0.000230045
rs4410309	C	0.000334854
rs1918094	A	0.00024309
rs1526701	G	4.94875e-05
rs11674417	G	4.38609e-05
rs6547525	G	0.000288518
rs7602538	C	9.52715e-05
rs10445960	C	0.000262561
rs10445961	A	0.000262651
rs7579456	C	5.92175e-05
rs1918098	G	0.000158663
rs1007874	C	1.58973e-05
rs1568997	G	0.000194589
rs2364236	T	1.46227e-05
rs12466737	T	-0.000179133
rs7561259	A	-0.000702693
rs7598797	C	-5.97812e-05
rs10496308	T	-0.000375157
rs2886028	C	-7.20304e-05
rs6736384	A	-0.000253254
rs10180739	C	-3.74937e-05
rs4832385	C	-0.000342012
rs10865473	G	-0.000112764
rs11126954	G	-0.000119693
rs6547531	T	-0.000118093
rs12714120	C	-0.00011857
rs6727246	C	-0.000129354
rs2364258	A	-0.00010942
rs2364259	A	-0.000137416
rs12714122	G	-0.000132204
rs6547539	C	-0.000113504
rs6750854	G	-0.000115361
rs2364265	G	-9.90458e-05
rs2364266	A	-0.000113138
rs4020792	C	-0.000110323
rs2364267	A	-0.000103939
rs7602393	T	-9.99718e-05
rs744513	A	-9.5801e-05
rs11126958	A	-6.69553e-05
rs6761743	T	-8.18821e-05
rs2364270	T	-8.07871e-05
rs6547547	C	-6.05562e-05
rs7604649	T	-6.02145e-05
rs2364271	T	-7.08979e-05
rs882501	A	-0.000418876
rs731330	G	-7.19388e-05
rs1869666	C	-4.06702e-05
rs1968722	T	-0.000104765
rs2124178	A	-0.00031295
rs10193228	G	8.37594e-05
rs10193241	G	8.60194e-05
rs2219161	C	7.29725e-05
rs17024868	C	0.000397424
rs2364922	G	0.000450592
rs4832071	T	-1.88082e-05
rs7601141	G	0.000105681
rs1531045	T	9.20365e-05
rs1531046	A	7.91847e-05
rs6715601	T	2.01245e-05
rs11690708	A	-3.20819e-05
rs11126959	T	9.1552e-05
rs897315	T	9.29244e-05
rs4832075	T	5.57139e-05
rs1840403	T	7.81634e-05
rs1840404	T	9.03887e-05
rs1840406	G	6.94913e-05
rs1902156	C	9.10423e-05
rs4254518	A	7.72346e-05
rs2364914	T	9.34319e-05
rs17024955	C	6.26535e-05
rs10496309	C	-6.53892e-05
rs1947465	T	-5.50445e-05
rs11904045	G	3.1245e-05
rs11126962	A	-3.68276e-05
rs969647	G	-0.000259673
rs7589648	G	-0.000219134
rs17757342	C	-8.95577e-05
rs6752272	C	-7.07562e-05
rs2832	A	0.000215828
rs4831969	C	0.000194887
rs4831973	C	0.000210723
rs4146945	G	0.000220417
rs1599306	A	0.00025528
rs10210248	C	0.000139304
rs1159790	T	0.000136923
rs3795867	A	0.000211827
rs4831975	G	0.000202197
rs12618941	A	0.000212791
rs7575751	A	0.000101207
rs7581224	G	0.000154005
rs1467998	C	0.000247155
rs6547563	G	1.24338e-05
rs4831981	C	9.6498e-06
rs1380902	T	1.82683e-05
rs4832088	C	1.79082e-05
rs4240193	C	-2.95057e-06
rs4832089	G	-1.35365e-06
rs1460700	T	-4.02873e-06
rs1460698	G	0.000210095
rs1037863	G	-2.42562e-06
rs1542477	C	0.00027331
rs10173985	T	0.000211177
rs13034783	T	-0.000274805
rs4484047	G	0.000267589
rs17759198	T	2.76365e-05
rs3886211	G	3.02372e-05
rs11891970	C	-1.67509e-05
rs13002679	T	0.000168154
rs7603826	A	-0.000283294
rs6547569	G	-1.57001e-05
rs6705459	A	6.723e-05
rs1811537	G	-2.70853e-05
rs17759625	A	2.00964e-05
rs1006244	A	2.68415e-05
rs13013322	G	0.000184264
rs7573574	T	-6.69387e-06
rs4020077	G	-1.23179e-05
rs1460709	T	-6.92484e-05
rs7570369	G	2.24559e-05
rs4146944	C	1.57019e-05
rs4832104	C	5.13481e-05
rs7587820	G	3.00594e-05
rs11889456	A	2.83155e-05
rs11888840	T	-2.33552e-05
rs11126970	G	-2.2092e-05
rs11676670	C	-2.37758e-05
rs6726617	T	2.80278e-05
rs7570005	C	-1.9495e-05
rs4313996	C	-4.46527e-06
rs7572042	C	1.16359e-05
rs7590097	T	1.59949e-05
rs6704597	A	1.83009e-05
rs6547574	G	2.07375e-05
rs7593359	T	3.12982e-05
rs1918687	A	-0.000161549
rs1881095	A	-0.000160865
rs12185616	G	-0.000165596
rs1918697	C	-0.000167587
rs17759986	T	-0.000205381
rs1918694	A	-0.00020062
rs7578174	T	0.000255673
rs17025442	A	-0.000145977
rs2178103	T	-0.000327843
rs1918689	G	0.000306732
rs1918690	T	0.000298502
rs4832107	C	0.000259191
rs6729553	G	0.000299919
rs1192305	T	-0.000263738
rs17025484	C	8.80071e-05
rs1192296	C	-0.000107442
rs1192295	A	-6.12703e-05
