## Supplemental Tables for "A genetic risk score improves risk stratification for anticoagulation-related intracerebral hemorrhage" (part 3 of 3)

### Sheet: Table S5 (continued)
Supplemental Table S5. Weights for the selected genomic score
rs1192291	T	-0.000264092
rs1192285	C	-1.45504e-05
rs1192266	A	-5.87809e-05
rs1918693	T	-0.0003393
rs4832108	T	-0.000311159
rs1192344	G	-6.48984e-05
rs1192343	C	-0.000267151
rs10199591	G	-0.000385513
rs1192336	T	-0.000242312
rs1192332	G	1.85094e-05
rs1192328	T	-0.000235636
rs1192324	G	-7.47687e-06
rs1192323	T	-8.92819e-05
rs13407438	G	-0.000337561
rs10180799	A	-0.000348379
rs890615	T	-0.000232176
rs1192350	G	-0.000234272
rs1192385	A	-1.7916e-05
rs17025543	C	-0.000346325
rs6750190	C	-0.000369345
rs1192375	C	-0.000277016
rs1192374	G	-0.000509321
rs1192372	T	-0.000233813
rs754273	A	-0.000235953
rs1192395	C	-0.000277211
rs1192368	A	-0.0002313
rs2276610	C	3.9142e-05
rs1192361	A	-0.00026869
rs1192360	T	-0.000263237
rs1192359	T	-0.000228017
rs17025592	A	-5.5869e-05
rs7584703	G	-1.35156e-05
rs11674022	G	-0.000162223
rs1649292	G	-0.000210267
rs1627220	C	-0.00024386
rs1192277	A	-0.000263918
rs7579460	A	-0.0004387
rs1192273	G	-0.000289647
rs4831984	G	-0.000202268
rs10514645	A	-0.0001997
rs1365899	C	-0.000327006
rs735797	G	-0.000394964
rs1000919	C	-0.000337202
rs1863772	C	-0.000301809
rs11685719	G	-0.000302663
rs6728804	C	-0.000209889
rs4375877	C	-0.000172138
rs12465497	G	-0.00017557
rs12469611	A	-0.000179978
rs6547580	G	-0.000187319
rs6547581	C	-0.000184816
rs17760617	A	-0.000447403
rs9309619	C	5.83638e-05
rs12477740	A	-0.000360994
rs6726213	G	4.3117e-05
rs7591327	C	6.32273e-05
rs12992812	C	8.7693e-06
rs17025737	C	-0.000637577
rs6714113	C	7.23169e-05
rs936540	C	6.80933e-05
rs7583930	T	9.63792e-05
rs12618058	G	-0.00058813
rs7572990	G	7.20484e-05
rs17038084	T	-0.000631973
rs17025763	A	-0.000354405
rs17025765	A	-0.000352067
rs17025770	A	-0.000628159
rs17025771	G	-0.000350179
rs3883936	C	-0.000626156
rs17040865	G	-0.000597583
rs7607064	T	-0.000322613
rs3769765	C	-0.000285418
rs17025827	T	0.000194937
rs17025837	A	-0.000671153
rs1882271	G	0.000147295
rs11690856	T	-4.91052e-05
rs12623715	C	0.000219154
rs2583551	A	0.000243993
rs7567580	T	8.30251e-05
rs7563120	G	0.0006675
rs2163646	C	0.000184612
rs6759185	A	0.000204249
rs10208954	T	0.000373364
rs3893079	T	-8.80181e-05
rs11884056	C	-0.000416497
rs10496315	G	0.000213997
rs17025915	T	-0.000128852
rs17025918	C	0.000209055
rs13394583	C	0.000631218
rs6709816	G	0.000223409
rs4832142	G	0.000165822
rs17711242	T	0.000537864
rs2248068	A	6.7664e-06
rs10520405	T	-6.24979e-05
rs17025940	G	0.000295003
rs2568219	G	-1.02705e-06
rs6754217	C	0.000294905
rs2568225	T	6.23914e-05
rs10520406	T	0.000190417
rs17025951	G	0.000272862
rs17762406	T	3.95689e-06
rs6547597	T	-0.000166756
rs1560585	C	0.000391512
rs4832145	C	0.000246623
rs17025989	C	0.000263346
rs2568206	A	0.000102672
rs4374376	T	0.000279032
rs880092	T	0.000113125
rs874838	A	0.000306685
rs747078	A	0.000107109
rs6728057	C	0.000273163
rs6747032	A	0.000284173
rs17026015	A	0.00034055
rs10205484	G	4.37864e-05
rs6753357	C	0.000346292
rs6758778	G	0.000329411
rs1012256	G	9.98466e-05
rs17712901	G	4.9859e-05
rs7581133	T	4.81318e-05
rs17713036	G	-2.96177e-05
rs1991738	A	4.59376e-05
rs6547607	T	4.93444e-05
rs908301	C	5.02652e-05
rs882883	G	4.45216e-05
rs10201489	C	-0.000120331
rs12714137	A	-0.000247695
rs6747629	T	-0.00013432
rs6736348	G	-5.8376e-05
rs10165984	T	-0.000131894
rs10206876	C	-0.000123204
rs4831998	T	-0.000125853
rs17713693	A	0.000186526
rs6719271	A	0.000643933
rs4832156	A	-0.000336363
rs872470	A	2.9027e-05
rs11547160	G	-6.67609e-06
rs9248	G	-0.000289225
rs4832163	T	-0.000250358
rs4446071	T	-0.000289981
rs7428	T	-0.000252267
rs1053561	A	-0.000258738
rs1053560	C	-0.000236288
rs1061782	C	-0.000235819
rs4459734	G	-0.000230825
rs1554110	C	-0.000233835
rs6547611	A	-0.000265167
rs3184781	T	-0.000254816
rs3184780	C	-0.000253134
rs2366404	G	-0.000262888
rs7572750	C	-0.000237422
rs2292653	A	-0.000408071
rs1044973	C	-0.000213808
rs4247303	G	-0.000298584
rs3923229	C	-0.000430031
rs15413	C	-0.000693306
rs7600799	G	-0.000695666
rs955592	C	-9.19972e-05
rs11680448	T	-0.000223558
rs1135604	C	-0.000275133
rs17026285	T	-0.00019901
rs17850709	G	2.98707e-05
rs11678506	G	1.40007e-05
rs6886	T	6.4285e-05
rs11690650	T	-0.000209293
rs6885	T	-0.000187836
rs11684231	C	0.000475539
rs11684413	C	0.000463534
rs2002444	A	8.92112e-06
rs2229668	C	7.43663e-06
rs11696093	T	0.000256892
rs3770102	G	0.000225858
rs11682055	A	0.000226957
rs12465686	C	-7.32674e-05
rs17275209	A	-0.00016392
rs11682343	A	6.57945e-05
rs908307	C	-3.57363e-05
rs7571301	A	-9.78508e-06
rs7577642	C	0.000180122
rs960066	G	0.000177854
rs13420256	C	-5.12946e-05
rs12714143	A	-1.28114e-05
rs10496316	T	-5.8103e-06
rs17735885	C	5.73524e-05
rs6739015	A	0.000112184
rs17026396	T	0.000119845
rs6705971	A	0.000111772
rs1446669	T	0.000118029
rs2028900	C	0.000121424
rs2028898	G	0.000156695
rs10179904	G	5.13841e-05
rs2592551	G	0.000163103
rs699664	C	0.000124544
rs6751560	G	-0.000278919
rs10187424	T	0.000129746
rs10198569	A	0.000113303
rs13429968	A	6.69809e-05
rs2121397	G	4.70677e-05
rs6757263	T	0.000132627
rs10166612	A	4.54318e-05
rs3731828	C	0.000175506
rs1009	A	0.000131908
rs1058588	C	0.00012719
rs7593969	C	0.000176706
rs1561198	C	0.00012904
rs12714147	A	-0.000138602
rs1374370	G	0.00019538
rs719023	T	-0.000219243
rs14976	C	0.000219517
rs14242	C	0.000963853
rs1562322	C	0.000962222
rs2232739	T	0.000148644
rs6643	T	0.000993728
rs2232750	C	0.000799665
rs1044158	G	0.000369924
rs11891495	G	0.000237444
rs6733550	T	0.00033887
rs1124836	T	0.000643589
rs11544042	C	0.000126464
rs6743051	C	0.000631974
rs13383605	G	0.00063517
rs7569073	C	-0.000102098
rs2304564	G	0.000683407
rs12463933	A	0.000238088
rs17508809	A	-9.64945e-05
rs3821020	C	0.000208647
rs17508843	G	0.000240839
rs13414982	T	0.000642819
rs3024831	T	0.000583269
rs7316	T	0.000275081
rs2040349	A	0.000350476
rs1130866	G	-3.32044e-06
rs4616480	G	4.02185e-05
rs41369245	T	0.000483886
rs11894945	G	0.000512893
rs11887600	C	0.000118089
rs11887686	G	0.000119192
rs11127	C	-0.000200301
rs1437743	C	-0.000181319
rs4240201	G	-0.000198156
rs4240202	T	-0.000173429
rs2366807	G	-0.000171282
rs10210321	A	-0.000171057
rs6547632	A	-3.74618e-05
rs7577293	C	0.000202457
rs4525696	T	0.000168018
rs6759087	G	8.74338e-05
rs11126997	A	9.1029e-05
rs2176625	C	-0.000302412
rs7425090	T	-0.00022558
rs6756074	T	0.000340204
rs4832006	T	-0.000280891
rs6727520	G	-0.000287396
rs1561283	A	-0.000167398
rs1437741	T	-0.0002053
rs6743301	C	-3.51279e-05
rs13430978	C	-1.63328e-05
rs6750921	C	-9.11167e-05
rs4832198	C	0.00043223
rs2139198	G	-0.000390996
rs869778	A	-0.000368649
rs750442	G	0.000517172
rs13386681	C	-0.000510888
rs1055770	A	0.000496942
rs13402783	A	-0.000291626
rs13428557	C	-0.000390017
rs2366818	T	0.000261906
rs1914821	T	0.000344893
rs13388951	G	0.000502301
rs7609084	C	0.000506561
rs1878901	T	0.000234759
rs10203272	C	0.00025446
rs13400884	A	0.000326793
rs11679628	T	0.000213769
rs11679814	T	0.000146916
rs11895873	A	0.000148654
rs11676743	C	0.000178826
rs6753123	C	-8.83886e-05
rs2049015	T	1.37051e-05
rs17431365	C	-9.6404e-05
rs2366946	C	-1.57711e-05
rs1000374	G	7.15402e-05
rs17026666	A	0.000454759
rs1533605	T	-6.03591e-05
rs4553826	G	-6.61664e-05
rs4832015	C	-5.79064e-05
rs3810821	C	-0.000132285
rs11681915	C	7.76294e-05
rs6547636	G	5.24706e-05
rs6547638	T	-2.85353e-05
rs17026729	C	0.000433083
rs6721125	C	-6.72791e-05
rs12622987	T	-0.000120634
rs1878904	C	9.91205e-05
rs12714154	T	-4.97056e-05
rs4832217	T	9.41365e-05
rs1878898	C	8.24291e-05
rs1401383	T	-4.51119e-05
rs2438307	G	-0.000292222
rs4832219	A	-5.77574e-05
rs2679722	G	3.13447e-06
rs4292089	T	0.000423631
rs2945825	C	-9.79779e-05
rs2577786	C	-9.64352e-05
rs2164878	C	-2.13811e-05
rs17026756	C	2.26074e-06
rs6547647	C	-3.09306e-05
rs4832226	T	4.67064e-06
rs6547648	C	-0.000115531
rs13401298	C	3.35698e-06
rs6733593	T	4.70693e-06
rs7576135	C	-2.35468e-05
rs13431245	T	-8.75389e-05
rs11689401	G	-7.15607e-05
rs2033770	C	-0.000134182
rs2366958	T	-5.50742e-05
rs1370699	A	-0.000130895
rs2366960	C	-0.000183846
rs1561330	G	-0.000203059
rs6547654	A	-6.48524e-05
rs934830	C	-0.000175719
rs2099616	T	-5.25347e-05
rs4480982	T	-0.000226581
rs4346389	C	-0.000191851
rs6547655	G	-9.80994e-05
rs7599498	T	-7.02414e-05
rs1469981	T	-5.42815e-05
rs4832233	T	-0.000124433
rs3770090	C	0.000809522
rs1561328	G	0.000771837
rs2278086	G	0.000632612
rs2278088	A	0.00055258
rs311581	A	0.000185324
rs311563	C	-0.000203805
rs311565	C	-0.000178093
rs311567	C	-0.000150801
rs311569	C	-0.000204529
rs311572	C	-0.000147303
rs3815840	A	-0.000164485
rs2288117	T	0.000125716
rs929916	T	0.00017946
rs17584578	G	0.000760744
rs2288118	C	4.88087e-05
rs2288120	C	5.20475e-05
rs1991106	T	5.8673e-05
rs10779967	A	0.000404215
rs4832244	T	6.75934e-05
rs4832245	G	6.83833e-05
rs2303340	T	0.000759618
rs11127016	G	0.000188195
rs1075622	T	5.33684e-05
rs17618119	G	1.66375e-05
rs3764949	G	0.00018269
rs2059353	T	0.000404518
rs2367202	A	5.13542e-05
rs2303339	G	0.000761611
rs1424520	G	-3.41468e-05
rs6750581	T	4.78993e-05
rs4832250	G	-4.38667e-05
rs6740228	C	4.77037e-05
rs1019592	T	5.98326e-05
rs1559515	G	4.627e-05
rs2241437	T	0.000685622
rs2241436	G	4.54114e-05
rs7606421	C	2.8341e-05
rs3770069	A	5.27739e-05
rs2241434	A	-0.000224998
rs11395	T	-0.000133952
rs10174095	C	0.000779194
rs3731819	C	0.000708698
rs876242	T	-0.000117883
rs4569473	A	-0.000196336
rs6547660	C	-0.000157301
rs7561589	C	-0.000151232
rs10191567	T	0.000317053
rs1057893	T	-0.000146461
rs1424516	T	0.000420627
rs6729732	G	-0.000164053
rs2288113	G	-0.000150866
rs12477274	G	-0.000166858
rs7609008	T	-0.000152037
rs2367203	C	-0.000151569
rs6749090	G	-0.00020442
rs17027011	C	0.000726017
rs3770060	G	-0.000155412
rs6731995	A	-0.000151768
rs965636	T	0.000217805
rs10175330	C	-0.000147082
rs9653508	T	-0.000203197
rs4402761	G	-0.000151395
rs4422155	C	-0.000150453
rs4450596	A	-0.00014388
rs4374375	G	-0.000153183
rs4544439	G	-0.000149458
rs9309633	A	-0.000155721
rs6725046	C	-4.19535e-05
rs12473739	C	0.000254152
rs6547665	C	-0.000136591
rs12714177	A	-0.000140944
rs3770059	C	0.000189028
rs7583021	T	0.000198709
rs4832255	T	-5.86107e-06
rs7419344	A	0.000208979
rs11127018	C	0.00018894
rs4832258	C	0.000169
rs2278105	T	-6.39882e-05
rs13017143	T	-0.000106331
rs718292	C	0.000162428
rs6714362	C	-6.37676e-05
rs4832031	T	0.00011566
rs12988844	A	0.000119644
rs17438687	G	0.000118568
rs2276625	C	0.000157086
rs11691807	G	0.000118848
rs4832261	G	0.000124654
rs4832263	G	0.000160989
rs4832270	A	0.000109089
rs1863056	C	0.000165586
rs10204589	G	0.000179759
rs12622200	G	-6.92114e-05
rs10520415	A	-6.5997e-05
rs12999029	G	-6.61273e-05
rs11127024	G	0.000169382
rs11675942	G	0.000123156
rs1863058	G	0.000150109
rs1863059	T	0.000129499
rs12617962	C	0.00024064
rs1863065	G	0.000298547
rs6760222	A	-0.000215408
rs6716825	T	-0.000238724
rs13404016	G	-8.56141e-06
rs7593666	T	-0.000244239
rs11675985	T	0.000353525
rs3827551	T	-0.000380746
rs766285	T	-5.25402e-05
rs6756078	T	0.000487678
rs11687162	T	-0.000154547
rs17027163	C	-0.000230281
rs4832278	G	-0.000150249
rs2113607	T	-0.000204477
rs2113608	G	-4.46688e-05
rs12151836	G	-5.62668e-05
rs2113612	G	-0.000200309
rs1033289	G	-4.43769e-05
rs1033288	C	-3.81966e-05
rs6716701	C	-0.000118962
rs908791	G	-7.3482e-05
rs908790	A	-0.000169718
rs6547678	G	-0.000402583
rs13420491	A	-1.40541e-06
rs6547681	C	0.000574334
rs1105862	A	0.000676397
rs1105865	T	4.77371e-05
rs11894251	G	-0.000184125
rs4832285	G	-0.000174224
rs11890686	G	-0.000172918
rs1518810	G	-0.000419539
rs1033287	T	-0.000188433
rs11693352	T	-0.000147608
rs17027257	T	0.000169069
rs10865482	C	-0.000185548
rs11127037	G	0.000163798
rs10185085	A	-0.000215425
rs958561	G	1.90738e-05
rs4832289	G	-0.000218028
rs11682587	C	-5.62829e-05
rs12714185	T	-0.000218433
rs2030259	A	-0.000216149
rs17027263	C	-0.000585336
rs12714187	G	-0.000223208
rs34605051	T	-0.000424433
rs11127042	A	-0.000178814
rs2292887	T	2.8979e-05
rs4832290	T	-0.000110469
rs1518812	C	-0.000415307
rs17027265	T	-0.000414977
rs11883727	A	0.000218737
rs2367575	C	-8.40264e-05
rs1437614	G	-0.000415472
rs6745875	G	-0.000437801
rs3201448	C	9.34862e-05
rs17027280	C	-0.000427454
rs4832294	C	-8.67645e-05
rs2276624	A	0.000884546
rs966477	G	0.000159513
rs7562493	C	-0.000436331
rs2044230	T	-9.09619e-05
rs12995117	C	-0.000100534
rs9284788	G	9.51573e-05
rs11127045	G	9.52165e-05
rs6740863	G	-0.000442465
rs7557796	T	-6.68392e-05
rs7596717	C	-0.000156331
rs12615285	T	9.39948e-05
rs6714826	C	-9.51244e-05
rs12471953	G	-0.000549009
rs11897930	G	0.000218974
rs6750226	T	9.91197e-05
rs4832300	C	9.82253e-05
rs17027296	C	-0.000441144
rs6752371	T	-0.000152049
rs13015620	A	9.32507e-05
rs7584882	T	-0.000163553
rs1584054	A	-0.000111495
rs12623509	A	0.000203859
rs11894098	G	0.000161602
rs7585722	T	-0.000458078
rs7586028	T	-0.000459114
rs12328637	G	0.000118477
rs11127047	C	-8.71755e-05
rs4832304	T	0.000116099
rs3755000	C	0.000878689
rs41374146	T	0.000892443
rs13394423	C	0.000957143
rs218060	A	-0.00023018
rs308901	T	-0.000178648
rs396354	T	-0.000179023
rs308911	A	-0.000133681
rs1370452	A	4.44752e-05
rs6547701	A	5.48733e-05
rs9808243	T	3.87832e-05
rs12613610	A	-1.66462e-05
rs12714202	C	1.03866e-05
rs1018311	C	6.54573e-06
rs2138397	A	-8.01565e-05
rs12997796	A	-0.000132984
rs34353387	A	-0.000118258
rs6731890	A	-4.0548e-05
rs9309636	G	-4.31835e-05
rs9309637	G	-4.29475e-05
rs9309638	G	-4.48014e-05
rs4832311	G	-1.93957e-05
rs10186663	G	-4.25574e-05
rs2887012	G	-4.77484e-05
rs35594332	G	-0.000102784
rs6726451	T	-3.03561e-05
rs938486	C	-2.74536e-05
rs2271666	G	-0.000110704
rs2367378	G	-2.87631e-05
rs10201422	C	-3.1077e-05
rs1193	C	-3.16326e-05
rs1049457	C	-3.30212e-05
rs11547281	C	-0.000119848
rs3810831	A	-0.00012626
rs1515950	C	-7.63094e-05
rs13023213	T	-7.57904e-05
rs13019439	T	-6.36679e-05
rs6753271	T	5.1716e-05
rs6547705	G	-0.00020963
rs13001400	T	-0.000461924
rs12612585	A	-0.000314539
rs12466105	A	-0.000312697
rs6749703	A	-0.000293905
rs6709175	T	1.77181e-06
rs1441649	C	-0.000130782
rs10197574	T	0.000348614
rs12714206	C	-0.000231884
rs6735537	C	-0.000389501
rs11684204	G	0.000509399
rs6547747	C	0.000432961
rs6746682	C	0.000331906
rs4517973	G	0.00043374
rs4426530	C	0.000277755
rs2919874	T	-2.90851e-05
rs13387249	A	-3.27426e-05
rs11685275	C	-7.62037e-05
rs2099825	G	8.02339e-05
rs2919876	C	-2.95946e-05
rs2970925	T	-5.96681e-05
rs2970896	A	-6.02211e-05
rs7591823	C	-1.44756e-05
rs920578	C	9.31374e-05
rs11895481	A	0.000132566
rs12614973	G	-6.1574e-05
rs2970909	C	-6.60448e-05
rs12714211	C	-0.000133953
rs2970911	G	-7.36176e-05
rs2919883	A	-7.17457e-05
rs2919881	T	-7.09013e-05
rs735679	T	0.000105012
rs2970889	C	6.90445e-05
rs1978939	G	6.43481e-05
rs1561730	G	4.05821e-05
rs2970892	A	-1.19972e-05
rs2970893	C	-8.89625e-06
rs12994970	C	-3.78402e-05
rs894194	A	-0.000187209
rs4352231	T	-4.8296e-05
rs2919867	G	1.92462e-05
rs2197076	G	3.23788e-05
rs1545223	A	-0.000290887
rs2241883	T	-0.0003251
rs7581571	G	-0.000171423
rs4618056	T	2.77159e-05
rs17350803	T	4.32081e-05
rs4325755	C	0.000110788
rs12463835	T	-0.000137292
rs10865489	G	0.000113546
rs10865490	T	-0.000149852
rs4337471	A	0.000106246
rs10192930	T	-0.000196847
rs13010480	T	0.000128891
rs7425197	C	0.000127833
rs10185660	T	-0.000167634
rs4359651	G	0.000121021
rs4246599	A	-0.000164537
rs4633926	A	-0.000164723
rs11683461	G	-0.000255637
rs7569216	C	-0.000152539
rs4129190	G	-0.000155793
rs2139100	A	-0.000143301
rs2292868	G	-0.000478221
rs12621922	A	5.46436e-05
rs1878813	T	-0.000111575
rs11894676	G	8.43855e-05
rs4580387	A	-7.1464e-05
rs13019346	T	1.43138e-05
rs17435433	T	1.38333e-05
rs7590305	C	4.02144e-06
rs6547762	T	-6.47671e-05
rs1914728	T	-7.33332e-05
rs2363731	C	-8.87568e-05
rs7425670	G	-7.89636e-05
rs6756194	C	-0.00010266
rs4450598	A	-0.000110501
rs10173160	G	-9.54707e-05
rs4972192	T	-2.83361e-05
rs4260241	T	7.99426e-05
rs4972193	T	-3.5988e-05
rs12995491	A	-2.0345e-05
rs6724281	T	-7.8727e-06
rs13023008	G	-7.32508e-07
rs11683364	C	7.02869e-05
rs6722069	C	-5.99604e-05
rs11676799	A	1.25781e-05
rs11694318	T	2.20207e-05
rs11127090	A	-8.42709e-05
rs1914732	G	9.03555e-05
rs13431169	G	0.000240994
rs6707137	G	3.52277e-05
rs7606234	T	0.000282393
rs6547766	A	0.000161895
rs4355112	G	0.00030102
rs1258391	T	0.000300379
rs1258412	A	0.000404997
rs1258410	T	0.000338501
rs1258408	T	0.000303898
rs1258407	T	0.00033874
rs1258396	T	0.000337279
rs1713941	C	0.00030558
rs1258418	T	0.000354027
rs1659248	T	0.00053531
rs1258384	T	0.000359598
rs1258431	A	0.000368215
rs1258425	A	0.000343015
rs1270162	C	0.000529368
rs1713939	T	0.000345628
rs1659258	A	0.000542612
rs7591600	G	0.00017102
rs11684168	T	-0.000219379
rs10221815	A	9.71758e-05
rs13413588	A	0.000156969
rs10221774	T	-0.000394091
rs13425454	T	0.000147912
rs6761264	A	0.00011395
rs6547777	A	0.000165946
rs6704818	A	0.000110296
rs2364560	A	0.000458254
rs6721576	C	0.000153904
rs6722564	C	0.000120923
rs6737701	T	0.000200563
rs7578792	A	0.000480966
rs7569076	C	-9.00554e-05
rs13384330	T	0.000233019
rs6759954	T	-9.93663e-05
rs6547780	T	0.000256462
rs4425079	C	0.000205485
rs7595875	T	0.000197707
rs7599548	T	0.000235037
rs10451635	T	0.00022977
rs11887300	C	0.000226573
rs11898156	A	0.000227113
rs11890178	C	0.000233908
rs11127100	T	0.000241517
rs6738571	A	0.000224592
rs4972217	C	0.000456272
rs4972219	A	0.000445987
rs6736577	G	0.000225842
rs6715527	A	0.00032965
rs7608245	C	0.000321503
rs13018171	A	-0.000123648
rs10167879	G	0.000293467
rs10201649	A	0.000291599
rs1805165	C	0.000392703
rs6547785	C	0.000300129
rs12478762	G	0.000419637
rs13045	T	0.000346187
rs1913671	T	-0.000339479
rs4972060	A	-0.00041804
rs13409966	C	0.000324813
rs12467314	A	-0.00013154
rs867014	A	-0.000133356
rs10170763	T	0.000302125
rs11684404	T	-0.000345737
rs6547787	T	-0.000334318
rs2364564	T	-0.000454381
rs7581608	T	0.000482421
rs34383387	G	-0.00016494
rs13426600	G	0.000371471
rs17037607	T	0.000414524
rs10166805	T	0.000400522
rs9309647	A	-0.000158361
rs13391553	G	-0.000142273
rs7421753	T	-0.000141695
rs13411467	T	0.00022099
rs6734592	G	-0.000381417
rs10180871	A	-0.000114096
rs17037578	C	-0.00016812
rs10179543	T	-0.000414038
rs908277	C	-0.00016352
rs17037571	T	-0.000211542
rs7565298	T	-0.000115327
rs938372	C	-0.000166205
rs10179529	C	-0.000351959
rs2222029	T	-3.19973e-05
rs17838439	T	-0.000172304
rs7596685	C	-0.000158859
rs6715865	C	-0.000104665
rs17037556	T	8.58765e-05
rs6974	T	0.000437596
rs1165703	A	0.000433561
rs6547790	T	-3.11374e-05
rs13396184	G	-0.000101441
rs13393582	T	-9.85552e-05
rs1825474	T	-0.000137652
rs2848122	T	0.000220976
rs11686263	G	6.95299e-06
rs6547792	C	7.91038e-06
rs6547793	C	-2.03609e-05
rs1843217	T	0.000415172
rs2012201	A	6.81932e-05
rs1809526	A	4.85581e-06
rs6707271	C	3.21378e-05
rs12995771	G	-0.000155309
rs1484864	G	7.04021e-06
rs17838437	G	-1.06095e-05
rs13003799	G	2.32084e-05
rs11885687	C	0.0001976
rs11897891	T	0.000213092
rs10202262	C	0.000214929
rs1914687	G	-0.000177971
rs10197534	T	0.000471099
rs35803313	C	0.00100349
rs872580	C	-5.63491e-05
rs2874315	T	3.64524e-05
rs10184772	G	1.02569e-05
rs3112992	T	-1.83931e-05
rs12471385	C	-0.00010152
rs3112996	G	-3.41599e-05
rs36045840	C	0.000536887
rs3105104	G	-3.28516e-05
rs3112997	G	-4.34213e-05
rs3112998	A	0.000119383
rs3112228	C	-3.57738e-05
rs3112230	T	-3.73707e-05
rs3105105	T	-3.49724e-05
rs1875402	G	-3.35294e-05
rs2320624	A	-3.47519e-05
rs2320625	T	2.14256e-07
rs13033750	G	0.000534953
rs13007001	A	0.000561227
rs6725821	T	-4.49962e-05
rs6748967	G	-4.58541e-05
rs1966272	C	-7.0444e-05
rs4854249	A	-6.61504e-05
rs35034822	T	0.00056393
rs4854253	T	0.000142652
rs11164125	C	0.000124651
rs1364394	C	8.66624e-05
rs2008501	C	-0.000547899
rs2320170	A	6.90963e-05
rs4907274	G	9.32922e-05
rs11676901	A	0.000126728
rs11682182	T	9.471e-05
rs17119922	C	-0.000399108
rs4907276	A	5.78707e-05
rs888610	T	-1.20435e-05
rs1808357	A	-6.33446e-05
rs1813381	T	5.92155e-05
rs2005613	C	-1.08815e-05
rs2315667	T	-0.000102708
rs12717775	A	3.37156e-05
rs11695514	C	4.23255e-05
rs11526124	A	-0.000658648
rs1917890	C	-8.72806e-05
rs2692954	T	-6.47222e-05
rs2579516	A	-0.000138153
rs2579550	G	-9.78965e-05
rs2692938	G	-5.55244e-05
rs2692893	C	-0.000125651
rs2312955	T	0.000108807
rs29000576	T	-0.000560151
rs2692894	T	8.70246e-05
rs1657502	T	-0.000199863
rs749458	T	6.81377e-05
rs749457	A	-0.000201276
rs1168966	G	-0.000218617
rs2969490	T	-0.000233041
rs1724120	T	-0.00012836
rs2969489	T	-0.000117874
rs1168976	G	-0.000108974
rs1168974	G	-0.000109163
rs17119627	G	-0.000650719
rs4907301	A	0.000371544
rs4826	T	2.15852e-05
rs11539223	T	-0.000644762
rs997548	A	1.91787e-05
rs997547	A	0.00010076
rs4371393	A	3.33944e-05
rs6576968	G	0.000107296
rs12617019	T	-3.59271e-06
rs3821051	G	-8.85745e-05
rs11551400	T	-6.83941e-05
rs3852673	C	5.87893e-05
rs3214063	T	0.000186726
rs772175	G	-6.46364e-05
rs3171927	A	0.00030305
rs17420101	A	0.00015909
rs772177	C	0.000129267
rs17479466	A	0.000135158
rs772178	A	-4.82854e-05
rs4907310	C	9.15529e-05
rs2279105	C	9.36821e-05
rs11903257	T	-0.000781238
rs11903461	A	9.48495e-05
rs772173	A	2.99269e-05
rs7562544	T	0.000153309
rs11900808	C	-0.00079622
rs4907311	C	6.3641e-05
rs6737429	T	0.000100929
rs772156	G	2.17351e-06
rs2305935	T	9.73621e-05
rs4907312	G	0.000166467
rs772160	C	2.64265e-05
rs772161	C	1.21802e-05
rs584811	G	-0.00015186
rs597420	T	5.73691e-05
rs596069	A	1.48703e-05
rs6705204	G	-0.000625979
rs12052336	T	-0.000778063
rs7585303	A	-0.000693259
rs1870340	A	-0.000667128
rs12614696	C	-0.000625024
rs2312991	G	-0.000675357
rs2118837	G	-0.000866204
rs6576972	G	-8.06697e-05
rs2118836	T	0.000169521
rs2579503	C	-0.000185018
rs2708975	G	-0.000166779
rs4907237	C	0.000201989
rs2579502	T	-0.000115827
rs2579501	G	-0.000179667
rs749027	A	-0.000106181
rs6718340	G	-0.000922511
rs2579506	G	-0.000320751
rs6723188	G	-0.000198843
rs2278563	C	0.000221481
rs6576973	A	-0.000169363
rs6753713	G	-0.000772746
rs4907240	G	0.00022789
rs11691670	A	0.000230906
rs4907241	A	0.00023364
rs12469420	G	0.000231252
rs2314109	C	0.00011066
rs7604736	C	-0.000901615
rs6576975	G	-0.000163294
rs10185002	G	-0.000864287
rs10183164	A	-0.000945933
rs6749159	T	0.000231681
rs13395011	G	-0.000929228
rs4907242	C	0.000232002
rs7575254	T	0.00022462
rs12992413	A	0.000120409
rs12329128	G	7.60971e-05
rs6576978	C	0.000236819
rs6741277	C	0.000241944
rs17685664	C	-6.33712e-05
rs4907200	T	0.000226087
rs17634791	C	6.35546e-05
rs13029764	A	0.000104342
rs6732115	T	-0.000814636
rs11891926	T	0.000258638
rs2280356	A	-0.000155433
rs2872633	A	-0.00013869
rs2139406	A	-0.000161384
rs3731940	C	-8.00151e-05
rs17119564	G	-0.000124593
rs6758151	A	-0.000155948
rs6727384	A	-4.96289e-05
rs2271893	G	1.2959e-05
rs6751132	T	-0.000164301
rs6746896	A	7.69232e-06
rs968470	T	-5.16858e-05
rs2678381	G	0.000128239
rs7608661	A	-4.98921e-05
rs7582249	G	-3.4285e-05
rs3731941	A	-0.000222709
rs2276654	G	-0.000112287
rs6576987	G	-0.000181241
rs12613171	G	9.04231e-05
rs4907258	G	8.96924e-05
rs4907203	C	8.1095e-05
rs13423092	T	8.89138e-05
rs4907206	C	8.37939e-05
rs13425281	C	-0.000114747
rs10182965	G	-0.000104975
rs11694296	C	-9.71433e-05
rs7589232	G	-0.000179359
rs6721921	G	-0.000167693
rs6576990	T	-0.000170115
rs6732237	A	-0.000323673
rs11900466	C	0.000450922
rs3903548	T	0.000280141
rs7593754	G	-0.00015588
rs1257019	T	-5.00932e-05
rs1796028	G	-5.44695e-05
rs1796045	G	-5.4289e-05
rs6576996	T	-0.00030831
rs1796043	G	9.95425e-05
rs4586672	C	-5.2738e-05
rs1730122	T	-3.57386e-05
rs1257007	G	0.000190826
rs6715329	T	-3.72988e-05
rs1257017	T	-1.2341e-05
rs1257016	T	-4.30263e-05
rs1796048	T	0.00014387
rs1796049	C	-3.73952e-05
rs1257029	C	-1.61577e-05
rs1257027	A	6.36204e-06
rs1256992	C	0.000195954
rs1256997	T	6.92668e-05
rs1257006	A	0.000262006
rs1148591	C	0.000261686
rs1257084	C	0.000232989
rs1257101	G	0.000218778
rs1257097	G	0.000230468
rs4264593	C	-0.000124952
rs17842456	T	-0.000334746
rs11901495	G	-0.000285586
rs10207116	G	-0.000320921
rs12989766	C	-0.000167005
rs2138132	A	-0.000371637
rs6718109	T	-0.000123131
rs11904110	T	-0.000391119
rs1800649	C	-6.20234e-05
rs1470625	C	-0.000223236
rs1375436	T	-0.000205418
rs1550995	A	-0.000204978
rs2290124	A	-0.000204095
rs2053824	G	-0.000205336
rs11123849	T	-0.000207848
rs6745653	C	-0.000385156
rs17695937	A	-0.000109802
rs895437	C	-5.21823e-05
rs746004	C	-0.000156466
rs5865	C	6.5031e-05
rs6738389	T	8.22363e-05
rs6721323	G	-2.86558e-05
rs3821053	G	2.55602e-05
rs17489287	C	5.0344e-05
rs7570009	C	5.97863e-05
rs12988571	C	5.57156e-05
rs17022373	T	-0.000683239
rs17489454	C	3.09271e-05
rs2293679	G	4.52669e-05
rs2305143	C	5.35009e-05
rs10188713	A	4.16621e-05
rs718159	G	2.26382e-05
rs6728312	G	5.68604e-05
rs2278700	T	4.50164e-05
rs17424787	G	2.62466e-05
rs6738401	T	6.3337e-05
rs10208070	T	2.27625e-05
rs11690687	C	4.7062e-05
rs12712163	G	2.6949e-05
rs10206684	A	-7.89166e-08
rs13000585	C	2.08102e-05
rs10520549	A	-7.09207e-05
rs13008503	C	8.28264e-05
rs7599043	G	1.68029e-05
rs12712172	G	1.51735e-05
rs11679828	G	5.99186e-05
rs10191101	C	3.53228e-05
rs10168709	A	3.29042e-05
rs1503202	G	2.54324e-05
rs10432626	C	6.55133e-05
rs7588227	G	2.2542e-05
rs11886417	T	2.10412e-05
rs10184457	T	3.18799e-05
rs7600204	T	2.0893e-05
rs17025744	T	0.00027932
rs17025778	A	-1.17718e-05
rs11898149	T	-1.09542e-05
rs7574926	C	1.55386e-05
rs298906	G	0.000156498
rs298904	A	0.000155689
rs17026292	G	-7.96519e-05
rs298917	T	-0.000489889
rs298916	C	-0.000404173
rs6705251	G	0.000383782
rs2100272	A	-0.000101859
rs2122753	A	1.60834e-05
rs6733249	G	-0.000458426
rs2305355	C	-9.67591e-05
rs7591591	G	-0.000499274
rs11677188	T	2.32261e-05
rs13008613	C	0.000403726
rs7559678	G	0.000236788
rs13033420	C	0.000248099
rs13396689	G	5.8793e-06
rs7598069	A	-2.21422e-05
rs13422327	A	-0.000494585
rs17426403	C	0.00026656
rs6543329	A	0.000346564
rs6543330	C	-8.69682e-05
rs9973945	A	-8.44358e-05
rs4851839	G	-8.44043e-05
rs17492354	C	0.000327686
rs7605986	G	0.000347437
rs13022257	C	-8.9381e-05
rs13399675	G	-7.81078e-06
rs12473335	C	0.000345132
rs1839669	T	0.0001184
rs2122752	C	-4.68914e-07
rs1466156	G	1.78268e-06
rs4851915	A	6.53413e-05
rs7579916	A	5.51265e-05
rs17427034	A	0.000139643
rs11124096	G	-3.76764e-05
rs7603439	T	8.20409e-05
rs10199476	C	9.08794e-05
rs13431656	T	0.000127163
rs17492872	T	0.000130325
rs2122756	A	9.89709e-05
rs4132466	C	0.00014134
rs4632400	G	-5.66777e-05
rs13430738	A	8.44818e-05
rs7606220	A	-7.88772e-06
rs12052316	A	0.000102759
rs4477970	T	7.86375e-05
rs11889349	G	-6.58942e-05
rs4374424	G	2.29801e-05
rs4851121	A	0.000172425
rs7588222	A	-3.96224e-05
rs6747410	A	-0.000136702
rs4389366	T	0.000179155
rs7598554	C	0.000192213
rs11901562	C	-3.80684e-05
rs4851953	A	-0.000148722
rs4851122	A	-2.56112e-05
rs7606591	G	-3.78994e-05
rs4851954	C	3.11801e-05
rs2221416	G	3.30406e-05
rs4851957	G	2.10235e-05
rs17493153	G	0.000450328
rs937726	T	3.2855e-05
rs7572757	G	4.02541e-05
rs1394432	T	0.000199125
rs7606070	T	3.22856e-05
rs17493655	G	3.0148e-05
rs17428262	C	0.000429529
rs10201994	G	-5.20092e-06
rs17500406	C	5.98517e-05
rs6725543	A	-0.000178862
rs6715989	G	-4.55242e-05
rs999900	G	0.000101762
rs3731659	G	-0.000186779
rs1466944	A	4.82336e-05
rs10198592	T	-0.000264047
rs13427344	C	4.40834e-05
rs7571001	T	-2.38517e-05
rs7571110	T	3.95885e-05
rs17501094	G	0.000116816
rs2102270	C	-0.000189933
rs17429187	A	-0.000199695
rs17429208	A	4.35042e-05
rs17429278	C	0.000463387
rs17429299	C	-0.000179374
rs11123677	A	-0.000124645
rs3769754	A	-2.58074e-05
rs937725	T	1.40586e-05
rs4146045	G	-0.000196167
rs3769747	G	0.000533416
rs3769745	C	0.000199467
rs3754895	G	0.00047298
rs6743554	C	0.000152915
rs10514774	A	1.12578e-06
rs17031139	C	9.75683e-06
rs17031146	A	7.48411e-06
rs4851131	A	-1.06254e-05
rs4851133	T	-1.22584e-07
rs3769741	G	1.02147e-06
rs3769740	G	1.34945e-05
rs17031905	A	-3.01745e-07
rs17032120	C	3.78492e-05
rs12617721	A	8.34695e-06
rs3729568	T	-1.34674e-06
rs3754886	A	1.49674e-05
rs11901568	T	4.48378e-06
rs6753380	A	-6.32793e-06
rs11884553	T	-8.91573e-06
rs3754881	G	-4.50983e-06
rs17504774	C	7.1281e-06
rs2278214	C	9.10474e-06
rs2278213	A	1.32842e-05
rs961242	G	-5.12861e-06
rs4599165	G	1.17712e-05
rs17033136	A	-1.17318e-05
rs2278211	G	-7.41145e-06
rs2278208	C	1.23298e-06
rs6734569	G	-0.00011891
rs17446058	A	6.03585e-06
rs2278206	A	1.1071e-05
rs3754878	G	4.03105e-05
rs3754876	C	-0.000136657
rs10201079	T	8.79136e-06
rs17033813	G	6.72278e-06
rs6736755	C	-1.66695e-05
rs2276603	T	-4.33804e-06
rs6542833	G	0.00021637
rs13402379	G	-2.85662e-05
rs11537554	A	-2.05474e-06
rs7588254	G	-2.22073e-05
rs17034171	A	-1.72997e-05
rs6542834	C	-1.3066e-05
rs4851145	C	-1.32732e-05
rs1139829	C	-1.15949e-05
rs11896729	T	-2.32457e-05
rs3203856	C	-1.31088e-05
rs1516085	G	-3.40238e-05
rs6711099	T	0.000232467
rs3769698	T	-3.09913e-05
rs17513468	T	-3.46128e-05
rs4851146	A	-2.52287e-05
rs11892744	C	-4.33557e-05
rs12618769	C	1.68983e-05
rs3769697	C	-1.11646e-05
rs17513621	T	-6.22522e-05
rs3769696	A	-5.8134e-05
rs3769693	T	-7.8679e-05
rs2871234	G	4.82493e-05
rs3769691	A	4.73429e-05
rs1028144	A	7.12236e-05
rs17514013	G	-5.26374e-05
rs3769689	A	-0.00010446
rs17448420	C	-6.54678e-05
rs10165386	T	-1.00293e-05
rs2309434	C	2.52159e-05
rs11123747	T	4.95573e-05
rs1877905	C	0.000319848
rs7577636	C	2.27155e-05
rs4851150	C	7.82438e-05
rs10496330	G	0.00033604
rs12477450	A	7.13005e-05
rs41445250	A	4.46932e-05
rs6733957	T	1.52625e-05
rs17021908	G	-4.10123e-05
rs1913621	T	6.00607e-05
rs11899659	A	-6.85755e-06
rs6751196	G	6.90145e-05
rs11123751	A	0.000171163
rs6706340	G	0.000120073
rs10168498	C	0.00013396
rs17021941	G	0.000243278
rs12615689	G	0.000310671
rs925886	G	0.000279841
rs10182043	T	9.87991e-05
rs2871244	C	0.000185721
rs1540785	T	-0.000426945
rs2280142	G	0.000113166
rs12622445	A	-0.000588234
rs6733135	C	3.68369e-07
rs6542837	A	9.75569e-05
rs2280256	C	0.000110275
rs17021968	A	-0.000148412
rs1983352	A	6.17842e-05
rs12712037	G	5.30892e-05
rs11900176	T	7.13279e-05
rs981602	G	9.3694e-05
rs6542839	C	0.000158109
rs1949424	T	-1.56269e-05
rs6757098	A	5.9481e-05
rs6760065	C	3.05063e-05
rs12616060	T	-0.000597081
rs868921	G	-0.000380914
rs4851166	C	-7.71439e-05
rs17022036	G	-8.75398e-05
rs1878585	T	2.10808e-06
rs12614153	G	-0.00038011
rs4851170	G	-2.01572e-06
rs11123756	C	1.53921e-05
rs4851171	A	-1.60215e-05
rs7423519	G	1.61303e-05
rs4851173	T	6.19529e-06
rs17758170	G	5.56471e-05
rs6542843	G	2.47229e-05
rs6724477	C	-1.47549e-05
rs10181422	A	7.93559e-06
rs1453564	G	4.35393e-06
rs2309519	T	-0.000856823
rs10167015	G	3.16962e-05
rs988825	T	2.36724e-05
rs6740054	C	-1.02942e-06
rs9679602	A	2.31988e-05
rs13393860	C	3.36127e-05
rs6705821	T	2.52619e-05
rs13396584	T	9.86857e-05
rs12611907	C	-0.00084426
rs1453561	C	2.66124e-05
rs1453562	G	2.78315e-05
rs4324365	T	3.24372e-05
rs7571390	C	7.52242e-06
rs7606635	G	8.13687e-06
rs896884	T	-0.000528298
rs896886	A	1.4795e-05
rs4851185	G	7.5067e-06
rs9710648	A	6.85092e-06
rs2045057	A	3.23326e-05
rs10181344	C	1.38111e-05
rs17708218	C	4.05341e-05
rs1563108	A	7.15544e-05
rs1563107	G	7.2607e-05
rs720228	A	-0.000126742
rs11123761	A	-9.32097e-05
rs11695751	A	-0.000119664
rs6728723	G	0.000114186
rs11683188	T	-7.64006e-05
rs6542864	A	-0.000106635
rs11692699	T	-0.000104305
rs12613624	G	-8.21868e-05
rs11688004	G	-7.56878e-05
rs17022249	T	-0.000928721
rs11897712	G	0.000198296
rs1133977	T	-7.57593e-05
rs11695379	T	-9.80585e-05
rs13008171	G	-7.54864e-05
rs4851187	A	-0.000130269
rs4588238	T	-9.9461e-05
rs6717729	T	-9.25141e-05
rs4851189	T	0.000127351
rs2516829	T	-9.8696e-05
rs3791211	A	-0.000927664
rs2516835	T	-8.0057e-05
rs6542868	A	-8.08288e-05
rs2309581	G	-0.000104906
rs6727749	C	-8.17787e-05
rs2171359	T	-0.000105442
rs10496334	T	-0.000960753
rs11689265	A	-0.000132171
rs6708576	G	-0.000102848
rs10865030	T	0.000112382
rs12053372	C	0.000249824
rs7572157	T	0.000491028
rs13798	T	-0.000120106
rs7349217	T	-0.000119411
rs11123769	A	7.02042e-05
rs6542873	G	0.000273369
rs4851194	A	6.43275e-05
rs6746969	T	-0.00100859
rs7579999	G	6.93571e-05
rs995617	A	0.000257239
rs4851196	G	0.000279655
rs17760953	G	0.000273298
rs6711977	G	-0.000296381
rs11676581	G	-0.000296735
rs12053519	G	0.000180411
rs3863004	G	-0.000658854
rs2200578	C	0.000196219
rs4850899	A	-0.000283897
rs7567462	T	0.000129539
rs1955393	G	0.000357719
rs6542877	A	0.000133632
rs901596	C	0.000340055
rs2309615	T	0.000131468
rs13009884	T	-0.000274734
rs13033740	G	-0.000278462
rs1922624	A	0.000302525
rs4522654	G	0.000130328
rs1922625	G	0.000136698
rs4851201	T	5.33782e-05
rs12464785	A	0.000207954
rs6734290	G	-0.000215771
rs13013984	A	-0.000194626
rs7579143	C	2.25533e-05
rs13018274	A	-0.000193315
rs11902994	T	-0.00021847
rs12623620	C	-0.000577627
rs3828162	A	3.19299e-05
rs12233086	G	0.000128382
rs1922626	G	-1.1731e-05
rs4851203	T	0.000165594
rs10179343	G	-1.02355e-05
rs11896520	C	0.000164681
rs1376443	T	0.000209986
rs10496336	A	0.00018025
rs2290255	C	0.000208965
rs10187843	G	0.000217443
rs17022634	T	-0.000566223
rs2242036	A	0.000116308
rs9308819	G	-2.20221e-05
rs2305354	A	0.000217062
rs2290261	A	0.000214917
rs1053544	G	0.000214945
rs13394927	G	2.32682e-05
rs717454	T	0.000218767
rs2242037	T	0.000230856
rs13402784	T	3.81294e-06
rs3087395	T	-0.000286143
rs9941566	G	0.000132284
rs3792151	A	1.33087e-05
rs4341989	C	0.000213107
rs13409359	A	-4.87993e-05
rs3792146	C	0.000245182
rs28382892	T	0.000157252
rs3087386	A	0.000235924
rs1451245	G	0.000175911
rs10186223	C	-3.35556e-05
rs3087403	C	0.000179088
rs3792135	T	0.000176668
rs11899745	A	0.000265846
rs7594838	C	0.000238383
rs7567674	G	0.000243223
rs4851206	T	0.000255611
rs10172752	T	0.00023832
rs10207981	C	3.62068e-05
rs769105	G	0.000245022
rs737094	G	0.000169086
rs1011633	C	0.000244475
rs13430962	T	-4.23637e-05
rs6714244	A	0.000244055
rs28369929	G	-1.8892e-05
rs6715321	C	0.00022298
rs2122749	C	0.00013741
rs10206082	T	4.10723e-05
rs11893480	G	2.49198e-05
rs3792118	G	-0.000312056
rs3792119	C	-0.000510843
rs10179116	G	-0.000343897
rs13008878	A	-0.000497747
rs3828312	C	-0.000155184
rs744145	A	-0.00018614
rs3792124	C	-0.000520784
rs3792125	G	-0.000591324
rs12998444	T	0.000251627
rs11123788	A	0.000216267
rs12712049	A	0.000170621
rs1047265	T	0.000276588
rs3792128	G	2.35027e-05
rs3792133	C	-0.000180228
rs2177541	A	0.000189926
rs12470522	C	0.000211573
rs17765792	G	-0.000402117
rs17022809	A	-9.35562e-05
rs3811556	C	2.69527e-05
rs17022834	G	4.95734e-06
rs6745568	A	0.000189873
rs10514777	A	0.000376093
rs17022845	G	-8.81572e-05
rs17022852	T	-8.4942e-05
rs12712054	C	0.000187646
rs1916959	T	-5.56692e-05
rs6728983	T	-7.11556e-05
rs10182731	T	-4.27025e-06
rs9308827	T	0.000164947
rs7583638	T	-6.35691e-05
rs2030693	C	0.000130108
rs9678859	A	0.000181261
rs9679481	G	0.000191762
rs7560182	T	-3.87722e-05
rs10189976	C	-5.72567e-05
rs17022882	T	-4.15013e-05
rs2871316	C	0.000279082
rs882855	T	-4.47555e-05
rs6730914	T	-2.67503e-06
rs6542888	A	2.2875e-07
rs870560	T	-6.9797e-05
rs2309723	T	-0.000158928
rs11682978	C	0.000144048
rs1404176	A	0.000266548
rs1404177	T	0.000138688
rs4851226	T	0.000149449
rs6744510	A	0.000288705
rs6751316	T	2.29974e-05
rs7559975	G	0.000141255
rs2309690	G	0.000137547
rs6721652	T	0.000282298
rs6711546	C	0.000237267
rs13405175	A	0.000160869
rs6542892	A	-0.000126411
rs6746134	T	0.000325808
rs17023084	T	0.000192028
rs10496340	C	0.000191045
rs6755935	T	0.000150644
rs2115600	C	0.00020453
rs1366761	C	0.000308398
rs17436127	G	0.000164456
rs10204617	C	0.000198175
rs7565155	A	0.000296474
rs6732358	T	0.00034436
rs1608640	A	0.000311059
rs1568786	G	0.000247808
rs7609179	G	0.000162243
rs10176869	A	-2.42305e-06
rs6723474	A	0.000132321
rs4621208	G	6.08711e-06
rs7601309	C	-7.79503e-06
rs1366765	G	-1.51955e-05
rs4481043	C	0.000100699
rs7425117	C	-8.29249e-06
rs17023158	T	-2.95407e-05
rs6542901	C	8.62802e-05
rs4851235	T	0.000124546
rs12466247	C	1.06902e-06
rs10191077	T	0.000140164
rs7586604	T	0.000129708
rs1344701	C	0.000131833
rs1346620	C	3.52328e-06
rs12473053	T	-1.09611e-05
rs6542902	A	0.000115213
rs4850915	G	3.71061e-05
rs6756248	G	0.000163685
rs10865034	A	0.00013104
rs11123800	T	7.04768e-05
rs17023216	G	-0.000467569
rs17436483	G	2.5077e-05
rs4286327	C	0.000146877
rs7576327	T	6.74341e-05
rs17023232	T	2.88758e-05
rs1346623	G	1.94853e-05
rs17436594	A	-2.10859e-05
rs2309687	C	3.33784e-05
rs17023254	C	-1.38956e-05
rs11123802	C	3.09507e-05
rs4850917	A	2.90491e-05
rs17436705	A	4.48488e-05
rs17436719	G	5.65057e-05
rs7590354	C	3.75588e-05
rs2043006	C	0.000137784
rs12105749	C	3.0036e-05
rs4850918	C	2.0905e-05
rs13423929	C	0.00011793
rs10183501	C	-4.76025e-05
rs4449188	T	-0.000446316
rs13393937	C	-0.000423762
rs11897706	T	-0.000455722
rs7425132	A	-0.00046537
rs13023088	C	-0.000345325
rs7576469	T	-0.000422459
rs4129805	A	-0.000389969
rs2001722	T	-0.000344851
rs13385193	T	-0.000301818
rs13032879	C	-0.00038358
rs17023362	A	-0.000302968
rs6758652	C	-0.000426091
rs17437101	G	-0.000254852
rs11675333	G	-0.000118096
rs13402299	C	-0.000388085
rs9308833	C	-0.000307955
rs12712063	G	-0.000345274
rs17352801	G	-0.000218562
rs17352808	G	-0.000213662
rs4851244	T	-0.000319287
rs13392222	A	-0.000214902
rs11695782	C	-0.000145792
rs11681737	T	-0.00029992
rs7582731	T	-0.000373541
rs11694933	G	-0.000133544
rs17023468	T	-0.000314244
rs17437470	T	-9.88175e-05
rs4851250	T	-0.000326104
rs17023500	A	-0.000110007
rs6743817	A	-0.000213717
rs10199628	T	-0.000211269
rs17023516	T	-0.000111246
rs17437538	G	-9.48461e-05
rs6706188	T	-0.000154748
rs6748652	C	-0.000180105
rs2309750	T	-0.00014845
rs1437377	T	-0.000160743
rs11680586	G	-0.000222418
rs2118280	G	-0.000239045
rs11692215	C	-0.000172829
rs1561230	A	-0.000256332
rs11885529	A	-0.000258644
rs11677607	C	-0.000201554
rs13019618	C	-0.000192186
rs17023563	C	-0.000229619
rs13003982	T	-0.000199063
rs11123810	T	-0.000199643
rs11681966	C	-0.00020609
rs11682173	C	-0.000207804
rs17023571	G	-0.00052556
rs11690905	A	-0.000202055
rs12712067	G	-0.000212165
rs10496344	T	-0.000209239
rs2009094	G	-0.000201482
rs11123813	C	-0.000201694
rs11123814	A	-0.000194629
rs4851256	T	-0.000252444
rs11123816	G	-0.000202663
rs11687586	A	-0.000251288
rs7593261	T	-0.000259519
rs4851263	A	-0.000121025
rs7580200	A	-0.000218547
rs7566527	C	-0.000155266
rs6740838	T	-0.000220659
rs4556997	C	-4.14728e-05
rs10496345	T	-0.000159795
rs4851266	C	-0.000165848
rs11687241	A	-0.000178511
rs9653442	C	-0.0002086
rs11686372	C	-0.000170587
rs4303732	T	-0.000166085
rs4851269	T	-0.000226947
rs1160542	G	-0.000216667
rs2309837	T	-0.000222882
rs2871344	A	-0.000168366
rs13026283	C	-0.000147095
rs6542920	A	-0.00022878
rs10865036	T	-0.000230703
rs2309811	A	-0.000241173
rs13026143	C	-0.00015216
rs6748892	T	-8.95828e-05
rs17023825	A	-8.96959e-05
rs12467008	C	-3.32893e-06
rs12472141	T	2.48126e-05
rs13397337	C	2.71648e-05
rs2309814	A	0.000119017
rs6732839	C	-0.000424361
rs764829	G	0.000269263
rs4850925	C	0.00019807
rs10195018	G	0.000209194
rs17023916	A	0.000249995
rs13409545	T	0.000186098
rs7582180	A	2.38125e-05
rs7588623	T	1.96424e-05
rs4851287	A	3.30874e-05
rs11682748	C	2.56766e-05
rs1530028	A	3.2876e-05
rs7425449	A	3.34109e-05
rs11123826	A	5.65207e-05
rs6731549	T	4.44413e-05
rs6757754	T	5.10833e-05
rs13031508	A	4.95877e-05
rs2309796	C	6.81752e-05
rs7581011	C	5.88707e-05
rs17024021	T	-0.000406046
rs11686880	C	5.66011e-05
rs2309798	G	6.2686e-05
rs2164847	C	5.77634e-05
rs6728575	T	-0.000665144
rs7598205	C	-0.000481511
rs876439	C	-0.00055959
rs4850927	A	6.12745e-05
rs17024054	A	-0.000354706
rs6738410	T	-0.000181007
rs6737198	T	-0.00017963
rs11685401	A	1.63743e-05
rs1437972	G	-0.000196472
rs6542946	G	-0.000420256
rs10193204	G	4.13621e-05
rs4850931	C	3.44555e-05
rs4340543	G	3.99418e-05
rs4149523	T	1.74291e-05
rs1030902	T	5.97276e-05
rs1030901	G	4.50343e-05
rs6755285	G	-0.000628765
rs17354256	G	-0.000542376
rs3748936	C	-0.000441467
rs1530031	T	4.36253e-05
rs1530030	G	6.012e-05
rs11674569	G	5.99284e-05
rs6754869	A	-0.000418472
rs2241811	C	2.59067e-05
rs2241810	T	6.74984e-05
rs17024185	T	-0.000434259
rs4149518	A	6.14771e-05
rs4149517	C	2.53183e-05
rs17024216	A	-0.000440963
rs4850932	G	0.000296976
rs7575422	G	-0.000444292
rs6725672	G	-0.000440042
rs2099611	A	3.67084e-05
rs6758622	C	-0.000417275
rs4149512	C	7.61387e-05
rs7571659	A	-0.000439579
rs4149510	G	7.50848e-05
rs4149509	C	-0.00038906
rs10172841	T	-0.000436972
rs7582096	G	-0.000286129
rs7585713	G	-0.000293665
rs4851313	G	4.30645e-05
rs3828193	G	7.49792e-05
rs13400841	T	-0.000296684
rs2309801	T	-0.000269906
rs6738454	A	-0.000184394
rs6751629	G	-0.000195067
rs6542950	G	-0.000227328
rs2871346	T	-0.000171113
rs11690621	T	-1.43281e-05
rs11695568	A	0.000449005
rs7561516	T	0.000518641
rs750562	A	-0.000127009
rs13383638	A	-0.000136159
rs13398213	G	-0.000104214
rs10204004	C	-0.00013522
rs1821873	C	-0.00013094
rs2309862	T	-0.000208283
rs6755846	T	-0.000149907
rs13385681	G	-0.000218062
rs13411940	C	-0.000219718
rs13414632	C	-0.000221088
rs17024368	G	-0.00018805
rs1519661	G	-0.000184868
rs753439	T	-0.000185837
rs753440	C	-0.000258539
rs11123833	T	-0.000204753
rs6723261	A	-0.000161062
rs13428749	C	-0.000226968
rs7568519	T	-0.000150645
rs7577785	G	0.000453493
rs13393776	T	-0.000227751
rs1519654	C	-7.94275e-05
rs1589246	G	0.000533573
rs17024409	T	-0.000240616
rs10183360	C	-0.000185264
rs11123834	T	-0.000205383
rs11900367	G	-0.000247498
rs11890147	C	-0.000238697
rs7606473	G	-0.000200436
rs6709376	G	0.000452099
rs13389527	G	-0.000233203
rs17024434	T	0.00049805
rs12466753	G	-0.000240313
rs4851323	G	0.000496452
rs17024446	C	-0.000169339
rs876143	T	-0.000222353
rs4851324	C	-8.78693e-05
rs964559	A	-8.8826e-05
rs6732569	G	-0.000194671
rs12614705	A	0.000634
rs6542965	G	-0.000135057
rs6718243	A	0.000604355
rs869840	C	-0.000191324
rs6747630	C	-0.000205425
rs17024473	T	0.000712195
rs17024477	C	-4.09358e-05
rs6542966	G	-0.000161081
rs1519662	C	-9.50784e-05
rs17024489	A	-0.000202462
rs7602968	G	-0.000175214
rs2176733	C	-8.99182e-05
rs12474526	A	-0.000183732
rs7596463	A	-0.000129941
rs11123835	C	9.64493e-05
rs4851329	G	0.000387918
rs6730933	G	-0.000105876
rs7578708	A	-0.000185459
rs2970990	A	-0.000108385
rs2309846	C	-0.000169997
rs7594990	G	-0.000212357
rs11678350	C	0.000208861
rs1533657	C	9.64357e-05
rs2222282	T	0.000173149
rs6738852	A	0.000231297
rs4641958	T	0.000234487
rs4599142	A	0.000134404
rs6542972	C	0.000143803
rs7605067	T	0.000163072
rs11695640	A	-4.53247e-05
rs10153955	A	0.000264478
rs4396744	T	0.000177544
rs6743494	T	0.00018613
rs4850942	A	0.000171032
rs10201136	A	0.000202135
rs4851361	T	-1.25797e-05
rs4851365	C	-2.06823e-05
rs10209092	C	0.000144055
rs2970984	T	-0.000190801
rs3112238	G	-0.000187929
rs870321	A	1.26594e-05
rs2942894	C	-0.000191437
rs2942895	G	-0.000199436
rs2971024	C	-0.000205241
rs2175793	A	0.000149711
rs2942904	A	-3.46549e-05
rs1398867	C	-0.000235318
rs2137675	G	-5.41931e-06
rs3112252	G	-0.000241828
rs1355819	A	-0.000298048
rs1355820	A	-0.000242791
rs17020649	C	0.000157249
rs2942883	A	-0.000318235
rs3112256	C	-5.69229e-05
rs2175792	T	-6.89364e-05
rs2942884	G	-9.98695e-05
rs4850948	T	-0.000100966
rs925577	T	-7.14335e-05
rs13384306	A	-0.000466768
rs3112257	C	-0.000102038
rs12615536	A	-8.66038e-05
rs10176262	G	-0.000134322
rs10174721	T	-0.000114695
rs11123842	G	-0.000128537
rs12621996	G	-0.000419189
rs1567804	A	-0.000246589
rs4074920	A	0.000370298
rs12469700	C	0.000409791
rs17024687	T	0.000374785
rs6708706	G	0.00014335
rs7566737	G	0.000263588
rs964582	A	0.000382103
rs12465343	C	0.00034166
rs17024700	T	0.000345734
rs6740105	T	0.000375874
rs17024707	C	0.000350223
rs11897738	C	0.000315486
rs10210368	T	0.00032014
rs7591855	C	0.000373138
rs10172286	G	0.000304315
rs7596274	T	0.00036845
rs1955124	T	0.000321913
rs7577100	C	-3.62392e-05
rs7419651	G	0.000130214
rs1435510	T	-0.000285699
rs7565981	G	9.63098e-06
rs17024814	G	-2.64135e-06
rs7580771	G	9.82634e-05
rs11893548	G	9.69134e-06
rs10172146	G	7.41266e-05
rs3811561	C	3.69373e-05
rs6542992	G	3.17854e-05
rs13028398	T	-4.9791e-05
rs7573323	C	-0.000542943
rs4349369	T	0.000115264
rs3849377	C	0.000114801
rs3888170	A	0.000162883
rs6542994	A	0.00020163
rs3849381	T	-0.000304285
rs7587153	C	0.000347319
rs7587470	C	-0.000146127
rs7587573	C	0.000414518
rs17024874	G	-0.000104991
rs7582455	T	-0.000197441
rs1811399	C	-7.71716e-05
rs10196787	T	-0.00117604
rs983287	G	-0.000216104
rs2043534	C	-0.000167293
rs41349646	T	2.99294e-05
rs12472319	C	-0.000161953
rs12472321	C	-0.000120983
rs13387032	A	-0.00118374
rs13390036	T	-0.000998351
rs1369482	T	0.000412732
rs17024926	T	-0.000105042
rs7564495	C	-0.000216679
rs934553	G	0.000345638
rs17654748	G	-0.000176987
rs17654772	G	-0.00019314
rs10194413	C	6.84431e-05
rs13394520	A	7.2118e-05
rs4851379	G	-0.000187683
rs11123853	G	-0.000295098
rs1621293	T	-0.000123264
rs1656306	T	-0.00012478
rs7570190	T	-7.01286e-05
rs11674168	C	-0.000206589
rs12989454	C	0.000168935
rs11894671	G	-1.7245e-05
rs11894322	A	-0.000120449
rs356644	C	0.000109721
rs356643	A	8.77805e-05
rs11676107	T	-0.000200098
rs356642	A	-0.000109445
rs6725296	G	-0.000168086
rs356653	G	2.27328e-06
rs356652	T	0.000328181
rs13026599	A	0.000144282
rs11123854	T	-0.000139795
rs17717414	A	4.17575e-05
rs184817	G	-6.77142e-05
rs3754675	T	0.000384717
rs12612424	C	0.000277531
rs4851390	A	0.000177304
rs6738097	T	-0.000161665
rs12622050	G	-6.2555e-05
rs3768985	T	9.31565e-05
rs3768986	C	7.30074e-05
rs1867862	C	8.61555e-05
rs2289950	C	9.40278e-05
rs1562313	C	2.63338e-05
rs2305160	A	-0.000200731
rs2305159	A	3.63804e-05
rs9679638	T	2.46686e-05
rs4851394	T	0.000116382
rs1542179	A	3.69979e-05
rs1542178	A	-0.000174971
rs9653466	A	5.54548e-05
rs11123858	A	4.20288e-05
rs2305158	G	-0.000137522
rs3739008	C	2.75621e-05
rs1053096	T	-0.000164557
rs1374324	A	-0.000182943
rs6735304	C	-0.000160067
rs2278723	T	-0.000159171
rs2278722	A	-0.00021258
rs10934	C	8.60016e-06
rs17662997	A	1.41684e-05
rs746924	T	-0.000162546
rs1062059	C	-9.03838e-05
rs1062062	C	-0.00015582
rs1302	T	-0.000374582
rs7609263	C	-0.000106119
rs13017465	T	-9.27774e-05
rs2278725	A	-8.70746e-05
rs17663443	T	-0.000193448
rs3739014	A	-0.000155527
rs10185855	A	-0.000156128
rs12474501	G	-0.000260291
rs2289951	G	-0.000273546
rs3739015	G	-0.000104174
rs13412722	G	-0.000105606
rs10179426	C	-2.58469e-06
rs10179599	C	-3.15233e-05
rs8179740	C	-0.000435006
rs2289953	T	-0.000102903
rs2278729	G	-7.93358e-05
rs9677214	C	-3.67823e-05
rs17025231	C	-0.000183986
rs13426867	G	-1.63229e-05
rs1979043	C	-0.000320959
rs2121370	T	-0.00010256
rs6543012	C	-0.000290604
rs6543013	G	-0.000298418
rs13414756	C	-4.92151e-05
rs4851400	G	-0.000170224
rs6543017	G	-0.000254216
rs7608232	C	-0.000275215
rs11678957	A	0.000275868
rs2309938	A	8.11041e-05
rs7584650	A	-0.000101723
rs2165428	G	0.000237672
rs6755081	G	0.000252901
rs2871392	T	-0.000100675
rs3899062	C	0.000243619
rs2592392	G	0.000178923
rs812717	A	-0.000260826
rs796062	T	0.000256516
rs6543018	C	0.000147781
rs796054	T	0.000255385
rs2165427	G	-0.000194675
rs12613110	C	-0.00010912
rs2033956	G	-6.81254e-05
rs2016986	G	0.000258285
rs935066	C	3.78835e-05
rs732136	T	4.58046e-05
rs12233027	T	-5.30937e-05
rs11898628	A	0.000259258
rs11694166	G	0.000177554
rs4851407	G	0.000211517
rs17025300	T	6.31196e-05
rs6749166	C	0.0001112
rs733830	T	0.000122758
rs11691031	G	0.000122502
rs1192779	T	0.000109295
rs1620893	G	0.000110023
rs13025261	G	-0.000295591
rs1660702	C	-0.000257195
rs11887349	T	3.61549e-05
rs935067	G	-0.000229607
rs6757365	C	-0.000288525
rs1007752	G	0.000151937
rs1660694	A	0.000167567
rs1660711	A	0.000165794
rs750783	A	-0.000310701
rs6713930	G	3.38698e-05
rs6737919	C	2.76777e-05
rs1192793	C	-0.000283266
rs1192794	G	0.000247459
rs935065	T	-0.000265925
rs1192796	C	-0.000254398
rs17020684	C	0.000259587
rs3828194	A	-0.00029347
rs17025374	T	0.000241663
rs4851420	T	-9.12823e-05
rs11684238	G	-0.000119428
rs4851422	G	-0.000139997
rs4851423	G	-3.87719e-05
rs7590093	G	-0.000112752
rs10166900	C	4.26237e-05
rs4850966	T	4.20061e-05
rs6749888	T	-1.4529e-05
rs6735216	C	-1.68642e-05
rs6543033	T	-5.62509e-05
rs6753727	T	-0.000251077
rs11677377	G	2.14411e-06
rs10166863	T	-0.00024389
rs4280474	T	-6.13807e-05
rs4352251	T	-4.47059e-06
rs4850969	T	-3.47845e-05
rs3923053	G	0.000288099
rs9308846	G	-0.000219274
rs6716306	G	-0.000193368
rs4241206	C	-0.000175787
rs4241207	C	-2.99846e-06
rs908123	C	0.000196494
rs11123876	G	0.000197678
rs2175968	A	-0.000236049
rs7577705	A	-1.11755e-05
rs908135	T	-0.000683779
rs908134	T	-0.000591285
rs958790	G	0.000138321
rs7589943	T	0.000161048
rs7607798	T	0.000154431
rs6543046	A	0.000790305
rs17025577	C	-3.91271e-05
rs2037083	T	-0.000193312
rs4851439	A	-0.00019663
rs7598455	C	-0.000189804
rs17025611	T	-0.000601847
rs2037079	C	-0.000216399
rs6705262	A	-0.000209516
rs11123880	A	-0.000221781
rs4851447	A	-0.000195706
rs11682765	T	-0.000383234
rs4850977	A	-0.000194557
rs4850978	C	-0.000203438
rs4851450	T	0.000174529
rs2871423	T	0.000177888
rs4851454	C	0.000181538
rs6720584	G	0.000213531
rs11695221	T	0.000473224
rs11694135	G	0.000435033
rs974374	A	-0.000385756
rs10188189	A	-0.000516913
rs10206804	T	-0.000522688
rs1509497	C	-0.000433693
rs6543072	A	-0.000245361
rs17195147	G	0.000449227
rs1876801	T	-0.000273096
rs7585029	C	-0.000104001
rs7589339	C	-0.000219444
rs6543076	A	-0.000217269
rs17201799	C	-0.000124192
rs11123891	C	-2.47824e-05
rs10496356	A	0.00031756
rs4851466	G	0.00017673
rs11884391	T	0.000437314
rs7420103	T	0.00029787
rs7355302	C	0.000367254
rs13413645	G	0.000383541
rs10171484	C	0.000392321
rs10186803	A	0.000319236
rs12475775	G	0.000314943
rs6543081	C	0.000382344
rs6720988	T	0.000140261
rs7569386	A	0.000172717
rs2310116	T	2.66302e-05
rs1876802	G	-3.41345e-05
rs10496357	T	-1.70393e-05
rs4851484	G	0.000145556
rs7598866	G	0.000108459
rs2016677	C	0.000277191
rs41330544	C	-0.000140733
rs6543085	G	0.00010977
rs12465765	G	0.000283559
rs13430871	C	-0.00190371
rs1567385	A	-0.000105763
rs17809691	T	-0.000110831
rs11674694	C	0.000279675
rs6543089	T	0.000136484
rs6543092	C	0.000140979
rs12476979	G	0.000283908
rs7597661	C	0.000468043
rs17810475	T	-0.000102211
rs6543094	T	0.000107805
rs3815487	A	-0.000111773
rs7577923	T	0.000139209
rs4616501	G	0.000134289
rs6732726	T	0.000282343
rs7564764	C	0.000281854
rs4851502	G	-0.00014601
rs12615778	A	-0.000109435
rs2236935	C	9.97394e-05
rs17026163	C	0.000562215
rs3771902	C	-9.84263e-05
rs1859712	G	-8.85236e-05
rs4850990	G	-2.93433e-05
rs17802002	C	0.000174501
rs10489973	G	9.4861e-05
rs972372	T	-9.70467e-05
rs2158816	C	-2.61955e-05
rs2108196	C	0.000153187
rs1139583	A	0.000172233
rs13425874	T	0.000384683
rs3771903	G	-3.0714e-05
rs6543100	T	-1.7268e-05
rs11888979	T	0.000457174
rs4851507	G	1.38899e-05
rs17802614	G	-7.23675e-05
rs11689885	T	-5.22983e-06
rs6705975	G	-3.15164e-06
rs2871432	A	1.78283e-06
rs6733846	G	9.4668e-06
rs6720836	A	1.23492e-05
rs9308849	A	-0.000180313
rs7603475	T	3.63856e-05
rs13011687	A	0.000144658
rs17746734	A	-7.46111e-05
rs12470621	A	0.00022576
rs2214890	A	4.10759e-05
rs12373806	A	-6.28199e-05
rs12990046	G	0.000147119
rs2056400	G	0.00029202
rs11688863	C	-0.000184766
rs12185627	T	-0.000174886
rs12467695	C	0.000250493
rs1859716	G	6.19772e-05
rs1019033	C	5.72921e-05
rs2190360	C	5.27785e-05
rs1859715	G	3.55802e-05
rs7601434	T	0.000252302
rs12612902	A	6.34938e-05
rs6715873	A	-0.000208486
rs6726051	A	-0.000196781
rs4851519	C	0.000295123
rs4851522	C	-7.40689e-05
rs7561460	T	2.87683e-05
rs11691240	C	3.99077e-05
rs4851526	A	4.95539e-05
rs17026386	T	0.00024584
rs2302589	C	0.00025228
rs2230400	C	-0.00102711
rs3218872	T	0.000233378
rs3218873	G	0.00025001
rs3218896	T	0.000289154
rs3218920	A	0.000248044
rs2236927	T	0.000230544
rs2072479	C	0.000268005
rs2072477	A	0.00026262
rs2072476	C	0.000255189
rs17026487	G	6.1335e-05
rs4850995	G	-4.02033e-05
rs10185424	T	7.2283e-05
rs2310173	T	6.03216e-05
rs2310175	G	-3.91948e-05
rs11123905	G	2.90736e-05
rs12623383	G	-5.54233e-06
rs11676463	G	5.80546e-06
rs868251	C	1.85535e-05
rs12624116	C	3.10551e-05
rs1558644	A	1.23066e-05
rs2041751	A	0.000172251
rs17026585	C	8.97151e-05
rs10199359	T	7.47685e-05
rs13384777	G	7.72588e-05
rs10490571	C	0.000213306
rs17818195	T	0.000206339
rs10779905	G	0.000186992
rs13388182	C	0.000228671
rs13029804	A	-0.000198794
rs6729953	A	0.000341419
rs17767183	C	0.000206964
rs11679849	A	-0.00019199
rs1861284	C	0.00019769
rs887998	T	0.000189799
rs1465324	G	-0.000197508
rs13012334	A	-4.35958e-06
rs7557377	C	-0.00011559
rs12328681	G	-0.000218178
rs6736803	G	0.000234276
rs12712130	T	-0.000169403
rs6712813	C	-4.18731e-05
rs6727859	A	-4.36122e-05
rs6727985	A	-4.24144e-05
rs6713468	C	-0.000174487
rs10172039	C	-0.000222408
rs4851541	G	0.000232181
rs12619383	A	-0.000197022
rs2310186	T	-4.09471e-05
rs7588201	A	-0.000158475
rs6752379	G	3.73335e-05
rs13035227	T	0.000142211
rs1558642	T	4.98962e-05
rs2110727	G	-0.000233533
rs10153578	A	4.21437e-05
rs1558641	G	-0.000193718
rs1558640	G	-0.000215002
rs2192752	G	4.17569e-05
rs3917289	G	7.18804e-05
rs2160227	G	-0.00013606
rs13020778	T	-0.000170022
rs3917304	G	-0.000134925
rs3171845	G	4.74093e-05
rs3917318	A	-0.00014418
rs3917325	T	-0.000284817
rs3917328	C	-0.000355857
rs3732131	A	0.000108461
rs3917329	G	0.000127586
rs1030021	A	-0.000141659
rs3213734	G	-8.66968e-05
rs11903354	T	9.62611e-05
rs7560478	T	-7.86761e-05
rs1558646	G	-1.53373e-05
rs12987222	G	-0.000173989
rs12474258	C	-0.000118576
rs11678651	G	8.85522e-06
rs1922302	T	-0.000103716
rs2178675	A	-7.04631e-06
rs11123913	T	-6.90946e-05
rs1922289	G	-2.8816e-05
rs11686153	G	-5.31593e-06
rs1922292	C	-4.8452e-05
rs2241130	T	-6.57253e-05
rs1922295	C	-3.0501e-06
rs1922294	G	-0.000586174
rs2041753	A	8.4537e-08
rs12992518	C	-0.000232067
rs995515	T	-2.85003e-06
rs1922293	T	-8.95839e-06
rs3755287	G	-6.7433e-05
rs3771188	T	-6.87146e-05
rs3771185	T	-2.91441e-05
rs2302620	T	-9.24113e-05
rs3755285	T	-0.000174908
rs6758443	G	-0.000245068
rs6731042	C	-0.00011544
rs955754	T	-0.000248756
rs12987900	G	-0.000278583
rs2302612	T	-0.000249018
rs13002972	G	-0.000272874
rs2287041	G	-0.000226042
rs13014084	A	-0.000221545
rs1035131	T	6.67895e-05
rs2110661	G	6.53707e-05
rs12475055	A	-3.74744e-05
rs10515922	A	-3.15419e-05
rs7568913	T	-2.18319e-05
rs10178436	T	-1.57311e-05
rs11685424	G	1.13537e-05
rs12712135	A	2.03814e-05
rs974389	G	3.17198e-05
rs12987782	G	0.000403233
rs1420089	T	-8.37784e-05
rs13019081	A	2.02868e-05
rs17026974	G	-0.000109736
rs12712141	T	2.9169e-05
rs3771180	G	-2.04914e-05
rs3771179	T	0.000385276
rs13431828	C	-2.14085e-05
rs1420101	C	5.85171e-05
rs12999517	T	0.00045035
rs12905	G	-9.99317e-05
rs12712142	C	8.62497e-05
rs2160203	A	-4.2625e-05
rs1946131	C	0.000447215
rs1921622	G	2.28171e-05
rs10197862	A	-4.10399e-05
rs11123923	C	9.46586e-05
rs4988955	A	-0.000115364
rs4988956	G	-0.000105707
rs4988957	T	-0.000102541
rs4988958	T	-0.000107809
rs10192157	C	-0.000108371
rs10206753	T	-0.00010602
rs13015714	G	-1.38701e-05
rs7603730	A	-0.000110871
rs12998521	G	0.000100133
rs10204837	C	-0.000116141
rs3771166	G	-0.00011984
rs10439410	G	6.92776e-05
rs6758936	G	6.44354e-05
rs2041739	C	6.79522e-05
rs3213733	C	1.44058e-06
rs1035130	C	-0.000103789
rs17651485	C	0.000173959
rs2241116	C	-0.000103714
rs6749014	C	6.74576e-05
rs17027056	C	-0.000203507
rs4851004	C	5.84798e-05
rs3771158	A	-1.08011e-05
rs2287035	G	-7.43599e-05
rs2287034	C	-7.9476e-05
rs4851005	C	-2.00604e-06
rs3771157	C	-0.000237369
rs3732126	A	-0.000119989
rs1135354	T	-9.73964e-05
rs1420094	C	6.49382e-05
rs17027087	C	-8.97013e-05
rs6710528	C	7.25943e-05
rs3732124	C	6.03914e-05
rs10202813	G	-2.43656e-05
rs1035127	A	-5.16929e-06
rs11687768	A	-3.21611e-05
rs4851581	A	0.000244962
rs2293223	C	-4.78708e-06
rs2293225	C	-0.00012609
rs6756407	G	0.000188924
rs6743516	A	7.80089e-05
rs885088	A	7.28836e-05
rs2272128	G	-3.65479e-06
rs3755266	G	8.64422e-05
rs2310300	A	8.95516e-05
rs2041756	A	7.44617e-06
rs2058660	G	7.06938e-06
rs11465699	G	-8.64676e-05
rs17027166	G	-0.000111749
rs10490204	A	-0.000107092
rs2075186	G	-2.34296e-06
rs3771150	G	-0.000107156
rs6708413	G	9.36216e-06
rs11465722	C	0.000257705
rs11465730	A	-7.92128e-05
rs11465732	C	-3.10374e-05
rs917998	C	0.000268175
rs7559479	G	1.47058e-05
rs6741230	C	-0.000145872
rs917997	T	1.81342e-05
rs11886793	T	0.000111967
rs4851589	A	0.000114165
rs10210176	C	-1.83836e-05
rs2141781	G	0.000134461
rs1403552	C	-1.50531e-05
rs4851593	A	0.000133849
rs4851011	C	-0.000107924
rs17027255	C	-8.9545e-05
rs13018263	T	-2.11808e-05
rs6751666	A	-2.84754e-05
rs6737325	C	-4.55915e-05
rs17027293	A	-5.0843e-05
rs17027295	G	-7.56632e-05
rs6543148	A	-9.82964e-05
rs7566613	G	-3.84599e-05
rs41348650	G	-4.86186e-06
rs2080315	G	-7.54261e-05
rs7583683	A	-8.92388e-05
rs4851012	C	-6.25287e-05
rs4851014	C	-6.26084e-05
rs4851602	G	-3.90465e-06
rs6741235	G	-6.28351e-05
rs2075193	G	-6.82725e-05
rs7575867	C	-0.000102815
rs2075188	G	-6.48365e-05
rs2075187	G	-6.4163e-05
rs4851016	C	-7.05718e-05
rs7601773	G	-0.000125819
rs13019784	A	-8.36926e-05
rs1403550	T	-7.54621e-05
rs17027341	T	-0.000135673
rs1558653	C	0.000115672
rs2015478	A	-9.17013e-06
rs1005043	A	-8.40947e-06
rs4851615	G	1.35202e-07
rs741285	C	-8.00842e-06
rs1014286	G	-3.82338e-06
rs2008159	A	-2.96523e-06
rs2008157	A	9.46074e-07
rs4851616	C	-4.5665e-05
rs10183812	T	7.59947e-05
rs17027413	C	-0.00011662
rs6761291	C	-1.61075e-05
rs1523196	T	-7.39336e-05
rs17027442	C	-7.51114e-05
rs12712157	T	-4.0783e-05
rs10194822	T	-2.20108e-05
rs11123936	C	7.50347e-05
rs10193009	C	-2.38797e-06
rs2005881	G	-5.44669e-05
rs4851619	C	-4.99524e-05
rs6761871	A	-5.95665e-05
rs17027517	A	-5.84525e-05
rs1861229	A	-3.59574e-07
rs1861228	C	-7.94178e-07
rs7573475	T	-5.48355e-05
rs17027547	G	-5.39568e-05
rs17027550	T	-0.000219011
rs2192667	G	1.20311e-05
rs957404	C	1.32522e-05
rs17825681	C	2.11805e-05
rs7573974	A	-0.000200601
rs873625	A	-3.17465e-05
rs9678846	T	-9.8718e-05
rs6719553	C	3.24754e-06
rs7593982	T	0.000133679
rs6708609	A	-9.65491e-05
rs2058612	C	3.73049e-06
rs2110637	A	-5.32249e-05
rs3806581	T	0.00012431
rs1008397	G	-3.32162e-05
rs1016160	A	-0.000192998
rs17775237	G	0.000115817
rs17775404	G	0.000218057
rs4851622	T	1.88265e-05
rs7561632	T	-0.000318067
rs4851630	G	0.000459635
rs6729839	A	-0.000779928
rs7595838	G	-0.000210076
rs6731896	C	2.37607e-05
rs17027732	G	-0.000759785
rs9636369	G	9.63383e-06
rs17027736	T	-0.000492941
rs962207	C	2.89452e-05
rs6756408	T	-0.000775052
rs17027748	A	-0.000736402
rs6757258	A	1.21173e-05
rs7608617	A	-0.000206705
rs6543180	A	9.95748e-06
rs11889631	G	0.000466207
rs17833353	T	3.83648e-05
rs7585959	A	-0.000992936
rs13418709	C	5.75108e-05
rs17027825	T	-0.000195557
rs2732824	A	5.32273e-05
rs2540318	G	6.07339e-05
rs2540317	A	6.14491e-05
rs2540316	C	6.35711e-05
rs955915	G	8.7275e-05
rs2732827	G	-0.000102981
rs4467294	T	-1.94253e-05
rs2540314	G	-0.000103023
rs2732830	G	-3.48656e-05
rs2540311	A	-0.000104896
rs2732838	T	-0.000118971
rs2024414	C	-1.92566e-05
rs2540300	C	-3.02774e-05
rs2540299	G	-1.75344e-05
rs917965	A	-2.53449e-05
rs2732841	T	-0.000103244
rs2080294	T	-0.00018862
rs6705433	C	-0.000226908
rs2732846	A	-8.16457e-05
rs2732851	A	1.96722e-07
rs2080293	C	-6.92292e-05
rs2732860	G	-5.83592e-05
rs887990	C	-0.000129133
rs2732809	A	7.80951e-06
rs2732811	T	-0.000117232
rs2540283	A	-5.67777e-05
rs7604365	C	-0.000107823
rs960011	C	-6.20689e-05
rs2540281	G	-6.05847e-05
rs2310358	T	0.000148611
rs2110665	C	-6.16137e-05
rs2732818	T	2.90441e-06
rs2080292	A	4.55226e-06
rs2080291	G	8.34759e-06
rs2540277	C	3.34964e-05
rs12472487	C	-0.000108189
rs2732821	C	7.58593e-06
rs2732822	A	1.85286e-05
rs6759106	G	-0.00012583
rs1024787	C	0.000222542
rs2160205	C	4.73018e-05
rs7608425	T	-0.000254757
rs2310347	T	-4.38234e-05
rs13388810	G	-0.000110553
rs6738764	G	0.000169076
rs13004328	G	-0.00032072
rs11691730	G	0.000202659
rs10195542	A	-0.000147118
rs13032459	G	0.000211431
rs2310349	A	-6.56823e-06
rs11899727	T	0.000211628
rs2310351	T	-0.00013346
rs1878530	G	-0.000118741
rs11123951	T	-0.000112234
rs2310354	G	1.23791e-05
rs4070565	T	-1.94776e-05
rs1482748	T	-1.46369e-05
rs2242290	T	-0.000319628
rs17812637	G	-0.000413686
rs6543194	C	-4.3193e-05
rs17028172	G	-0.00018593
rs2128501	G	-0.000189292
rs11895783	C	-0.000114397
rs2310388	T	0.000209688
rs1528063	T	0.000372416
rs13402350	G	0.000363821
rs17028190	T	0.000375294
rs10176694	T	0.000406812
rs12386183	C	0.000413857
rs817742	A	-0.000174203
rs11123957	T	-6.67281e-05
rs17028232	T	0.000184889
rs11123958	G	-6.16353e-05
rs1482751	A	0.000217341
rs13410351	G	0.00020853
rs1881182	G	-0.000125049
rs1728260	A	1.07494e-05
rs1680797	A	1.95977e-05
rs11890542	T	0.000157063
rs11674158	C	0.000156172
rs7571607	C	0.000136374
rs1590057	C	9.12066e-05
rs1430067	G	8.43844e-05
rs9308863	C	3.96473e-06
rs2043071	C	-0.000106036
rs10198191	A	0.00167996
rs1430079	C	-2.87473e-05
rs10166841	G	7.75731e-05
rs6723938	A	8.1644e-05
rs10166815	C	5.94067e-05
rs2115852	G	0.00169683
rs17028580	T	0.00157175
rs7425420	G	0.0011755
rs1367165	C	-0.000104582
rs1367166	A	-7.86825e-06
rs10191917	A	-9.71948e-05
rs11123959	A	-5.31795e-05
rs17028739	A	-0.000482316
rs1433312	G	-0.000490583
rs6707103	G	-0.000513192
rs7558155	C	-0.000493563
rs17028779	C	-0.000849047
rs10496370	A	-0.000500444
rs10496371	A	-0.00051043
rs10496372	A	-0.000482748
rs17028824	G	-0.000859115
rs17028827	G	-0.000840977
rs1013776	C	-0.000487038
rs13390641	G	-0.000485187
rs7426175	C	-0.000199465
rs10191343	G	-0.000521357
rs17028872	C	-0.000837727
rs10190930	A	-0.000902176
rs13404129	C	-0.000913728
rs1433309	G	-0.000331962
rs7562738	G	-0.000390798
rs1368548	G	-0.00072848
rs7588677	C	-0.000634059
rs266065	G	-0.000348469
rs17028902	G	-0.000621623
rs266073	C	-0.000110267
rs10496374	T	-0.000617104
rs266055	C	-0.000106167
rs10172558	C	-0.000588515
rs1040123	A	9.01573e-05
rs6761396	G	8.99078e-05
rs6543212	C	-0.000619563
rs6543213	A	0.000232732
rs17414675	A	0.000151502
rs1451981	C	0.00011174
rs1022298	T	0.00020565
rs1451983	C	0.000206797
rs985864	G	-0.00057908
rs6723416	A	9.38299e-05
rs11900028	T	0.000242106
rs2167541	G	-0.000779769
rs1567959	G	0.000201478
rs13423794	G	-0.000790825
rs17336684	G	0.000199035
rs17028978	A	-0.00071391
rs10171837	T	0.000120488
rs11690639	G	-0.000138008
rs7557337	C	-0.000796574
rs11888473	T	8.62062e-05
rs4851661	C	7.17742e-05
rs1901480	G	7.20037e-05
rs10198643	A	6.96523e-05
rs1457458	T	-6.02909e-05
rs264976	C	-7.61113e-05
rs264921	A	-8.03995e-05
rs171939	A	-7.3033e-05
rs6704594	G	-0.00115611
rs264938	T	2.47278e-05
rs264943	C	-0.000207682
rs264944	T	3.39533e-05
rs264949	T	5.59316e-05
rs921966	T	-8.08045e-05
rs11675245	G	1.99189e-05
rs1947565	G	4.61722e-05
rs9941552	A	3.77551e-05
rs6543232	T	-0.000419977
rs9308868	G	8.64512e-05
rs767048	T	-0.00129091
rs12615038	T	-0.000124819
rs17029124	G	-0.00154385
rs17029131	C	-0.000192507
rs12623591	T	-0.000939726
rs938872	G	6.91763e-05
rs4131749	G	8.32925e-05
rs17029159	T	-0.000850625
rs11889924	A	-0.000103449
rs17029176	T	7.09377e-05
rs17029187	G	1.92409e-05
rs17029208	C	2.10061e-05
rs17029224	G	1.26936e-05
rs968051	A	1.96516e-05
rs2610686	G	-0.000207037
rs2678657	A	-2.91288e-05
rs1837712	A	-0.000160714
rs2678666	G	-0.000195294
rs1822144	C	3.27481e-05
rs2610693	T	-4.60146e-05
rs2610691	G	-4.32014e-05
rs2570500	C	-0.000204002
rs7563638	A	0.000283078
rs7582619	G	0.000284546
rs11892258	G	9.145e-05
rs1550533	C	0.000121527
rs1441105	T	0.000286323
rs13031410	C	0.000242163
rs1583882	T	0.000294295
rs1441104	G	0.000200152
rs1992393	A	0.000778529
rs2043992	G	0.000273466
rs10195724	G	0.000587278
rs12616008	A	3.61512e-05
rs10208147	G	-0.00136967
rs2252287	C	0.000258947
rs12464237	T	-0.000203383
rs2570477	C	0.000188929
rs2570483	A	2.61924e-05
rs17344825	G	0.00016202
rs1036736	T	0.000117761
rs2582974	T	0.000246817
rs12613775	C	8.35745e-05
rs2375937	C	-4.17844e-05
rs2610690	T	0.000390868
rs2610689	C	2.68137e-05
rs17029461	A	-0.00127374
rs12622900	A	0.000259888
rs2610683	T	-8.04162e-05
rs1372101	T	6.1289e-06
rs1156296	T	-0.000178676
rs935070	C	4.47364e-05
rs1441107	G	-0.000172848
rs2376056	G	3.81807e-05
rs17345188	G	1.69122e-05
rs2889275	A	-0.000184809
rs11692994	G	2.47409e-05
rs7582634	C	0.000237219
rs11895670	C	5.84993e-05
rs7581688	G	6.61098e-05
rs12474171	A	6.53906e-05
rs12477850	G	6.41954e-05
rs17417183	T	8.1301e-05
rs8179602	T	0.000149637
rs13426125	G	0.000254831
rs13414002	G	-0.00135295
rs6543238	A	2.79747e-05
rs6758152	T	8.68374e-05
rs6744009	C	-0.00135286
rs11123976	G	7.60747e-05
rs11687707	A	8.10173e-05
rs4402784	C	3.63855e-05
rs1879270	T	2.11226e-05
rs7566533	T	1.21254e-05
rs7603140	C	2.48197e-05
rs7566755	T	5.83883e-06
rs13392864	A	3.76154e-05
rs1879269	G	2.18398e-05
rs10175046	C	-4.46152e-06
rs2376057	C	-0.00011859
rs2889276	C	-4.2807e-06
rs10496382	C	-0.000367988
rs13404302	G	0.000447677
rs6736012	G	-0.000443302
rs11893766	G	-0.00082554
rs11890236	T	-0.000843457
rs10460481	C	-2.74587e-05
rs6735760	C	-0.000764076
rs6714037	G	2.53407e-05
rs7597477	A	-0.000407626
rs4075171	C	-0.000375573
rs7572149	T	-0.000412464
rs7590841	A	-0.000540627
rs7573764	C	-0.000338352
rs7602578	G	-8.20513e-05
rs6758009	C	0.000184745
rs11677433	G	0.000191501
rs11892570	A	-0.000149387
rs7582242	A	-0.000125074
rs4597548	T	0.000141852
rs6713996	T	2.29489e-05
rs4851035	C	0.000272205
rs4470361	A	0.000189825
rs13389563	A	-0.000402973
rs7568278	A	-0.000399911
rs2376158	C	0.000354954
rs7588546	G	0.000339291
rs10176377	C	6.50559e-05
rs6543247	T	8.04188e-05
rs6746659	T	8.75258e-05
rs6756815	G	0.000110577
rs7570682	G	-4.64541e-05
rs6732355	C	0.000245966
rs4851692	C	1.46356e-05
rs4851036	C	3.57943e-05
rs12620263	A	2.78488e-05
rs7557906	T	4.53622e-05
rs908916	C	4.64675e-05
rs4464293	T	2.28107e-05
rs13417151	C	4.66197e-05
rs4583488	G	0.000425634
rs2139397	C	-6.55405e-05
rs4851693	T	-0.000257468
rs7572010	G	-0.000377137
rs2889323	A	-0.000427906
rs11888862	G	-0.000427245
rs6729889	G	-0.000454097
rs2139399	G	-0.000282014
rs1356720	A	-0.000276907
rs6749443	A	-0.000289716
rs10196210	C	-0.000477166
rs11896064	G	-0.000285804
rs10166195	G	-0.000407207
rs12620665	A	-0.000582569
rs1439671	T	-0.000240976
rs1439670	C	0.000288273
rs3791351	C	-0.000536375
rs12104638	C	-0.000135488
rs12105085	A	-0.000138357
rs11123995	A	-4.99788e-05
rs1866555	C	-3.35502e-05
rs6738747	G	-3.90684e-05
rs13405030	C	-0.000100436
rs17029932	G	-0.000366057
rs17029934	G	-0.000446408
rs1530129	C	-2.77409e-05
rs714753	G	-3.79018e-05
rs6733728	T	-2.47654e-05
rs1561513	C	-2.89463e-05
rs1439675	A	3.20525e-05
rs17029978	A	8.73616e-05
rs13005764	A	-0.000341163
rs11123997	G	-0.000390914
rs6713014	G	6.5306e-05
rs6716044	G	0.000142601
rs13422332	C	0.000131552
rs7598356	C	0.000123429
rs11890918	G	-0.000194858
rs6713427	T	-0.000233832
rs12479172	C	-0.0002323
rs10204762	G	-0.00030351
rs9653474	C	-0.000295375
rs6543262	A	-0.000309265
rs17672172	T	-8.45568e-05
rs17030065	C	0.000204257
rs6743006	T	0.000130711
rs9679687	A	0.00011293
rs13428111	C	-0.000348435
rs2222186	T	-0.000233298
rs1517861	C	-0.000251627
rs1517862	G	7.04338e-05
rs6727249	T	-0.000100519
rs6543265	T	0.000152566
rs17627543	G	-5.87908e-05
rs17627584	C	-5.78246e-05
rs6751519	A	0.000647398
rs1517860	G	0.000150676
rs4851705	A	-1.77415e-05
rs4402786	G	-0.000145622
rs7567323	A	0.000134446
rs6735422	T	5.83157e-06
rs4851709	A	-6.59332e-05
rs17679436	C	-5.04228e-06
rs4851710	G	-7.05556e-05
rs12623155	G	-0.000132076
rs17020852	G	5.54042e-05
rs17020855	A	-0.000130732
rs1878615	A	-0.000144694
rs4851712	C	0.000102924
rs2037261	G	4.69389e-05
rs1474081	C	0.000104001
rs2889327	C	-0.000379101
rs3404	A	0.000128552
rs3811547	T	-0.000376867
rs1110143	T	-7.68951e-05
rs12615966	C	2.63877e-05
rs17030284	G	1.89706e-05
rs9941579	C	6.41282e-05
rs17629548	G	7.15316e-06
rs17030310	A	6.17807e-05
rs428917	C	-9.96365e-06
rs17020857	G	4.67152e-05
rs435454	T	2.0396e-05
rs6754968	G	8.88134e-06
rs11903299	A	1.93137e-06
rs6714455	T	-8.24375e-07
rs7590059	G	7.05951e-07
rs13393521	C	1.24712e-06
rs4851716	C	1.15636e-05
rs1349512	T	-2.44197e-05
rs6714493	T	-2.30636e-05
rs7596328	G	-2.1723e-05
rs12474218	G	3.42645e-05
rs3739154	T	8.61249e-05
rs11676582	G	3.93499e-05
rs7579394	T	-0.00017138
rs1026220	A	-0.000165735
rs6719286	C	-9.54925e-05
rs715197	C	-1.87028e-05
rs993557	A	-0.000100826
rs6714749	T	-0.000119425
rs1549728	A	-0.00013598
rs1947307	G	-0.000126019
rs10496388	C	-0.000102182
rs13416349	T	-0.000132393
rs12620830	A	-0.000134815
rs12611661	T	-0.000123028
rs6543279	A	-0.000150247
rs10204285	A	0.000620093
rs17030503	T	0.000589428
rs17030512	C	0.000599476
rs17030514	G	0.000597878
rs934233	C	0.000597705
rs10205766	C	7.68848e-05
rs17030516	C	0.000597828
rs1978649	C	0.000588786
rs2376275	A	-6.24967e-05
rs11895517	C	5.99269e-05
rs17634158	T	6.60501e-05
rs7587563	A	6.63289e-05
rs3739160	C	6.86257e-05
rs13419511	A	-5.39796e-05
rs6735232	T	-3.53511e-05
rs17635199	C	-5.25266e-05
rs12618715	G	-2.35819e-05
rs6749140	G	-3.50977e-05
rs12617795	C	-2.80818e-05
rs10206662	A	0.000136406
rs12616421	C	-5.20344e-05
rs12612044	T	0.000141145
rs10187600	G	0.000630678
rs4266037	A	-9.98486e-05
rs4271787	A	-9.40731e-05
rs4567954	T	-0.00010224
rs6760606	A	-9.61996e-05
rs3923277	A	-9.49064e-05
rs12998370	G	-0.000250482
rs7567068	C	-0.000101915
rs4378828	C	-0.000101556
rs6729109	T	4.73162e-05
rs12616980	T	-0.000105318
rs13411784	A	-5.19889e-05
rs12621507	G	-3.36133e-06
rs13028605	G	1.51342e-05
rs2679891	G	-0.00019683
rs13388299	T	8.79591e-05
rs17686531	G	8.46536e-05
rs2679870	G	-9.77883e-05
rs2460257	C	-0.000343708
rs17030663	A	-0.000543557
rs2576791	G	-4.84423e-05
rs2576789	A	-6.61918e-05
rs6754553	A	-6.38654e-05
rs6712283	C	-0.000112848
rs11683715	A	-0.00037828
rs6716397	C	-8.41121e-05
rs7584136	A	-9.57777e-05
rs11694694	A	-9.75563e-05
rs4851739	C	0.000590679
rs6712932	T	-9.50377e-05
rs10496390	C	-0.000151244
rs10210149	C	-0.000146584
rs7570676	T	-0.00013086
rs13020904	A	-0.000143361
rs13022179	A	-0.000130247
rs1545122	A	-0.000140974
rs4851743	C	0.000555403
rs4851747	G	-0.000158856
rs7596449	A	-0.000171527
rs17636399	C	-0.000280749
rs11695535	A	-0.000299139
rs881706	G	0.00047279
rs6758290	T	-0.000482531
rs4851055	C	-0.000275548
rs17636747	C	0.00127229
rs6718019	C	-7.89087e-05
rs2438085	C	5.51244e-05
rs4851752	T	0.00013499
rs2460255	G	4.60363e-05
rs17030722	A	-0.000556682
rs2241797	T	-1.42773e-06
rs10202544	T	0.00041871
rs11676273	G	-7.81773e-05
rs3816133	T	0.000429023
rs2576736	C	0.000259381
rs2576737	C	3.58947e-06
rs2576738	C	6.99994e-05
rs3792043	G	0.00042386
rs2241799	G	5.31094e-05
rs1020064	T	0.000257916
rs2576741	T	0.000258007
rs17688608	T	-0.000466674
rs6725410	A	-0.000393131
rs2576743	C	1.17933e-05
rs3792048	C	0.0004052
rs3792050	T	7.15975e-05
rs920217	T	0.000261487
rs17030755	C	0.000425838
rs4851754	C	0.000150833
rs1030877	G	7.44458e-06
rs2679889	C	0.000369453
rs2679892	G	0.000368946
rs17689220	T	-0.000558569
rs7600128	A	-0.000563698
rs6709616	G	-0.000525756
rs2241801	A	0.000382423
rs873738	T	0.000391276
rs12476649	C	0.000278413
rs4851756	A	0.000265503
rs6727677	A	-0.000244965
rs2679876	T	0.000249043
rs2679874	C	0.000379943
rs1010746	T	0.000386179
rs17695158	C	-0.000571767
rs17638586	C	-0.000535619
rs10460493	T	0.000266795
rs1054250	C	0.0004025
rs4851758	C	0.000367132
rs2679861	T	0.000282743
rs2033724	T	0.00027865
rs28930676	G	-0.000522852
rs2576767	C	0.000271375
rs2679869	A	0.000261221
rs13012632	A	-0.000163271
rs2576776	A	0.000221114
rs12476328	A	0.00023288
rs10190186	A	-0.000111475
rs6753046	G	0.000161357
rs4640402	A	0.000167154
rs12614625	G	1.8233e-05
rs12712206	A	-1.99209e-06
rs11891016	T	6.72194e-05
rs4851766	A	7.47598e-05
rs12616624	T	-6.0138e-05
rs4352253	T	0.000131064
rs4352254	T	0.000140274
rs4374396	A	-8.00945e-05
rs1914748	C	0.000162552
rs6543294	A	0.000240702
rs11690543	G	0.000323286
rs10194273	C	0.000401223
rs11893160	C	-7.40166e-05
rs11124032	A	-0.000506689
rs17651437	T	8.71298e-05
rs881526	C	-0.000234371
rs17030917	T	-0.00026345
rs6543296	T	0.000143949
rs6543297	C	0.000148313
rs4851062	G	-6.09047e-05
rs7608329	T	5.48743e-05
rs9989768	T	0.000271503
rs10779907	A	-3.78142e-06
rs6725019	G	8.74584e-05
rs2048982	C	-0.00012805
rs6543302	T	0.000191589
rs1401209	T	-0.000169359
rs2139109	C	4.45141e-05
rs17652317	T	2.7939e-05
rs2203801	A	-0.000181156
rs9789507	T	-0.000193484
rs17030964	C	0.000300743
rs7563316	C	-0.000124071
rs12997792	C	-0.000117263
rs17030992	A	-3.35127e-05
rs12994383	C	-0.000144286
rs6725016	T	-0.000118702
rs17186256	G	0.000101942
rs2889450	A	3.87985e-05
rs17031046	C	-2.02622e-05
rs7584904	C	-0.000129337
rs9653479	G	-6.41804e-05
rs4851787	A	6.71916e-06
rs17031063	G	7.31342e-05
rs13028452	T	2.53718e-05
rs6713907	G	8.65973e-06
rs17246669	T	-0.000100859
rs939008	G	-0.000112074
rs17031089	T	-4.42637e-05
rs1467219	G	-2.85134e-05
rs12712211	A	0.000125134
rs13426275	G	0.000353615
rs12473672	A	-1.69605e-05
rs1568261	C	0.000109747
rs17187895	T	0.000574646
rs17031192	G	-0.000131439
rs4851068	G	-0.000154716
rs11682178	A	-5.54547e-05
rs12466324	C	-4.38155e-05
rs6723920	C	4.89083e-05
rs2889453	T	-0.000113638
rs12465036	C	-4.6143e-07
rs6738475	G	1.13009e-05
rs6742097	G	6.62391e-05
rs17031236	T	9.29754e-05
rs17031239	G	6.00429e-05
rs877328	G	4.77615e-05
rs875429	G	2.49508e-05
rs10496397	C	-0.00012409
rs6719306	C	-0.000120366
rs2084779	C	0.000214749
rs10184012	T	7.36399e-05
rs6741857	A	-0.00015203
rs6761943	T	1.48369e-05
rs6744412	C	0.000201036
rs17031337	C	-0.000297988
rs7601184	C	-0.000169432
rs11893182	G	-1.5879e-05
rs7576878	A	-0.000174078
rs4851072	G	-0.000269127
rs7599362	G	-6.98357e-05
rs2044902	G	-6.02656e-05
rs10496399	T	-0.000226089
rs10496400	A	-0.000309216
rs4514892	T	0.00012315
rs12617710	G	-1.31824e-05
rs17031393	C	-1.28014e-05
rs7564636	C	9.1853e-05
rs17031401	A	-0.000613198
rs11685896	A	0.00011062
rs896444	C	-0.000472661
rs4851816	C	-5.13054e-05
rs6543324	G	-5.15284e-06
rs4851819	G	-5.88302e-06
rs11674155	C	0.00132144
rs6733999	G	-1.0612e-05
rs4851825	T	0.000129305
rs4851826	A	0.000126648
rs7581613	A	0.000131164
rs10198042	G	-0.000280463
rs17031461	T	-0.000309453
rs17031463	G	-0.000323853
rs17031467	C	-0.000321957
rs4851828	G	-0.000123507
rs10192963	A	0.000282199
rs11689968	A	2.24041e-05
rs1597695	G	-6.5509e-05
rs10176746	G	0.000291111
rs7563743	A	1.27727e-05
rs11676819	A	0.000274173
rs13395944	T	0.00027984
rs7565674	C	-0.000728387
rs17031517	G	-0.000375418
rs10175607	C	0.000269684
rs10194172	T	1.9686e-05
rs4851831	G	3.76735e-05
rs10184367	C	-3.74121e-06
rs13025485	A	2.60183e-05
rs1037381	A	-0.000122596
rs4387818	G	-0.0001124
rs2122966	T	-0.000120631
rs11124051	G	-0.000128881
rs1007918	T	0.000640722
rs2198200	C	-0.000594501
rs336502	T	0.000119856
rs4438501	T	-0.000588447
rs336505	C	0.000136443
rs336506	T	0.000138545
rs1393001	A	-0.000584993
rs4402787	A	-0.000465836
rs6711470	G	-6.87446e-05
rs17031621	G	-0.000222663
rs17031627	G	-0.000369272
rs4851089	C	-7.70171e-05
rs11901220	G	-6.84797e-05
rs10496401	G	0.000325145
rs10514814	T	0.000139574
rs13429323	T	0.000298365
rs4399751	C	-3.1911e-05
rs4556998	G	0.000299256
rs17265921	A	0.000336242
rs11899929	T	3.13574e-06
rs11899967	T	0.00012043
rs6752668	T	0.00030806
rs17031659	G	-0.000428447
rs6743613	C	-2.56317e-05
rs17031665	A	-0.000392992
rs12992944	G	8.23352e-05
rs997136	T	1.16855e-05
rs997522	G	1.22718e-05
rs12987484	T	0.000112244
rs13012641	C	0.000134212
rs10496402	A	-0.000440109
rs12712216	A	5.80942e-06
rs3769485	T	-7.3515e-05
rs11691815	C	8.72741e-05
rs10203262	C	0.000546105
rs4851848	G	7.82135e-05
rs4851854	G	8.49098e-05
rs4851857	T	6.67722e-05
rs12465089	T	-6.38511e-05
rs10865069	C	3.40799e-05
rs6732799	C	-0.000233397
rs2376977	A	2.75144e-06
rs7588033	C	-0.000188829
rs17031793	C	0.000116897
rs2047699	C	0.000147202
rs1367406	C	-7.87469e-05
rs1864555	A	-8.10132e-05
rs6713106	C	-0.000289552
rs6543340	T	-2.80505e-05
rs13429800	G	8.52515e-05
rs12995849	C	7.72195e-05
rs2163350	A	-6.05126e-05
rs3954042	T	-6.44785e-05
rs7589561	C	-0.000119235
rs4851877	A	-0.000110447
rs4851095	T	-0.000151274
rs2163349	A	9.9434e-05
rs4851878	G	-0.000202941
rs6543342	T	1.75173e-05
rs11124065	T	-9.52904e-05
rs6543343	T	-9.30188e-05
rs6543347	T	-9.59446e-05
rs3769503	T	-6.70197e-05
rs6704555	G	-6.41588e-05
rs9646946	A	-9.72996e-05
rs17031883	A	0.000268175
rs3769500	G	-0.00014033
rs3769499	G	0.000393695
rs3754806	A	-0.000152554
rs3754802	A	-0.000177091
rs2553069	T	-0.000108542
rs3769497	C	-0.000746793
rs3754801	G	-0.000165493
rs879900	A	0.000145377
rs3769496	A	0.000246364
rs6740343	A	-8.76498e-05
rs3769489	A	-0.000180895
rs3769487	A	0.00108083
rs12612803	A	-0.000236681
rs13021899	T	-8.15107e-05
rs12617249	A	-0.000267897
rs41493150	G	-0.000187718
rs1477516	G	-4.52923e-05
rs13428604	T	-3.91398e-05
rs12232973	A	0.000238503
rs13410678	A	0.000758101
rs1465491	A	0.000637122
rs6748289	C	-0.000116371
rs10490697	A	5.94309e-05
rs1469223	G	7.32571e-05
rs1079039	A	0.000193543
rs4851886	C	0.000332658
rs10490698	A	0.000674491
rs17032053	A	0.000460164
rs2553071	A	0.000473483
rs4851101	G	-9.37524e-05
rs10490699	C	0.000496942
rs6729693	G	0.00026685
rs6729164	A	-0.000199824
rs6742317	G	-0.000186373
rs6543356	A	-0.000183259
rs2567196	A	-0.000197403
rs1109164	G	-0.000193365
rs3860448	G	0.00065431
rs1647646	T	-9.95939e-05
rs1621894	C	-0.000130718
rs10490700	A	-0.000124976
rs1869070	T	-0.00012077
rs1669536	A	-0.000135255
rs2377432	G	-0.000111706
rs4851905	C	-0.000131129
rs1669508	T	-0.000146508
rs1647674	T	-0.000186432
rs1647675	C	-0.00018395
rs1901464	G	0.000639563
rs1669492	T	-0.000195337
rs1669494	G	-0.000100089
rs1647681	C	-9.26171e-05
rs41386450	G	-2.15932e-05
rs41345752	A	-2.86013e-05
rs3890390	C	-0.000129366
rs10186668	A	-0.000158842
rs17032192	T	0.000188787
rs2889635	G	-0.000186651
rs2377442	G	-9.89473e-05
rs2377443	T	-0.000192805
rs17032208	T	-0.000226967
rs11901318	A	-3.27099e-06
rs4851911	G	-6.69914e-05
rs11679299	T	5.85634e-05
rs7595084	G	-1.76073e-05
rs17032247	G	4.65126e-05
rs9973553	C	-0.000132419
rs17032252	A	4.8051e-05
rs873766	T	1.50295e-05
rs7594316	T	-1.87343e-05
rs4255978	C	-1.97036e-05
rs7598657	A	-1.28839e-05
rs10191073	G	-0.00014076
rs3820893	T	0.000139399
rs2377451	T	-0.000145471
rs2377452	C	-0.000174474
rs1050842	A	-0.000797216
rs10206195	T	-0.000160812
rs10191679	C	-0.000177889
rs17032320	A	0.000399631
rs1901458	T	-0.000145965
rs725216	G	-1.94986e-05
rs1901470	C	-0.000122006
rs17032398	T	-3.75791e-05
rs11695995	C	0.000225932
rs6543375	C	0.000231037
rs6752351	G	-1.77159e-05
rs3739138	C	-0.0002152
rs11680226	C	9.7474e-05
rs3795907	G	-0.00026147
rs11682411	C	0.000349846
rs6732473	A	0.000237933
rs7591409	C	0.000224351
rs1025869	C	-0.000191126
rs10514793	A	-0.000523604
rs894392	T	-0.00018371
rs4567955	G	0.000211112
rs11124088	G	-0.000207581
rs11682222	C	0.000277763
rs13014335	T	0.000175392
rs1031072	A	-5.44181e-05
rs6720802	G	-1.97191e-05
rs10209406	A	0.000242542
rs11124093	T	-4.53355e-05
rs11124094	G	-5.37447e-05
rs2377539	G	-4.70934e-05
rs17032647	C	0.000152645
rs13006272	C	0.000229194
rs4851940	A	7.59168e-05
rs13021716	A	0.000130996
rs4851946	A	-8.1134e-05
rs10187480	C	5.82418e-05
rs4676155	T	0.000123872
rs6543402	T	0.000714202
rs10180415	T	-0.00070836
rs2377552	A	-0.000773351
rs4449127	T	0.000281598
rs4325750	C	0.000273885
rs1965819	C	0.000268807
rs13405655	A	-7.31874e-05
rs2011347	T	-0.000133132
rs12464004	G	-0.000134859
rs17216382	C	-0.000375454
rs894391	G	0.000178412
rs12620430	C	0.000222821
rs4618047	C	-0.000167434
rs7579290	G	-0.000169186
rs4643539	C	-0.000196498
rs6746840	T	-7.87316e-05
rs4308118	T	-0.000179304
rs7603154	G	-0.000178274
rs4444519	C	-0.000128583
rs6543406	A	-8.63424e-05
rs6726177	G	-0.000143866
rs11677201	C	-0.000139488
rs12474193	T	5.27358e-05
rs6543408	C	6.9165e-06
rs4234103	T	-0.000123045
rs1984891	G	-0.000116505
rs4266010	G	3.92273e-05
rs13413684	T	0.000219944
rs11686987	C	-0.000778611
rs4676222	C	0.000281817
rs6744483	C	0.000251466
rs6746717	G	-0.000299635
rs10221759	A	-9.29563e-05
rs4503985	T	-8.29273e-05
rs7608134	A	-0.000150051
rs4318388	C	6.5982e-05
rs7589400	C	3.96621e-05
rs7562415	G	-7.10844e-05
rs4602222	A	4.3188e-05
rs4640384	C	6.46852e-05
rs11904823	T	0.000243052
rs4381779	C	-0.000241201
rs10170989	T	0.000494913
rs4364019	C	0.000497536
rs2125904	A	-5.94654e-05
rs968914	T	-0.00020444
rs13028368	T	6.77698e-05
rs2048505	A	-0.000111143
rs13017273	A	-7.63854e-05
rs17282873	G	-0.000128913
rs4572593	G	3.16197e-05
rs11682944	A	-0.00021926
rs1117161	C	2.24312e-05
rs11899885	G	-8.36764e-05
rs956354	G	-0.000121199
rs17217452	A	0.0015563
rs17217480	A	-0.000145169
rs6743945	C	-0.000157171
rs17033012	A	-9.99474e-05
rs17217627	G	1.81592e-05
rs1512083	A	-0.000167686
rs7564224	T	-0.000204658
rs6543426	G	-0.000163899
rs13025573	G	-6.94481e-05
rs1460215	C	-8.00312e-05
rs6721338	G	-0.000162143
rs6725607	G	-0.000164916
rs7591536	G	-2.96715e-05
rs6704791	C	8.34788e-05
rs1380658	G	-0.000186981
rs17033088	T	-0.000118725
rs12471081	A	-0.000158701
rs10496405	A	-0.000163103
rs6543429	G	3.24694e-05
rs6543430	C	3.97653e-05
rs6543431	T	1.76738e-05
rs7609044	G	0.000100614
rs17219041	A	0.0011716
rs13411945	A	-5.73856e-05
rs17033149	G	-5.34115e-05
rs17285281	A	0.00121874
rs6746723	C	0.000202887
rs10165577	C	0.00117044
rs11124126	C	0.00122144
rs2889695	T	0.00122057
rs10171234	G	0.00124532
rs11679845	A	-0.000529268
rs11124128	T	0.000221194
rs1512095	T	-0.000335097
rs11686358	T	0.000267829
rs1606266	A	-0.000103362
rs11688269	A	0.000302564
rs12712257	G	0.000342623
rs1006472	A	0.000330293
rs898456	G	0.000324337
rs13393451	G	0.000334195
rs17220280	C	0.000502613
rs1551718	C	-0.00030379
rs17286241	A	0.000189932
rs11124131	A	0.000310513
rs4487086	C	7.88883e-05
rs17033205	A	0.000630889
rs13388840	C	9.36698e-05
rs11693050	T	0.000435424
rs2377684	G	0.000441339
rs13036137	A	7.22043e-05
rs17033214	C	0.000599581
rs17652498	A	0.000470744
rs6721068	T	-3.77358e-05
rs13409196	G	-5.16648e-05
rs11894451	T	0.000293209
rs1448103	G	0.000291482
rs17033243	T	7.89463e-05
rs4299337	C	0.000174262
rs1375000	G	7.22152e-05
rs2241992	G	7.51943e-05
rs1868255	G	0.000434074
rs1006413	T	0.0002908
rs4286273	G	-2.99935e-06
rs10182443	T	0.000241682
rs4577275	G	1.92182e-05
rs10183141	A	-2.85158e-05
rs17698868	C	8.64657e-05
rs17033287	C	0.000404496
rs1345198	T	-0.000271319
rs10202530	G	0.000214136
rs10496407	C	-0.000291382
rs9308902	T	-0.000159882
rs1470591	G	-0.000269977
rs10191793	A	0.000250334
rs10182025	C	4.29133e-05
rs10194380	A	0.0002514
rs10203689	T	0.000254681
rs10514795	C	0.000337354
rs13388051	T	0.000245012
rs12053447	T	2.32439e-05
rs7607147	T	0.000551522
rs7608209	A	0.000463467
rs13384571	A	0.000245622
rs41326651	T	0.000292624
rs12622433	C	0.000154779
rs1868256	A	1.78899e-05
rs877693	T	6.42937e-05
rs935565	T	-1.30133e-05
rs7607635	A	0.000495212
rs6712885	T	5.26174e-05
rs10496408	T	0.000431619
rs12233245	C	0.000205983
rs11124132	C	0.000104723
rs7608410	C	0.000458618
rs12615112	T	2.72672e-05
rs3796111	C	0.000227732
rs2034357	G	0.00048621
rs2377686	C	-0.000166763
rs2377690	G	0.000497304
rs7575610	C	-4.39167e-05
rs1375005	A	-5.4337e-05
rs1448113	A	-9.80135e-05
rs4676305	G	-0.000115207
rs6543451	T	-0.000104162
rs11124137	A	-0.00011685
rs7589652	C	-0.000168828
rs11679344	G	8.0958e-05
rs17033416	C	0.00049599
rs10175212	T	-0.000116661
rs10865075	C	-0.000288626
rs11681787	G	-0.000190518
rs11124140	A	-0.000188411
rs11678837	C	8.20303e-05
rs17033439	T	-0.000215945
rs11687503	T	-0.000265842
rs1448120	A	-0.000115731
rs10166084	G	-9.81038e-05
rs6709151	T	4.11545e-05
rs2079462	G	-5.44979e-05
rs12712262	C	-0.000117921
rs12328439	T	3.7701e-05
rs17033473	C	5.13245e-05
rs2012505	C	-5.8072e-05
rs12712263	A	-6.44225e-05
rs17033479	A	3.68222e-05
rs7557745	T	6.2251e-05
rs12105611	C	-4.2546e-06
rs17033552	T	2.92455e-05
rs6742683	A	-2.33746e-05
rs1034816	C	3.44328e-05
rs11124141	G	2.66331e-05
rs12615074	G	1.6502e-05
rs979186	C	2.98826e-05
rs12477245	C	-9.03341e-05
rs12469093	G	-1.55295e-05
rs6728860	G	-1.44193e-05
rs724841	G	-6.08949e-06
rs7597723	G	-7.23909e-05
rs13416655	T	-1.77949e-05
rs1524296	G	-3.01089e-05
rs7596394	G	3.8277e-05
rs2204316	A	-0.000103557
rs2190387	G	-1.29497e-05
rs6737256	A	-6.92173e-05
rs2971635	A	1.46347e-05
rs2906607	T	-0.00019965
rs4676099	T	-0.000115203
rs11688490	C	-7.04413e-05
rs12712272	C	-0.000155712
rs10196481	C	-0.000203577
rs17518235	T	-1.62685e-05
rs13390663	G	-5.52261e-05
rs9808421	C	-8.02975e-05
rs2949214	T	-6.88866e-05
rs12473934	C	-2.27452e-05
rs12464185	A	-1.86525e-05
rs2214899	C	-6.81911e-05
rs4390764	G	-6.73447e-05
rs4676312	T	-0.000134188
rs11684280	T	-7.05215e-05
rs1524290	G	-6.02848e-05
rs2949224	A	0.000105963
rs1357692	G	5.06263e-05
rs2971645	C	4.76757e-05
rs2030675	C	-9.42058e-05
rs2030677	G	-8.8823e-05
rs10496410	C	-0.000262665
rs2971646	C	6.65663e-05
rs2971647	C	5.75027e-05
rs17033733	T	-0.000235258
rs12464523	C	-0.000241193
rs2222522	T	3.85479e-05
rs2971894	T	-8.86478e-05
rs1524288	T	-8.64649e-05
rs7579926	T	-0.000250276
rs13029326	A	5.96371e-05
rs4077162	C	1.81056e-05
rs6419584	G	-0.000115664
rs4392257	T	-0.000171282
rs4283419	T	-0.000189866
rs7572746	C	7.54994e-06
rs7589263	T	-3.36843e-05
rs4319926	A	0.000468609
rs4493257	T	0.000469318
rs4676106	T	0.000664504
rs17655252	C	3.91985e-05
rs960398	A	-0.000328001
rs2971662	T	-0.000329791
rs2971656	G	-0.000149879
rs1029863	G	-9.64876e-05
rs1029864	T	-0.000258835
rs2971653	T	-0.000236131
rs17718121	A	0.000291485
rs2907907	T	-0.000213238
rs17718240	C	-8.7148e-05
rs2079917	C	-0.000249525
rs13390271	C	-3.75976e-05
rs10186826	T	-0.00028159
rs17718567	C	0.000241975
rs17020992	A	-0.000184898
rs2889744	T	-0.000110642
rs4676323	A	5.53723e-05
rs6744712	A	1.72612e-05
rs6708562	G	-0.000166262
rs6759439	T	-0.000150527
rs10439406	A	-0.000125104
rs2079918	T	-0.000212987
rs7566414	G	7.37937e-05
rs2215483	G	-0.00010726
rs2109592	A	-0.00055105
rs2191588	T	-8.42712e-05
rs11124161	T	-0.000141872
rs4676325	A	-0.000585016
rs985682	A	-0.000592933
rs7584779	A	-0.00041213
rs10167469	T	0.000219153
rs9646966	C	-0.000181364
rs11693538	C	0.000194501
rs7560461	C	-0.000352587
rs13022458	C	-0.000188424
rs6725836	C	-0.000437559
rs13401181	C	0.000228258
rs2191595	A	-8.20592e-05
rs12620262	A	-0.000103748
rs7563746	C	0.000135064
rs7590920	T	-6.79622e-05
rs13416286	C	0.000216826
rs6707325	T	-0.000618622
rs17663111	T	-0.000401369
rs1015798	T	-0.00075167
rs758822	G	-0.000381288
rs992634	G	0.000103299
rs6761740	A	0.00030544
rs6747330	C	-0.000460417
rs1990406	T	-0.000387746
rs6745020	G	0.000241796
rs7597645	G	-0.000393322
rs7597997	G	-0.000392259
rs6729086	C	-0.000389682
rs4676118	A	0.000142382
rs7597900	T	-0.000441514
rs6742468	T	-7.48189e-05
rs6542714	C	-0.000122991
rs6739760	G	-9.77456e-05
rs7557778	T	-1.43375e-05
rs6753182	T	-1.98987e-05
rs6709735	G	-8.79065e-05
rs7582564	C	-0.000104767
rs17827020	C	-0.000155695
rs17230670	A	1.83721e-05
rs12996336	G	-1.35785e-05
rs6746088	G	-0.000167025
rs12999789	T	-1.32038e-05
rs12612298	C	-0.000389692
rs17663778	A	1.14329e-05
rs17720430	C	0.00122344
rs10496415	G	0.000120411
rs169099	C	-0.00016605
rs266216	T	-0.000163878
rs266220	T	-0.000146712
rs266229	G	-0.000157472
rs2552312	T	-0.000158839
rs17232035	C	2.21537e-05
rs266236	G	-0.000137079
rs2715913	T	-0.000161487
rs959014	C	-0.000172645
rs1614315	A	-0.000156838
rs266130	A	-0.000157807
rs266131	C	-0.000162522
rs266133	A	-0.000156343
rs10496413	G	6.28967e-05
rs266153	A	-0.000153238
rs266154	C	-0.000165979
rs1157627	T	-0.000163911
rs2377893	T	-0.000168693
rs166464	T	-0.000161116
rs187862	G	-0.000177706
rs266258	C	-0.000132245
rs876819	G	-0.00014747
rs12468034	T	3.04585e-05
rs3815848	A	-7.80905e-05
rs6542727	C	-6.47854e-06
rs908436	T	6.89749e-05
rs884882	G	7.03937e-05
rs1913987	T	2.76602e-05
rs13430109	C	0.000172398
rs1516212	T	7.14079e-05
rs12476210	G	0.000146953
rs13386052	G	7.72269e-05
rs1516229	G	9.17731e-05
rs13404261	C	9.10551e-05
rs4676143	A	8.85397e-05
rs7587729	G	-0.000166076
rs1516207	A	-5.62547e-05
rs10208711	C	-3.41946e-05
rs1158610	T	-0.000147372
rs1516228	A	-7.09208e-05
rs1516211	T	-6.81506e-05
rs4676145	C	-6.36291e-05
rs10865014	A	-8.52512e-05
rs1606985	C	-8.27425e-05
rs1606984	T	-0.000111269
rs1516205	T	-5.98695e-05
rs12473557	A	-6.16456e-05
rs1516201	T	0.000114648
rs1516200	C	8.67894e-05
rs5018595	A	1.01906e-05
rs12469710	C	4.22064e-05
rs2176223	A	6.28863e-05
rs2138477	G	6.24836e-05
rs11123671	T	0.000114203
rs832013	G	-0.000173091
rs1661381	C	-0.000110011
rs41323944	A	0.000328216
rs41385048	G	0.000327873
rs831984	C	0.000253429
rs41432150	T	0.000309782
rs831983	C	0.000258671
rs17021733	A	0.000341436
rs328028	T	0.000260615
rs328031	C	0.000281317
rs328035	C	9.70168e-05
rs6542736	G	3.74454e-05
rs4972265	C	5.36283e-05
rs17021776	T	0.000602173
rs1659885	T	5.53866e-05
rs831990	C	5.72976e-05
rs831989	G	7.57179e-05
rs831987	T	6.34454e-05
rs6721061	G	7.32524e-05
rs13022589	G	5.73307e-05
rs1365810	T	-2.13101e-05
rs6711763	C	-4.77667e-05
rs6542745	G	-3.43266e-05
rs7604041	A	7.58465e-05
rs10206685	A	-0.00024925
rs4383289	G	0.000145117
rs17035967	A	-0.000246683
rs17036075	A	-0.000880169
rs10170368	C	-4.75087e-05
rs10174054	G	-0.000274697
rs2033166	T	0.000228443
rs13416160	G	-0.000266016
rs6721036	T	0.000308494
rs10181373	A	0.000206909
rs10184700	A	0.00019689
rs13020302	T	5.66847e-05
rs13013808	C	0.000150979
rs13014176	G	0.000154115
rs1021247	C	0.000152964
rs13422385	A	-0.000186455
rs333236	G	0.000189655
rs6542746	C	-5.64698e-05
rs333235	C	0.000203542
rs13395214	C	-0.000150448
rs333234	T	0.000233302
rs1013940	A	-2.77467e-05
rs2450282	T	4.04638e-05
rs6720783	T	-0.000113154
rs333223	G	-0.000342537
rs333224	T	-0.000120261
rs6753886	G	-0.000114524
rs333226	G	-0.000139641
rs333227	G	-0.000139387
rs2046510	A	-0.000114051
rs333228	A	0.000125938
rs10496417	A	-0.000156209
rs2630505	T	5.10108e-05
rs12469531	T	-6.66905e-05
rs6542747	C	0.00012501
rs10173890	A	0.00014178
rs1486197	C	0.000148909
rs1542665	T	0.000144691
rs1486176	T	-0.000420174
rs4676175	G	-2.29129e-05
rs12712011	T	-0.000629668
rs750523	T	4.40904e-05
rs9917180	G	-5.02796e-06
rs1486192	C	3.897e-05
rs41466647	C	-0.000526585
rs1486194	C	4.04798e-05
rs1000173	A	3.48848e-05
rs855001	A	0.000175886
rs855004	A	4.38273e-05
rs11888652	G	-0.000197822
rs855012	C	0.00018063
rs1563119	C	0.000143163
rs1949679	T	9.2551e-05
rs855017	A	0.000100151
rs855024	G	8.08153e-05
rs855025	C	6.13094e-05
rs855026	T	6.5175e-05
rs855035	G	7.631e-05
rs12712014	G	-7.72769e-05
rs855039	G	-2.95712e-07
rs855044	T	0.000141082
rs9631035	C	-0.000105659
rs6713634	T	-0.000105635
rs855047	T	3.55944e-05
rs7568919	C	-0.000104187
rs7594896	C	-0.000105733
rs4676183	A	1.54567e-05
rs6741222	A	-0.000105465
rs1563111	A	-0.000102665
rs7581595	T	-0.000100295
rs7570544	G	-9.15623e-05
rs1563112	G	-0.000100841
rs2198472	A	8.90075e-05
rs2123693	T	0.000164034
rs2123694	A	-0.000143132
rs13425781	T	5.86424e-05
rs4676191	A	-0.000160118
rs13427755	G	9.6504e-05
rs6758954	C	7.70867e-05
rs9308806	A	2.90153e-05
rs10209928	C	-0.000181808
rs2219078	G	-0.000222809
rs6722745	T	-0.000201882
rs11891937	G	5.22955e-05
rs6542759	C	-0.00018943
rs17035982	T	-0.000224435
rs921656	A	-0.000178336
rs921659	C	-0.00020522
rs1116927	A	5.26243e-05
rs10199880	C	4.86483e-05
rs2100406	A	-7.82881e-05
rs6542761	T	6.45054e-05
rs11684742	A	0.000118477
rs2198465	G	6.16403e-05
rs6713582	G	7.50314e-05
rs6745104	A	7.47891e-05
rs17821116	G	-0.000119729
rs12998619	C	0.000253635
rs17036058	G	0.00108553
rs13410305	C	-8.3574e-05
rs4149423	A	-6.30078e-05
rs4149425	T	-0.000236516
rs12620050	G	-8.34731e-05
rs11885032	T	-0.000235974
rs11885078	T	-0.000295993
rs11890318	A	-0.000299323
rs17036104	T	-0.000234295
rs3731680	A	-0.000226532
rs1879493	T	-2.84252e-05
rs1879495	T	-0.00013524
rs7598552	T	-2.92702e-05
rs7580171	C	4.78217e-05
rs13382967	A	-0.000117166
rs17770853	T	-0.000296041
rs6709159	A	-6.36339e-05
rs10514623	T	1.15044e-05
rs13416525	A	0.000326602
rs10173529	G	1.5691e-05
rs10173535	G	9.5369e-06
rs2060943	T	0.00021496
rs7584232	T	0.000254651
rs7577165	C	3.7141e-05
rs1915488	A	0.000477298
rs1402464	T	0.000396157
rs1105109	A	0.000404685
rs6716875	G	-7.11149e-05
rs5008103	A	-8.24372e-05
rs4149437	T	-9.46175e-05
rs6739402	C	-0.000101513
rs17036305	C	4.60814e-06
rs13424670	A	1.04016e-05
rs1464404	T	-4.41387e-05
rs17036340	G	0.000396052
rs13390901	G	0.000170608
rs17036345	C	-0.000842866
rs4395219	C	5.65165e-05
rs7596199	T	-0.000120031
rs6708372	C	4.997e-05
rs10203795	C	-0.000149749
rs3820960	C	-0.000144665
rs2465956	T	0.000194265
rs7601939	G	0.000187336
rs2577620	A	3.99544e-05
rs1025695	A	-0.000151451
rs2577615	A	4.6372e-05
rs2577594	A	9.57164e-05
rs2577599	T	-2.91897e-05
rs2118450	A	-5.44717e-05
rs2577626	A	-0.000725632
rs1347707	G	-0.000217275
rs6754683	G	-0.000156573
rs2718740	A	-3.19574e-05
rs1978839	C	-3.01903e-05
rs2718737	A	0.000105823
rs2577592	G	0.000103527
rs1469964	A	-0.000178396
rs7581929	G	-5.50331e-05
rs10196891	C	0.00139477
rs7568838	T	0.000581364
rs2718721	A	-3.32298e-05
rs10204739	A	0.000583011
rs893404	G	-0.000366095
rs826682	A	0.000101259
rs826683	T	3.02848e-05
rs11897612	T	-5.97275e-05
rs826686	C	-9.95716e-05
rs826692	G	-0.000103449
rs6542775	G	0.00051635
rs10197130	A	0.000146314
rs1589912	A	-1.88967e-05
rs13025158	C	-4.23567e-06
rs1724203	C	-2.88393e-05
rs826556	C	-1.04751e-06
rs826555	T	-8.27152e-06
rs6740879	G	-6.85393e-06
rs1724184	T	-1.34091e-06
rs12478500	T	9.86479e-06
rs4536612	G	0.000177573
rs10190977	G	0.000136662
rs13430225	C	0.000653757
rs12464296	A	-0.000137324
rs6727368	C	-0.000141499
rs9646942	C	0.000102013
rs10195050	A	0.000672063
rs7591305	A	0.000108619
rs765089	T	-0.000150963
rs1478515	C	-0.000129647
rs1478516	A	-0.000131749
rs6747767	T	-0.000165959
rs6748168	T	0.000120146
rs17037027	A	0.000658574
rs10194913	G	0.000645842
rs12712027	C	0.000105158
rs10209491	T	0.000108803
rs6747261	C	-0.000147046
rs13001699	T	-0.000201078
rs3749096	G	0.000598879
rs3749097	A	0.000674488
rs7607563	C	0.000116593
rs12623957	G	-0.000152867
rs6542783	G	0.000650648
rs2378217	C	-0.000246737
rs940928	T	-0.000210195
rs13430741	C	0.000627161
rs260632	G	0.000123409
rs17037099	G	0.000744163
rs10203613	A	0.000150269
rs749810	G	0.000358939
rs748225	C	0.00055692
rs260693	C	-0.000114938
rs10779899	G	0.000334227
rs11691107	C	-0.000758782
rs17034717	A	-0.00127928
rs11694335	C	-0.00125834
rs260674	G	0.00049213
rs17269487	A	0.000243896
rs13022998	T	0.000227023
rs6749207	T	-0.000616961
rs4676225	G	-6.05846e-05
rs260682	A	2.62487e-05
rs6750059	C	-3.30364e-05
rs11690981	G	-0.00128909
rs2378298	T	-0.000299244
rs260617	A	-0.000265557
rs4676049	C	-3.50089e-05
rs17034806	A	-4.06256e-05
rs921876	C	0.000330743
rs13428296	T	-0.000351563
rs12998605	T	-0.000157789
rs4676060	C	-0.000172229
rs4676233	T	0.000524917
rs897583	T	0.000475426
rs6737482	T	-8.5514e-05
rs195315	T	-0.000192989
rs425238	G	0.00051637
rs389653	A	0.000495135
rs417999	A	0.000180809
rs260659	C	0.000340683
rs260654	G	0.000323552
rs260652	T	0.000325797
rs260651	G	-6.96795e-05
rs905307	G	-8.87836e-05
rs11683494	G	-0.000396718
rs4676237	A	-0.000109899
rs11674275	T	-0.000394575
rs7562362	C	0.000326955
rs6542797	C	0.000453071
rs1469529	A	0.000420858
rs6707463	A	-0.000432858
rs879546	C	0.000382383
rs1107234	A	-0.000233417
rs7565363	A	0.000419201
rs6746925	G	0.000121677
rs3749061	C	0.000385657
rs3749060	A	-0.00021173
rs10188630	A	0.000311154
rs12712030	G	0.000284324
rs11676676	C	-0.000289767
rs737478	C	-0.000300015
rs6739562	T	0.000273792
rs891421	A	0.000193456
rs6746506	T	-0.000220033
rs891417	C	0.000184937
rs12478508	C	-0.000190812
rs13036053	G	0.000139385
rs12465758	G	0.000134913
rs4676073	C	0.000143471
rs934289	A	0.000144623
rs1560385	C	0.000135845
rs4676259	T	-6.72494e-05
rs919509	G	0.00012255
rs1430307	T	0.000134728
rs1430306	G	0.000151952
rs6542801	A	0.000125664
rs6542803	A	5.85134e-05
rs4676076	G	0.00013961
rs17035137	T	-0.000167197
rs10184308	A	0.000108781
rs11893925	A	0.000130322
rs12328666	A	0.000126606
rs10190545	T	-0.000144324
rs11691266	A	0.000220585
rs752272	T	6.38937e-05
rs7355687	T	0.000124672
rs1560386	G	-0.000133985
rs10189834	T	0.000129732
rs10177615	G	-0.000187311
rs17269668	T	0.000310737
rs10204703	T	0.000130694
rs6760953	T	9.09468e-05
rs7609336	G	0.000200418
rs7586264	A	-0.000161618
rs17035249	C	-0.000160932
rs17035252	A	-0.000124575
rs10177036	G	7.78105e-05
rs891423	A	9.14154e-05
rs10496428	C	-0.000162951
rs6755578	G	0.000226878
rs7556670	G	0.000129267
rs744898	C	0.000137173
rs4676269	T	0.000165281
rs7569406	T	0.000171451
rs730491	T	0.000220315
rs7597710	G	0.000157292
rs10170537	T	5.22789e-05
rs10173158	T	6.21123e-05
rs7589911	A	7.17064e-05
rs6542811	T	3.75093e-05
rs1430304	C	3.79551e-05
rs4325780	A	5.12625e-05
rs17035400	C	4.81349e-05
rs4637156	G	3.53321e-05
rs736303	G	4.60594e-05
rs7601438	T	4.96758e-05
rs11689995	C	1.70072e-06
rs11692866	C	-1.82696e-05
rs7575574	A	2.30156e-06
rs11123741	A	0.000141758
rs891415	A	0.000104428
rs7597214	C	3.78262e-05
rs4619637	C	-0.000134147
rs10176655	G	-0.000137774
rs7605935	C	-0.000231065
rs11898400	C	-0.000227088
rs6716113	A	-4.86536e-05
rs6749211	G	-0.000234003
rs10166726	C	-0.000407712
rs13427606	A	3.40011e-05
rs10196240	C	2.75581e-05
rs4676081	G	4.42143e-05
rs6730477	G	-3.78821e-05
rs4676283	C	3.22855e-05
rs7560312	A	-0.000107099
rs3860482	G	3.94253e-05
rs6759953	T	3.61243e-05
rs6748333	C	1.07102e-05
rs6542822	A	3.04268e-05
rs13422599	T	3.083e-05
rs10192643	G	0.000191084
rs10168938	A	0.000216826
rs6714032	A	-3.17261e-05
rs3922817	C	0.000189126
rs10181694	G	2.83168e-05
rs10185105	C	0.000116165
rs11684909	C	0.000167857
rs6745464	C	0.000183843
rs10201726	C	0.000146952
rs10202141	C	0.000183538
rs10207608	G	5.21512e-05
rs6542824	A	5.78091e-06
rs7600011	C	-3.53232e-05
rs7568694	T	0.000350698
rs10165947	G	0.000336127
rs7600602	T	-2.41969e-05
rs7424652	G	-9.84619e-05
rs11681615	T	8.45659e-05
rs12611654	C	6.16445e-05
rs7369007	G	5.98501e-05
rs12616439	G	0.000149173
rs11265637	A	8.9944e-05
rs12719999	G	-0.000216421
rs9330313	G	-0.000240229
rs12998808	A	-5.88743e-05
rs9330321	T	-0.00015103
rs9798179	T	-0.000151164
rs3923006	C	0.000115054
rs13412327	A	-0.000165132
rs35223862	C	-0.000126036
rs10195867	T	-0.000137585
rs11541143	G	9.52317e-05
rs6735752	G	0.000122907
rs4953760	A	5.9993e-05
rs767628	G	0.000122028
rs10496432	G	-8.84452e-05
rs28369323	A	0.00011831
rs4953788	A	-0.000137842
rs34821058	C	-0.000101573
rs892464	G	0.000119436
rs28853417	T	8.10963e-05
rs1811388	A	1.14805e-05
rs4953839	C	-6.60466e-06
rs6723295	G	8.47067e-05
rs2043462	C	8.1348e-05
rs4953843	C	9.14895e-05
rs1036318	G	9.19506e-06
rs7568492	C	6.38701e-05
rs7572991	C	9.38115e-05
rs6751785	G	-3.00973e-06
rs6594049	C	0.000102558
rs6594050	A	1.42109e-05
rs34111852	C	9.44816e-06
rs4953853	A	4.86323e-06
rs1434167	T	6.79187e-05
rs919943	G	0.000438188
rs11691252	A	0.00053532
rs13384147	G	0.000442753
rs10178717	A	0.000838224
rs13401439	A	0.000832706
rs13386685	G	0.000859378
rs13412567	A	0.000810685
rs3806525	A	-0.000114226
rs3806524	C	-0.000120819
rs2118828	A	6.13777e-05
rs11675363	G	0.000103137
rs2048243	A	-4.4188e-05
rs1567366	G	-5.90145e-05
rs3789735	G	-3.59841e-05
rs1509422	C	-0.000114421
rs12999216	T	-0.000106671
rs11240790	C	-3.02867e-05
rs11688553	C	-2.02136e-05
rs4368380	C	-3.95488e-05
rs4353695	A	-4.48962e-05
rs2864665	G	-3.05067e-05
rs1509417	G	-4.06378e-05
rs7599788	T	-4.19181e-05
rs17842678	T	-2.32105e-05
rs3817140	A	-0.000109267
rs2271244	C	-5.60158e-06
rs11675767	C	-3.6248e-05
rs7421614	T	-2.11188e-05
rs6747701	T	4.22182e-05
rs4284881	T	4.48318e-05
rs2271245	A	-1.8409e-05
rs11898910	C	0.000293323
rs906815	G	-1.94792e-05
rs6758737	A	-3.28659e-05
rs6717760	A	-1.81521e-05
rs13413818	T	-2.40228e-05
rs36086413	A	-2.45952e-05
rs3789726	G	0.000333737
rs2089640	C	-1.99157e-05
rs9326628	G	0.000354219
rs6708797	C	9.25191e-06
rs11240795	C	-2.89599e-06
rs10793770	C	-2.66505e-06
rs11904760	A	0.000325564
rs10171646	A	0.000295794
rs10170120	C	0.000302485
rs7575835	A	4.22144e-05
rs13419537	C	-8.04776e-05
rs13398617	T	-8.04734e-05
rs7581640	T	-0.000225913
rs7609252	A	-0.000247683
rs11903773	C	-0.000117884
rs13386878	G	-8.77678e-05
rs13410685	C	-9.64241e-05
rs10204694	A	-0.000282877
rs11887934	T	-0.000106583
rs6752335	A	0.000185781
rs4443010	C	3.76501e-05
rs7572507	C	0.000770419
rs7419933	T	0.000435548
rs7579384	T	0.000519107
rs10199559	C	0.000520985
rs13388313	A	2.65961e-05
rs7592058	G	-6.01157e-05
rs17041553	G	-0.000614283
rs34026418	A	-0.000603547
rs17041555	C	-0.000404634
rs17041557	A	0.000607102
rs12474907	G	3.68552e-05
rs10048703	A	-0.000274596
rs10048706	A	-0.000245902
rs4849105	A	-0.000269798
rs2175824	G	-0.000174269
rs13417566	C	-0.000162014
rs7558720	C	0.000379021
rs1533295	A	1.56978e-06
rs1554005	C	-2.92567e-05
rs4849120	A	-0.000225864
rs4849121	G	2.85949e-05
rs13395354	C	-4.76147e-05
rs11123201	G	0.000243153
rs1554006	A	3.22553e-05
rs13019266	T	1.76243e-05
rs755578	C	0.000322121
rs12151613	C	-0.00015111
rs10197140	T	-0.000149513
rs10183338	G	0.0001276
rs17465162	T	-0.000152021
rs11890171	G	0.000206554
rs4849135	T	7.52466e-05
rs1533299	C	0.000217279
rs7596265	A	0.000484516
rs952249	G	-0.000163145
rs11894642	G	0.000491465
rs11123211	T	-0.000188195
rs17041589	C	-0.000917176
rs2612698	C	3.70643e-05
rs880506	G	-0.000180537
rs10177582	T	-0.000177322
rs1872062	G	-0.000182559
rs10185326	A	-0.000180414
rs17041606	C	-0.0010018
rs6542188	C	-0.000233772
rs6542190	T	-0.000181792
rs4849164	G	-0.00023168
rs4849165	T	-0.000235338
rs9308691	T	-0.000168538
rs9308692	T	-0.00024232
rs10188079	C	-0.000176205
rs10188169	C	-0.000231918
rs17466089	G	-0.000259847
rs12329216	C	-0.000233706
rs2200211	C	-0.000232995
rs2341897	T	-0.000246288
rs4849203	A	-0.000177201
rs7609002	G	-0.000234914
rs17545166	A	-0.000239819
rs17545286	T	-0.000258572
rs12612914	G	2.76412e-06
rs2037040	G	-0.000212296
rs2880192	A	-0.000182346
rs12474577	C	6.16402e-05
rs4849255	C	-0.000211824
rs3761710	C	-0.000178179
rs3789129	A	1.83802e-05
rs7420999	T	-0.00023724
rs17041625	A	0.000109189
rs867046	T	-8.95106e-05
rs3789119	C	9.54133e-05
rs2341917	A	8.54056e-05
rs3789117	T	7.83411e-05
rs1877655	C	-2.91978e-06
rs2341913	G	-3.38954e-05
rs17041661	A	-0.000371561
rs2341912	A	-0.000368552
rs1905356	A	-4.77532e-05
rs1905358	G	6.39673e-05
rs4849303	C	-1.39285e-05
rs1017866	G	-3.78676e-05
rs11894674	T	-0.000304882
rs12993549	A	-3.42807e-05
rs3747659	C	0.000302047
rs7589645	C	-3.63487e-05
rs7598867	A	5.22866e-05
rs10496436	T	5.19698e-05
rs3789096	T	3.9138e-05
rs3789094	A	4.11448e-05
rs6542248	C	4.14802e-05
rs17481906	T	0.000216291
rs1483532	C	-0.000997135
rs1483533	T	1.26778e-05
rs2128813	T	1.35911e-05
rs1483534	G	-2.24281e-05
rs1483535	G	2.2744e-05
rs4848366	C	-2.72687e-05
rs1384792	C	2.26163e-05
rs2341658	T	2.18057e-05
rs7420839	G	-1.59557e-05
rs2341657	G	3.81455e-05
rs6738187	A	-0.000414554
rs10200225	C	0.000216954
rs2306583	C	-0.00141864
rs1561476	C	6.31155e-05
rs1561477	T	2.39958e-05
rs13012948	A	-0.000132469
rs17041797	A	-0.000160208
rs3827542	T	-0.000171205
rs3789083	G	-0.000178542
rs11123312	G	0.000182343
rs17549227	T	7.11876e-05
rs6706577	A	-0.0001833
rs17483466	A	6.53963e-05
rs3789080	C	-0.000113539
rs3789078	T	-0.000722678
rs3789076	C	0.000178449
rs754352	A	5.78289e-05
rs752834	G	8.09339e-05
rs3789073	G	-0.000740572
rs10187034	T	-0.000139394
rs875063	A	-9.42708e-05
rs4849360	C	-0.000177747
rs2165109	A	0.000173638
rs13032068	G	-0.000331681
rs2118906	A	-0.000288442
rs17549841	C	-0.000271431
rs10181102	T	0.000137333
rs7578982	T	7.53663e-05
rs13015135	T	-0.000294195
rs10207392	A	-0.000216474
rs10210490	T	-0.000469269
rs7559055	A	-0.000579965
rs2018707	T	5.14226e-05
rs13388646	C	1.70004e-05
rs2289321	T	1.20792e-05
rs6746608	A	-0.000182557
rs17041868	T	0.000226434
rs17041869	A	-0.000119869
rs3761706	G	0.000138876
rs13396983	A	-0.000191877
rs1877330	C	7.2715e-05
rs9308731	G	-0.000189844
rs3789068	A	-0.00021768
rs686952	A	-0.000165855
rs3827536	G	-0.000164739
rs36018702	A	-0.000127603
rs10169613	C	-0.000209383
rs12615741	T	0.000202523
rs6732491	A	-0.000211109
rs9308742	G	-0.000217805
rs7565473	G	-0.000229496
rs3898882	G	-0.000257854
rs938095	C	-0.00025161
rs6755484	T	-0.000258902
rs11123406	T	-0.000225266
rs744530	G	-0.00028142
rs1056735	T	0.000249503
rs622274	C	8.94267e-05
rs6713056	T	5.8511e-05
rs10209377	C	0.000127758
rs10200879	G	0.000126378
rs6719531	T	7.10435e-05
rs1398028	A	0.000207848
rs3747653	T	0.000227182
rs10864954	C	0.000199357
rs12617726	A	0.000310684
rs1398030	C	0.000113473
rs13016620	G	0.000306489
rs6542368	A	4.49506e-05
rs6749633	G	-0.000173498
rs1464023	A	3.23714e-05
rs10197366	G	9.1131e-05
rs6747657	G	-0.000167383
rs3817185	G	0.000257012
rs4308124	T	-4.69536e-05
rs1715175	T	0.000157924
rs2139376	T	-7.48266e-05
rs1900710	C	0.000149758
rs6731210	C	0.00010692
rs11123551	C	0.000138641
rs17842119	T	6.22375e-05
rs4616487	G	-0.000216668
rs11679897	C	-9.87386e-05
rs13005823	A	1.16785e-05
rs2121914	T	-4.51389e-05
rs2004845	C	-0.00015161
rs10196223	G	-0.000276691
rs7593992	T	4.9714e-05
rs11122860	G	-1.55412e-05
rs13015548	A	-4.42338e-05
rs9308627	T	-7.9082e-05
rs17776994	C	1.40092e-05
rs2084425	G	-3.48398e-05
rs7596295	C	-6.48054e-05
rs9308628	C	-5.73592e-05
rs2311552	G	-0.000196374
rs938370	A	-2.78949e-05
rs13432469	C	-1.26713e-05
rs12612210	C	-4.01303e-05
rs4848137	C	-8.77578e-05
rs4848138	G	-7.19355e-05
rs10187443	C	-0.000142308
rs17777313	C	-0.000419144
rs10864872	T	-6.17965e-05
rs4848696	A	3.32495e-05
rs9308631	G	3.91476e-05
rs9308632	T	-7.60576e-06
rs17202631	C	6.05529e-05
rs10178648	T	2.69791e-05
rs6733876	T	0.000171574
rs10174353	C	4.41834e-06
rs3898028	G	0.000240288
rs11691123	A	3.75333e-05
rs11685349	C	3.52827e-05
rs17777974	G	6.29428e-05
rs12619033	C	7.76983e-05
rs17842577	T	-7.3241e-05
rs12623828	T	0.000132329
rs12373588	T	0.000150113
rs7559932	A	0.000137501
rs11122893	C	5.19069e-05
rs7605443	C	0.000115602
rs6727205	A	0.000428233
rs17040773	A	0.000343577
rs12474135	C	4.73533e-05
rs6742515	T	-1.74954e-05
rs4848209	A	-1.18791e-05
rs10197222	A	-1.52158e-05
rs9653414	G	-3.09206e-05
rs10209260	G	-3.11803e-05
rs17174870	C	0.000110325
rs17779482	C	0.000189089
rs12477716	C	0.000106285
rs4848861	T	-0.000181633
rs7568632	A	0.000100867
rs1400323	T	-0.000244918
rs1516640	G	-0.000251812
rs908518	T	-0.000272927
rs1996328	A	0.000269935
rs11687451	G	0.000212955
rs4468823	T	0.000244522
rs13027171	G	0.000231419
rs6711987	G	0.0002476
rs10165614	G	-9.39833e-05
rs10207820	T	0.000242294
rs13404771	C	4.11387e-05
rs11683694	C	0.000228725
rs1516627	G	0.000272148
rs3761701	T	0.0002773
rs3761699	G	0.000243167
rs1113419	T	8.85029e-05
rs4848901	T	0.000264104
rs11674883	A	0.000222967
rs2871922	A	0.000282498
rs6541971	A	0.000287946
rs4848908	A	-0.000602443
rs10185747	A	7.20548e-08
rs10084408	G	2.31028e-05
rs10166564	T	0.000280746
rs10180345	A	0.000266573
rs13020304	A	0.000244625
rs1996325	A	0.000259638
rs11675946	T	0.000211729
rs1554214	G	0.000302554
rs10207726	C	9.52072e-05
rs1996326	T	0.00028449
rs870763	A	0.000229468
rs11123073	G	0.000284767
rs10186291	A	0.000284009
rs11685190	T	0.00024432
rs7604639	G	0.000281255
rs6739294	G	0.000292665
rs6726639	A	0.000280262
rs11683421	T	0.000283207
rs13003919	G	0.000241039
rs4848238	A	0.000235007
rs3811632	G	0.000102981
rs3811633	G	0.000221463
rs3811634	C	0.0002211
rs4353657	C	0.00027674
rs4278932	G	7.23648e-05
rs13432863	G	2.65729e-05
rs10195619	C	0.000205751
rs11884641	A	9.1181e-05
rs11884693	A	8.59755e-05
rs4374383	A	0.000249126
rs13387346	T	0.000162177
rs4627569	T	0.000234266
rs6710591	A	0.000243195
rs11887259	T	0.00022303
rs10211152	C	0.000140136
rs11684321	G	0.000209543
rs3811640	C	8.25366e-05
rs11683819	A	0.000246008
rs6737989	T	5.05269e-05
rs13419523	T	-7.2088e-05
rs6730521	A	5.41769e-05
rs6541998	T	0.000227843
rs6723394	C	0.000166544
rs10180086	C	0.000153348
rs2230517	G	0.000166266
rs10205793	G	0.00013572
rs13402707	C	0.000154614
rs6713344	T	-0.000117976
rs4848978	T	-3.07269e-05
rs7568022	G	2.73585e-05
rs10206255	T	2.8671e-05
rs10165845	A	4.38044e-05
rs10175143	A	5.95844e-05
rs4257409	G	5.87564e-05
rs4241121	G	5.84702e-05
rs9653422	A	5.32119e-05
rs6753209	A	0.000136843
rs13418394	C	-1.95435e-05
rs10180018	G	-0.00020144
rs12328678	T	-0.000279703
rs10174680	G	-0.000184092
rs10166396	T	-8.2697e-05
rs10202871	T	-0.000241503
rs12622882	T	-9.38821e-05
rs7607362	T	4.50484e-05
rs6755850	G	1.8979e-05
rs7593053	C	4.19943e-05
rs1316488	T	3.94436e-05
rs6542041	G	9.24949e-05
rs7559210	T	0.000272292
rs4849046	G	8.10476e-05
rs7571942	G	8.39798e-05
rs41480847	T	0.000155064
rs4550673	A	7.32815e-05
rs11123130	G	-0.000196159
rs11691239	G	-0.000251008
rs11885036	C	-4.01206e-06
rs11676628	C	-0.000231075
rs6759283	A	-0.000277464
rs11685462	G	-0.00027988
rs7599551	C	-0.000321047
rs2254860	A	-0.000252188
rs2312459	A	-0.000235176
rs11900153	A	-0.000244242
rs17781007	C	7.09476e-05
rs12465398	T	-0.000242146
rs11691431	C	0.000151586
rs11674953	A	0.000142616
rs10169925	A	-8.97764e-05
rs10205038	C	0.000147875
rs6542045	G	-3.8232e-05
rs11695974	C	-0.00033858
rs6705046	C	-0.000489272
rs12474447	G	-0.000327737
rs10864902	G	-9.26554e-05
rs6542047	C	-9.30927e-05
rs7596661	G	-0.00032162
rs4848282	G	-6.23922e-05
rs12711738	C	-9.38571e-06
rs7557281	G	2.1092e-05
rs10203614	G	-0.000189361
rs4430968	G	-6.42747e-06
rs13031326	C	-0.000138942
rs4542853	G	-0.000204917
rs11903741	C	-1.0783e-05
rs4622729	G	-3.4781e-06
rs4522611	C	-4.00601e-06
rs10191002	G	-8.22715e-06
rs7601200	T	-0.000185453
rs4578863	T	-0.000184914
rs6758110	A	-4.44906e-06
rs6761599	T	-4.12858e-06
rs13387611	C	-4.45342e-06
rs7591439	G	-3.97928e-06
rs6744364	T	-3.22536e-06
rs4299347	T	-0.00018067
rs11685514	C	-0.000318441
rs13390931	C	0.000108829
rs12463408	C	0.00011844
rs6729910	C	-0.000265928
rs13025468	T	-0.000283589
rs6759275	T	-0.000283416
rs6726169	G	-9.55253e-05
rs7569407	C	-3.55719e-05
rs7570679	A	-0.000115993
rs11899598	A	-4.23982e-05
rs34179430	A	-7.43206e-05
rs7576952	G	0.000142774
rs12469608	G	0.000134347
rs7559710	A	-8.83173e-05
rs17043158	A	-4.61289e-05
rs17043167	T	-4.19142e-05
rs13030618	G	-4.95118e-05
rs6718489	C	-6.41847e-06
rs1561266	A	0.000156843
rs10153558	G	-4.56005e-05
rs1437675	T	2.67888e-06
rs13412193	G	-8.64671e-05
rs3816140	C	0.000135561
rs9308673	T	0.00015062
rs3789724	T	-0.000100689
rs6760906	G	0.000133121
rs6707131	G	0.000143746
rs7586668	C	-7.97104e-05
rs10197847	C	0.000125952
rs3816141	T	-5.29356e-05
rs13010814	C	0.000101131
rs6756251	C	0.000201608
rs13395779	T	-0.000220232
rs6734172	G	0.000191252
rs10169344	T	-0.000210157
rs10205187	C	-0.000212399
rs11691023	G	0.000116365
rs3748026	G	-0.00019758
rs719668	C	0.000162721
rs768069	C	7.73488e-05
rs11691929	A	-5.43626e-05
rs7594007	C	-0.00010069
rs6748577	C	-0.000102822
rs3849317	C	3.97529e-05
rs17586834	G	0.000244959
rs13023016	T	-0.000151821
rs13025131	A	0.000248677
rs17587043	C	0.000233722
rs4849084	A	-0.000149311
rs11900874	C	0.000306316
rs6716749	A	0.000268985
rs12996187	C	0.000264477
rs4849088	C	-0.000241008
rs4849089	A	-0.000241076
rs4849090	T	-0.00024743
rs1061254	C	-0.000257902
rs11123144	T	-0.000246121
rs4849091	G	-1.40282e-05
rs10758	A	-0.000159064
rs885346	G	-0.000284544
rs4848286	C	-0.000255925
rs6793	G	-0.000274637
rs11680181	T	8.45365e-06
rs6728935	T	9.28371e-05
rs4849101	C	0.000100624
rs4849102	G	9.57412e-05
rs4848292	C	-0.000108315
rs1018317	T	-0.000109651
rs13015273	G	3.72035e-05
rs13016817	C	3.35316e-05
rs12622683	C	5.68989e-05
rs10187872	G	-0.00013089
rs4260249	T	-0.000402042
rs10209160	T	-0.000422418
rs3811040	A	7.07412e-05
rs3827761	G	5.90751e-05
rs6753803	C	-0.000146318
rs7577241	G	-0.000142106
rs13026263	T	6.92017e-05
rs4848298	A	6.96005e-05
rs6731822	T	-0.000414739
rs7592947	A	-0.000226406
rs2048874	C	0.000373042
rs4848300	T	-0.000234383
rs6542095	C	-0.000206723
rs11677416	T	-0.000244954
rs3783557	C	-0.000225051
rs2856836	A	-0.000245168
rs1304037	T	-0.000229015
rs3783550	G	-0.000186742
rs17561	C	-0.000244772
rs1609682	G	-0.000190212
rs3783526	T	-0.000216892
rs2856837	G	-0.000238676
rs1800587	G	-0.000226621
rs3783521	G	0.000212974
rs3783516	T	-3.40668e-05
rs4848304	T	-0.00022467
rs6746923	A	-3.21059e-05
rs10496444	A	0.000184624
rs17597976	G	0.000342018
rs11687624	C	-0.000303242
rs11687733	C	-0.000289412
rs4849123	T	-1.59891e-05
rs17598291	C	-2.50952e-05
rs11680809	C	-9.494e-05
rs7596461	T	-9.04787e-05
rs3917365	A	-0.000219922
rs1143627	G	-0.000135912
rs16944	A	-0.000129173
rs12621220	C	0.00011682
rs4849127	A	-9.31248e-05
rs10169916	T	-0.000137052
rs4447608	C	0.000192279
rs13008855	C	0.000153981
rs12053091	T	0.000120282
rs2723167	C	0.000223972
rs2708914	T	-9.4618e-05
rs11674397	C	-0.000509044
rs17042509	G	0.000236775
rs17042517	A	0.000232106
rs2708919	T	0.000211371
rs2723152	T	-5.81507e-05
rs2708924	C	0.000250625
rs2723154	T	0.000361089
rs2723175	G	0.000215997
rs2708962	C	0.000192002
rs2708961	T	0.000197391
rs2708960	C	0.000194895
rs2708958	A	0.000194581
rs2723168	G	0.000190893
rs2464913	C	0.000192929
rs2466448	T	0.000193766
rs3811047	A	0.000233352
rs2723177	A	0.000190056
rs2723183	A	0.000190063
rs2723187	C	0.000155629
rs2723189	G	0.000185372
rs2708947	T	0.000177549
rs2723192	G	0.000152883
rs2708948	C	0.000177373
rs10199469	A	0.000180677
rs17042542	G	0.000192656
rs2708953	T	0.000194498
rs4849133	C	-0.000159716
rs2708925	G	-0.000128015
rs2723196	A	-0.00013279
rs11695077	C	-0.00023374
rs2708932	C	0.000159048
rs4387792	T	-8.55513e-05
rs12987491	G	0.000155489
rs2723163	C	0.000138928
rs7600475	T	-0.000463791
rs11685418	C	-0.000482783
rs17042591	G	-0.000488385
rs13389817	G	0.000265601
rs12105482	C	0.000108512
rs11690185	C	0.000121042
rs12711745	T	-0.00012692
rs6723197	T	0.000109186
rs12464758	T	0.000108997
rs3923566	T	-0.000487746
rs12468164	A	-0.000130315
rs11677903	C	-0.000513481
rs10188765	A	-0.000272162
rs879710	T	-0.000263439
rs879711	G	-0.000262632
rs17659543	C	-0.00051098
rs11674086	G	-0.000219932
rs7580446	C	-0.000216353
rs11692384	T	2.58727e-05
rs11676013	T	3.27516e-05
rs12616801	G	5.18241e-05
rs13029531	G	-0.000220443
rs13410389	G	-0.000514615
rs11690399	G	-0.000224816
rs7584409	G	-0.000126223
rs1562306	A	-0.000188801
rs1562305	G	0.00010351
rs1374284	C	0.000100942
rs6542108	T	0.000101566
rs1446514	G	-0.000180951
rs7571656	G	0.000100594
rs6714534	T	-0.000567836
rs28938790	G	-0.000577346
rs1446512	T	-0.00014139
rs1446511	T	-0.000149979
rs2305152	A	5.05645e-05
rs895497	A	-0.000155617
rs1013477	T	0.000142399
rs4849142	G	0.000149153
rs6710007	G	0.000136669
rs13030063	C	0.000154689
rs17042709	G	-0.000417089
rs6724667	G	-8.16003e-05
rs17042721	C	-5.10434e-05
rs2197578	G	-9.10012e-05
rs6758965	C	0.000122757
rs11883847	C	-7.96931e-05
rs17042735	A	-0.000501016
rs12475423	A	-9.38959e-05
rs13407508	C	0.000112906
rs1900287	G	-0.000120406
rs2862774	A	-0.000335253
rs4849144	A	-0.000115723
rs7569284	G	-0.000116534
rs1992761	G	-7.90343e-05
rs11123158	A	-0.000130978
rs990524	C	-0.000139966
rs1530549	T	-0.000294664
rs1530551	T	-9.78892e-05
rs2515401	T	-0.000108893
rs1800930	A	-0.000105448
rs2515402	C	-0.000103142
rs3180235	A	-0.000134467
rs2515404	C	-0.000138072
rs957200	C	-0.000193529
rs768627	T	-0.000102544
rs2515405	C	-0.000123755
rs2472189	A	-0.000148259
rs2515406	C	-0.000159041
rs996879	G	-0.000163837
rs17042750	T	-3.80947e-05
rs11898158	A	2.96602e-05
rs7599662	T	-0.000134705
rs2100071	C	-0.000144014
rs921065	T	-3.71735e-05
rs1446521	G	-0.000164955
rs28928282	C	-0.000220901
rs4849148	T	-0.00042979
rs6761276	T	2.78518e-05
rs6743376	C	-0.000183021
rs6759676	C	5.74174e-05
rs7574787	T	-0.00026501
rs17042810	C	-0.000175609
rs10181720	A	0.000130763
rs10184259	T	0.000133456
rs10169599	C	0.000136204
rs1867829	G	-0.00059881
rs13030546	A	6.00939e-05
rs11899198	G	-0.00012953
rs10199363	G	-0.000221046
rs6734238	A	8.58353e-05
rs6722922	C	7.58197e-05
rs6750559	G	0.000109097
rs13410964	G	6.67488e-05
rs11893386	T	-0.0001537
rs4496335	C	5.66273e-05
rs4849152	G	-0.000123404
rs1542176	C	2.16203e-05
rs11123162	G	-0.000193985
rs6738239	C	8.14061e-05
rs11897481	C	-0.000120145
rs1446510	C	6.54738e-05
rs9973741	A	5.71107e-05
rs13406085	G	-0.00015485
rs17042888	G	-0.000188055
rs2029582	T	1.63467e-06
rs13404928	G	9.68472e-06
rs1688072	A	0.000291268
rs315929	T	0.000779111
rs315931	C	0.000243662
rs17042917	G	-0.000533031
rs17486819	T	-0.000329954
rs16065	T	-0.000211843
rs4251970	A	-0.000214837
rs315919	T	0.000497121
rs2637988	G	0.000495056
rs4251984	A	-0.000222102
rs4251985	G	-0.000222361
rs928940	G	0.000687313
rs3213448	G	-0.000641332
rs4251991	T	-0.000642596
rs4251998	G	0.000648659
rs4252001	A	-0.000626359
rs444413	G	-0.000269407
rs419598	T	-0.000304441
rs423904	C	-0.000277392
rs495410	A	-0.000280119
rs442710	G	-0.00027857
rs447713	A	-0.000282766
rs432014	T	-0.000273367
rs3087266	C	-0.000398074
rs315952	T	4.34876e-06
rs315948	C	0.00039162
rs315947	G	-2.33132e-05
rs315958	G	-8.44396e-06
rs6721033	A	5.14268e-05
rs12475781	G	-8.19169e-05
rs1867761	T	6.57778e-05
rs3762494	A	0.000179613
rs17043077	A	0.000563047
rs1015754	T	-0.000214403
rs752590	A	-5.58381e-05
rs895412	T	-0.000163405
rs4849178	G	0.000316383
rs3748916	G	-0.000177079
rs11123172	T	0.000263844
rs4849179	C	0.000266561
rs35836064	A	-0.000112201
rs2863242	C	0.000327737
rs3768768	A	0.000160383
rs895417	C	0.000249571
rs877202	G	0.000263763
rs6542126	C	-0.000245845
rs6542127	T	0.000198551
rs17043176	A	0.000616917
rs10864912	C	0.000110385
rs7595282	C	-0.00021845
rs4848323	T	-0.000115
rs982909	A	0.00019849
rs11123176	G	0.000384907
rs10209795	G	-7.93098e-05
rs12476056	A	0.000371092
rs2077795	C	-0.000495816
rs11123179	C	0.000436861
rs1964463	A	-0.000195052
rs11123180	C	2.65202e-06
rs17043296	C	0.000581703
rs1823125	A	-0.000209276
rs1191684	C	-1.22283e-05
rs1191680	C	0.000185007
rs2121243	C	-1.43914e-05
rs4849198	T	0.000106372
rs13032628	C	0.000212734
rs2004323	T	0.00025791
rs2008324	G	9.14936e-05
rs4088308	T	0.000271165
rs13404831	C	-0.000120258
rs13424459	T	-0.000127614
rs13424703	T	-0.000130093
rs6542129	A	0.000190122
rs11883469	T	-0.000126985
rs6748429	C	0.000192056
rs10496450	C	-0.000138794
rs4439970	T	0.000263743
rs10197232	T	0.000247209
rs13024454	C	0.000249441
rs12711768	A	0.000261324
rs7604877	C	0.0002544
rs3982465	C	8.76645e-05
rs11123202	A	3.87248e-05
rs11123203	A	3.50922e-05
rs3811060	G	-0.000180087
rs17046611	A	3.78753e-05
rs7575011	T	-0.000169934
rs4544450	C	-0.000218318
rs11123205	A	-0.000232131
rs11898902	C	-0.000387659
rs4849261	G	-0.000165308
rs6748854	C	0.000248941
rs2044686	G	-0.000183107
rs4849265	T	-0.000306236
rs2418915	T	-0.000324344
rs1044836	C	4.36013e-05
rs17048299	C	-0.000256921
rs10514810	C	-0.000178526
rs1053413	A	-1.45281e-06
rs13424899	G	-0.000238712
rs2166965	A	-0.000184551
rs12711784	G	-0.000323823
rs7600550	C	-0.000331572
rs17632073	C	-0.000173141
rs4849269	T	-0.000323139
rs4849270	T	-0.000475995
rs6726001	A	-0.000274485
rs2900744	T	-0.000449722
rs4848343	T	-0.000454235
rs2305254	C	-0.000318033
rs10172842	G	-0.000466023
rs12624301	A	2.26236e-06
rs10199704	C	-0.000316135
rs13029093	A	-0.000300997
rs13004622	C	-0.000316049
rs3748905	T	-0.000117646
rs7587218	G	-0.000305584
rs11694541	G	-0.000167263
rs11901060	G	-0.000303195
rs7592689	A	-0.000309394
rs11677881	G	-0.000234638
rs41439449	A	-3.38249e-05
rs41377545	G	-0.000246422
rs1584434	T	-0.000316445
rs6708711	A	-0.000229127
rs4849274	G	-0.000127128
rs13401587	G	-0.000189742
rs17633451	T	-0.000148718
rs4848348	A	1.85286e-07
rs12711788	A	-0.00029388
rs17197583	G	-0.000137209
rs12998926	C	-0.000204042
rs3870303	C	-0.000187691
rs2595146	G	-4.58557e-05
rs2687625	C	-6.14781e-05
rs2595152	C	-0.000405826
rs11883517	A	-0.00070231
rs10496452	G	-0.000141689
rs2044685	A	-0.000112933
rs10195628	T	0.000617631
rs4450608	C	-0.000270109
rs4295010	G	0.000664685
rs4848353	A	-0.000265473
rs10172576	A	-0.000263221
rs11676646	A	-0.00026037
rs13006901	T	-0.000246857
rs4849290	A	-0.000251242
rs10864924	C	0.000579427
rs4571059	C	-0.000242398
rs1028246	T	0.00038985
rs1028245	C	-0.000248776
rs11123212	G	0.000400049
rs4849293	T	-0.00024879
rs9941677	T	0.000197037
rs11123214	A	-0.000161953
rs1467291	A	-5.8059e-05
rs12995005	G	-0.000127375
rs4849294	C	-0.000165117
rs11686283	G	0.000185373
rs7580260	T	-0.000233825
rs6740934	T	6.92794e-05
rs3791742	A	-0.000381573
rs1403402	G	5.17417e-05
rs11681425	G	0.000119839
rs1403401	G	-0.000178557
rs9308688	G	-0.000337011
rs9677951	A	-0.000322761
rs3791737	G	6.77223e-05
rs11893418	A	0.000556534
rs12618683	A	0.000560081
rs17045861	G	-0.000149643
rs10165272	G	0.000558558
rs17045956	A	-0.000328032
rs7603501	C	0.000556111
rs3748997	T	0.00016703
rs2419080	A	0.000544084
rs2046545	A	0.000133778
rs1825738	C	-0.000185516
rs12711793	G	0.000118996
rs6542186	G	8.31832e-05
rs3912541	G	-0.000175266
rs6711054	A	0.000158612
rs10496455	C	0.000545837
rs11890157	A	0.000947166
rs10183875	T	-0.000301271
rs13023671	A	0.000183197
rs2279839	T	-2.88529e-05
rs1060906	C	-0.000310386
rs13411523	A	5.00612e-06
rs7577695	C	3.28921e-06
rs13421586	G	0.000477707
rs276821	T	-4.44209e-05
rs276318	C	7.14868e-05
rs156714	A	0.000284051
rs156713	T	0.000241974
rs156712	G	0.000277396
rs156711	A	0.000283461
rs11681666	T	-2.32993e-05
rs3866272	C	0.00040274
rs11893923	T	0.000425113
rs13016677	G	-3.50913e-05
rs276833	C	0.000344752
rs156670	A	0.000207923
rs156728	A	5.54488e-06
rs156729	G	0.000280242
rs465316	A	1.69216e-06
rs9308693	G	2.55068e-05
rs275418	C	0.000244961
rs12623865	G	-0.000362299
rs1872421	G	-0.000224567
rs12476953	C	-0.000221661
rs275413	C	-0.000208142
rs923229	C	-0.000114912
rs3853140	G	-0.000226931
rs4089092	G	-0.000233462
rs156706	C	-0.000138171
rs7594713	T	-0.000212865
rs2900893	C	-0.000219568
rs4089089	G	-0.000100206
rs10208279	T	9.02962e-05
rs6726229	C	0.000134688
rs6733541	C	7.25899e-05
rs11123232	T	5.14953e-05
rs12613644	G	-0.000321237
rs1820972	C	7.39837e-05
rs4849308	G	0.000168907
rs12611846	C	-0.000353635
rs11898985	G	0.000136594
rs2062374	C	0.000135624
rs2055631	C	0.000364645
rs41456947	C	0.000385891
rs1367420	G	0.000375488
rs7587746	T	-0.000136714
rs10189293	A	0.000132937
rs6723122	C	0.000132536
rs6723239	C	0.000144375
rs17048175	T	-0.000157128
rs10496459	T	-0.000144422
rs1367423	T	-0.000137068
rs6754886	A	0.000333631
rs7557483	A	0.000247969
rs17048201	C	-0.000309644
rs1118558	T	0.000216368
rs3132078	A	0.000212196
rs3097607	A	0.000171174
rs17048216	C	0.000200937
rs11900957	A	0.000199468
rs34616215	G	0.000284271
rs3097612	A	0.000233378
rs11902588	G	0.000146861
rs3132030	G	6.76627e-05
rs1857807	A	3.66762e-05
rs3105495	T	2.43348e-05
rs3105493	G	5.52065e-06
rs2419782	T	5.08528e-05
rs3105489	T	-2.90113e-06
rs3105506	C	-0.000281907
rs1505437	A	-0.000124148
rs4849322	T	-0.000153588
rs1505438	C	-0.000215566
rs3132055	A	-0.00039446
rs3115347	C	-0.000379779
rs3132057	G	0.000109375
rs13019275	G	-0.000107225
rs3132068	T	0.000118645
rs4516437	T	0.000124929
rs6718522	C	-0.000115195
rs6542199	G	0.000127609
rs7559290	A	-0.00012251
rs4425086	A	0.000137261
rs13033930	C	-0.000139356
rs6749891	G	-4.60433e-05
rs952596	T	-7.88475e-05
rs4447605	A	9.98177e-05
rs4491737	G	-7.04703e-05
rs10185055	T	0.000106392
rs7557066	A	-6.26172e-05
rs11123239	G	-8.87505e-05
rs7593179	G	0.000211952
rs12618741	C	-4.45252e-05
rs17761773	G	-0.000106916
rs12997911	C	7.84043e-05
rs7557299	A	9.42837e-05
rs13023816	A	9.9163e-05
rs11893398	T	0.00010571
rs4629164	T	-4.84573e-06
rs10864931	G	0.000119924
rs11123241	A	8.65469e-06
rs13403395	T	1.14654e-05
rs4490198	G	7.83906e-06
rs1367180	T	0.000173001
rs11123242	T	0.000150621
rs13014858	A	0.000145312
rs13392783	A	7.1891e-05
rs1036022	G	8.95748e-05
rs13416564	A	0.00109799
rs6737251	T	0.000191637
rs17048379	A	0.000873698
rs4849335	A	0.000192964
rs4849337	C	7.0949e-05
rs10208795	A	0.000868291
rs7609142	T	0.000841028
rs10204212	G	0.00105256
rs17048411	G	0.000954225
rs17048418	A	0.000989642
rs7573840	C	0.000944229
rs7558334	G	0.000896225
rs17048437	G	0.00066488
rs7559909	G	5.19892e-05
rs13432035	A	0.000984633
rs17048450	G	0.00095118
rs6725100	G	0.000924079
rs10176814	T	0.000802195
rs1346762	T	4.92261e-05
rs1346763	C	-2.07107e-05
rs17765215	C	9.28988e-06
rs2420165	G	-6.84486e-05
rs11674031	A	5.88354e-05
rs1835326	G	3.5932e-05
rs12995265	C	4.96558e-05
rs1430104	A	4.27051e-05
rs11123246	G	5.89031e-05
rs6542214	T	2.95089e-05
rs2082131	C	-0.000118401
rs12999482	G	0.000435621
rs1965088	T	0.000344356
rs7582739	T	0.000154386
rs17715426	G	0.000460363
rs785041	A	-0.000205063
rs17715688	T	0.000153884
rs785046	G	-0.000178213
rs2010543	A	-0.000203549
rs6542217	G	-0.000175121
rs17048536	G	-0.000198146
rs6542218	G	-0.000364423
rs1435874	G	-3.67876e-05
rs12991403	G	-0.000262664
rs10496470	G	0.000120418
rs9308697	T	9.98278e-05
rs13022574	C	-0.000238817
rs7607402	A	-8.38794e-06
rs12711801	C	-0.000225155
rs10172749	A	0.000108277
rs10175018	A	-1.30085e-05
rs2043573	A	8.27582e-05
rs10200626	G	0.000293357
rs12478101	G	-0.000328408
rs13430153	T	0.000179562
rs17043357	T	0.00035545
rs17043361	G	-0.000648588
rs17043364	A	0.000592565
rs930314	T	0.000587706
rs10190695	A	-0.000389373
rs7605779	T	0.000344847
rs1435878	C	-0.000380707
rs17784852	A	0.000166243
rs12478020	C	5.61106e-05
rs13030450	A	5.12533e-05
rs17728568	A	0.000249457
rs17043440	A	-0.000615223
rs17043456	A	0.000315259
rs7574829	A	0.000426207
rs17043476	A	0.000561019
rs6542220	A	0.000559829
rs17729212	A	0.000367514
rs10211528	A	0.000179173
rs17729314	G	7.51908e-06
rs10203323	C	0.000250195
rs11890570	T	9.88111e-05
rs319853	G	-0.000356605
rs319854	G	-0.000369637
rs17786162	T	0.00049823
rs319857	A	-0.000418552
rs319858	T	-0.000411032
rs368872	G	-0.000293002
rs319842	G	-0.000389306
rs6754133	T	0.000278613
rs319849	G	-0.000348245
rs319850	C	-0.000247834
rs319851	T	-0.000318547
rs388581	T	-0.000249742
rs7585126	T	0.000228951
rs7582954	A	0.000232872
rs6726425	T	0.000233247
rs1519668	C	0.000313549
rs6542225	C	0.000339319
rs12472049	T	0.000327661
rs1519672	A	0.000228859
rs12711807	C	0.000439126
rs2420449	A	0.000311369
rs908931	C	6.63506e-05
rs13385444	C	-7.24455e-06
rs10496476	G	-1.97414e-05
rs6755195	G	1.32572e-05
rs13424844	T	1.73643e-05
rs13006958	G	-5.82505e-05
rs13020576	G	-3.63436e-05
rs17732092	A	-9.18953e-07
rs17788596	C	5.92979e-06
rs11684641	G	-0.000149602
rs13007523	G	-2.16803e-06
rs6542227	T	-2.34307e-06
rs6746986	A	0.00014805
rs17732349	A	-4.59161e-05
rs13000828	G	1.79758e-05
rs998429	T	1.23125e-05
rs13032069	C	-3.4972e-05
rs4849358	C	0.000342624
rs1914973	C	0.000175693
rs12468637	C	-0.000368087
rs11693826	G	0.000236108
rs6736340	A	1.72463e-05
rs980316	T	-0.00024143
rs980317	T	-0.000334572
rs2175176	G	0.00041954
rs6740064	G	-0.00033957
rs2420589	A	-3.97791e-06
rs4849365	C	0.000298893
rs12469474	G	-0.000347064
rs6745631	A	-0.000123161
rs2036779	G	0.000133927
rs1396932	A	0.000126215
rs949577	A	-0.000339191
rs1396934	G	0.000272588
rs1980007	A	-0.000124472
rs1876860	T	-0.00015102
rs13411309	C	0.000256865
rs989037	A	0.000213308
rs6720401	G	-0.00033208
rs12611989	A	-1.62289e-05
rs4530379	A	-0.000186091
rs1355224	T	-0.000271823
rs17043916	C	-0.00025529
rs1396936	G	-3.18744e-05
rs12328529	A	0.000895162
rs17452532	T	9.55147e-05
rs17043949	A	-0.00020149
rs17043964	T	-0.000192859
rs1509742	T	8.65291e-05
rs17452616	T	-0.00024787
rs13029654	C	0.000273879
rs2901277	C	-0.00037317
rs7593500	G	-0.000377107
rs966859	T	-0.000246861
rs10864934	G	-0.000129368
rs17043985	T	-0.000214285
rs13424206	G	0.000266313
rs4848376	G	-0.00028766
rs4848377	C	-0.000354118
rs10496488	G	0.000295318
rs17635169	T	-0.000285567
rs17043996	G	-0.000195233
rs12477921	T	0.00025124
rs11695064	C	0.00022568
rs9308707	G	0.000268461
rs10167935	C	0.000138067
rs12994151	C	0.000273047
rs12467030	C	-0.000184828
rs11123279	C	-0.000204423
rs13035561	G	0.000268323
rs4624391	A	0.000104395
rs4277531	C	0.000129658
rs10496487	G	0.000298109
rs12464801	G	0.000299013
rs4459743	T	0.000283768
rs4560123	T	7.74392e-05
rs4491738	T	5.25208e-05
rs10199796	T	0.000182723
rs9677654	T	0.000129552
rs983829	G	6.09014e-05
rs13416481	A	7.42802e-05
rs2280193	G	-0.000365275
rs17687793	T	0.00020277
rs17636812	A	0.00010885
rs12711818	G	0.000262511
rs10445864	G	0.00023337
rs10195710	G	0.000239743
rs17044162	T	-7.42664e-05
rs10496484	A	0.000260259
rs7566796	A	-0.000297162
rs17044170	A	-0.000103532
rs6722872	A	-0.000617822
rs1516313	C	-0.000651326
rs9308710	C	-0.000282163
rs11123288	G	3.5513e-05
rs4849387	G	-0.000448598
rs12991531	C	0.000253725
rs6542254	T	-6.75904e-05
rs13001269	A	0.000301332
rs17044209	C	-0.000129243
rs12991665	G	-0.000310279
rs12019153	T	-0.000362541
rs4276031	A	-0.000109301
rs13386690	A	-0.000344775
rs4849390	T	-8.05767e-05
rs12619497	G	-0.00025684
rs11691866	T	-0.000115149
rs6706690	A	-0.000541041
rs4614945	A	-5.90926e-05
rs12988978	C	-0.000263995
rs7591002	G	7.91126e-05
rs12617785	T	-0.000164422
rs975453	G	-7.62816e-05
rs6542256	C	-0.00037657
rs13018318	G	-0.000402441
rs925849	T	0.000150567
rs7569681	T	-0.000424604
rs6714356	G	0.000117024
rs10864939	T	0.000189028
rs17823359	G	0.000208417
rs10174557	T	-9.60791e-05
rs10180987	G	0.000131702
rs7589983	G	0.000194777
rs2421100	C	0.000199463
rs11898241	T	0.00019893
rs1400663	A	0.000178735
rs10167944	T	0.000204402
rs4849396	A	6.00493e-05
rs870925	A	0.000192025
rs9308712	A	1.38973e-05
rs13022199	G	-0.000404866
rs2421101	C	0.000191748
rs949889	C	6.65218e-05
rs1155664	C	5.76167e-05
rs12711825	A	8.49714e-05
rs843393	G	-0.000286865
rs34796827	G	-0.000235807
rs843399	A	-2.25061e-05
rs843394	T	-0.000284564
rs952747	G	-2.56715e-06
rs1717054	C	-0.000293629
rs708647	G	-5.73323e-05
rs708654	G	-0.000941408
rs2197794	G	-0.000147417
rs843418	A	-0.000968605
rs843427	G	-0.000952085
rs10496492	T	-0.000220244
rs11123306	A	5.80698e-05
rs1597190	G	-0.000968886
rs1839136	T	-0.000975544
rs4530380	A	-0.00096177
rs1037205	C	2.69948e-05
rs1375144	G	6.56949e-05
rs2421104	G	-0.000232228
rs10496494	C	5.68209e-05
rs4849399	G	-0.000216063
rs7606086	C	0.000882474
rs17362720	G	-0.000245148
rs982174	A	-0.000135812
rs34559324	G	-0.000121795
rs13033419	G	-0.000137492
rs6732327	G	0.000836723
rs1868327	A	-0.000143347
rs4241135	A	-0.000144745
rs2166906	C	-0.000145674
rs4538209	T	-0.000170077
rs13002945	A	-0.000164533
rs17044595	A	-0.000142853
rs17044597	G	-0.000143555
rs17044605	A	-0.000125364
rs12997971	A	-0.000121079
rs13429901	C	9.97978e-05
rs984066	G	7.38944e-07
rs4849404	T	1.8125e-06
rs7584395	A	-4.58696e-05
rs10210316	T	0.000104371
rs4849406	G	-1.47169e-05
rs11687863	C	7.0734e-05
rs6756582	A	-9.9734e-05
rs4849408	G	7.98936e-07
rs1006342	A	7.74084e-05
rs12466846	C	-8.91785e-05
rs12990349	G	-4.26507e-05
rs17044697	T	6.82016e-05
rs1545396	T	0.000316753
rs1550985	G	-3.86552e-05
rs6738130	C	2.24895e-05
rs17044733	A	-0.000257807
rs11890841	G	-0.000221471
rs17044751	G	6.2189e-05
rs2901337	A	6.96525e-05
rs17044762	A	0.000543715
rs10205952	T	7.8028e-05
rs17044776	A	0.000135107
rs4849413	T	7.49611e-05
rs10496499	A	-1.20175e-05
rs4516432	T	0.000127058
rs6740354	A	-7.38025e-05
rs13012337	A	-0.00024691
rs6734985	C	0.000323761
rs7568150	C	0.000330143
rs7593933	G	0.000310524
rs4599118	G	4.59038e-05
rs4075701	T	0.000285315
rs10864943	C	0.000346538
rs7561123	C	0.000324905
rs7606203	A	-8.98422e-05
rs10173996	T	-8.94393e-05
rs6721149	T	0.000185434
rs10496501	T	-0.000336675
rs17652792	A	-0.000341569
rs6730451	C	0.000471894
rs13019180	T	4.66959e-05
rs12621324	G	0.00016723
rs967418	A	0.000377927
rs13033400	G	-2.76205e-05
rs7608947	G	1.50409e-05
rs996581	C	-0.00015858
rs996582	C	-0.000330098
rs13024934	A	-0.0001067
rs17698761	G	-0.000320192
rs4308128	A	0.000123253
rs9308717	A	0.000124614
rs1446492	T	0.000107974
rs7560664	T	8.99519e-05
rs1807396	T	7.64243e-05
rs1900281	G	2.98356e-05
rs2901396	A	7.45577e-05
rs10496504	A	9.79807e-05
rs7566591	C	3.79021e-05
rs7603307	A	9.56626e-07
rs1374271	A	0.000129781
rs17044957	C	-5.59388e-05
rs10174545	A	-1.63343e-05
rs1374268	G	2.91383e-05
rs3738879	C	0.00019414
rs13005041	A	-4.86057e-05
rs4849427	A	0.000164174
rs7601876	A	-6.40431e-05
rs13416281	C	1.49141e-05
rs17655300	C	0.000591693
rs7578758	A	-0.000210682
rs6722852	T	-3.28492e-05
rs1037131	A	2.3325e-06
rs12105249	A	-5.18907e-05
rs2421343	G	-4.59742e-05
rs272011	G	5.84315e-05
rs3768692	T	-0.000241452
rs12994943	C	-0.000173862
rs272071	T	2.16529e-06
rs12993987	C	-0.000166196
rs272064	T	4.05177e-05
rs272055	G	2.93387e-05
rs272043	C	3.06964e-05
rs17045165	C	-0.000255064
rs272041	T	-6.49463e-06
rs17045173	G	-0.000238988
rs1446483	G	-0.000257921
rs272014	G	0.000109124
rs12992776	G	-0.000194478
rs272038	T	9.80934e-07
rs272035	G	0.000141668
rs272034	G	0.00012825
rs183886	A	0.000117014
rs272001	G	7.77057e-06
rs13019645	T	-0.000141667
rs6707030	T	-0.00012146
rs10496511	T	-0.000169656
rs7574620	G	-3.45622e-05
rs11890985	G	-2.9395e-05
rs7581538	G	-2.65854e-05
rs7608907	C	-3.80983e-05
rs17045259	A	0.000103586
rs7579538	T	-5.58408e-05
rs12711838	T	-7.22019e-05
rs12711840	G	-6.37137e-05
rs4073953	A	-9.66203e-05
rs13387046	C	0.000412477
rs13418067	G	0.000515703
rs1374597	G	0.000269872
rs1597005	T	0.000459522
rs13401508	A	0.000483009
rs17045362	A	0.000150078
rs17045365	T	0.000169687
rs10200532	A	3.59113e-05
rs10170713	C	2.88367e-05
rs1842420	G	0.00014759
rs1480498	G	1.61212e-05
rs6715118	G	0.000155429
rs7422516	T	0.000149767
rs4849436	A	3.22949e-05
rs12623360	T	-4.92893e-06
rs17602520	C	0.000107234
rs13425437	T	4.89293e-05
rs10181163	A	0.000263109
rs1480501	T	0.000246249
rs2035325	A	0.000249815
rs7599272	C	0.000526353
rs17543960	T	-1.24384e-06
rs7579948	A	-6.73639e-05
rs17045544	G	-0.000243026
rs17045566	A	-0.000272159
rs11903740	T	-0.000276294
rs2009838	C	-0.000256441
rs11123333	T	7.42453e-05
rs11890460	A	3.88132e-05
rs2127701	A	-0.000244156
rs17045617	C	-0.000251941
rs17045620	C	0.000630347
rs4849446	C	7.16054e-05
rs1585898	C	6.43334e-05
rs10179985	C	6.05439e-05
rs4849449	C	-2.02926e-05
rs1585899	A	-7.20441e-05
rs12463848	T	-7.46927e-05
rs13394664	T	0.000586649
rs6721955	T	-6.19152e-05
rs2010823	C	0.000563457
rs2901453	A	-7.08932e-05
rs2421568	G	-8.28084e-05
rs17606378	G	-7.09272e-05
rs1922653	G	-8.74239e-05
rs1922654	A	-8.87906e-05
rs17045723	A	0.000613891
rs41383544	A	-6.12319e-05
rs12469328	C	-5.95306e-05
rs4849451	G	0.00059962
rs1857834	A	-0.000106806
rs6725196	A	-0.000110259
rs13020149	A	-0.000411824
rs3937997	A	-3.51731e-05
rs12471287	T	-3.15091e-05
rs10496515	T	0.000623154
rs17045782	G	0.000656394
rs17548218	A	-6.92158e-05
rs17045802	A	0.00050019
rs11683988	A	2.81916e-05
rs6751658	A	-0.00033676
rs1566993	G	0.000603849
rs1505754	G	-0.000126283
rs1605133	T	0.000539013
rs4241139	A	-0.000128636
rs13016184	C	-0.000131149
rs1394994	A	9.77643e-05
rs4849464	T	0.000116108
rs13015577	A	-0.000458859
rs17045852	C	-0.00021089
rs7601525	A	-0.000479985
rs1542744	G	-0.000901299
rs1602522	C	-0.000845083
rs2029580	T	-0.000825871
rs11681836	T	-0.00039108
rs1388407	C	0.000367395
rs17045920	G	-0.000363634
rs17550669	C	0.000197553
rs4849478	C	-0.000371298
rs11689370	A	-0.000398707
rs1388402	G	-0.000820337
rs12711852	G	-7.94101e-05
rs12619029	A	-0.000456818
rs6742479	G	-0.000143521
rs7582919	A	0.000292611
rs11686063	T	0.000283745
rs4849482	G	-0.0001285
rs6740625	T	0.0003173
rs2172180	A	0.000293751
rs2421599	A	0.000291317
rs2901472	C	0.000321366
rs1565544	T	0.000305825
rs17552148	G	-0.000165923
rs4396723	A	-0.000143013
rs4286283	C	-0.000147313
rs7579619	T	-0.000156128
rs7589249	G	-0.000149849
rs2130980	A	-2.93635e-05
rs1002233	A	-0.000148561
rs2421604	G	-0.000427167
rs11683338	A	-0.000132228
rs2172181	G	-0.00040239
rs2130981	C	-0.000420713
rs11691675	G	-0.000421846
rs10200752	T	-4.71405e-05
rs10208991	G	-0.000390875
rs7597707	A	-0.000423704
rs1948364	G	-0.000420045
rs957549	G	-0.000401694
rs957548	C	-0.000400915
rs4849487	T	-1.77937e-05
rs6750393	C	-0.00044007
rs2130983	G	0.000407898
rs6761054	C	0.000413618
rs12471941	G	-2.54119e-05
rs7582453	T	-2.55315e-05
rs1586790	C	0.000422039
rs6748780	T	-0.000428036
rs6750326	T	3.59556e-05
rs1388409	C	-0.000420384
rs1491547	G	-0.000150369
rs6542326	T	-3.83359e-05
rs6542327	A	-0.000460749
rs6542328	A	-0.0004458
rs4423607	T	-4.29289e-05
rs13029624	G	-0.000150849
rs10188483	C	-0.00042475
rs7597066	A	-4.84085e-05
rs4849502	T	-0.000436597
rs4849503	C	-4.99707e-05
rs1986687	T	-0.000429234
rs6742579	C	-4.20769e-05
rs13008798	C	-0.00014251
rs12467804	G	1.05769e-05
rs12464274	A	1.38239e-05
rs2421609	G	-5.60961e-05
rs13018904	C	-0.000163041
rs17553584	G	3.45498e-05
rs17618492	G	-4.50553e-05
rs10496521	C	-0.000233968
rs2584995	G	-0.000134665
rs10496522	C	4.06386e-05
rs1442772	G	-1.96153e-05
rs1442774	A	-0.000213771
rs2099878	T	-0.000128852
rs12475949	C	3.96241e-05
rs4328646	C	5.3091e-05
rs2584969	T	-0.000191876
rs6735366	T	0.000114746
rs7598642	G	-6.10774e-05
rs2584980	C	-2.02385e-05
rs2709245	C	-5.46182e-05
rs2584989	A	-2.23021e-05
rs2584991	A	-0.000141229
rs2709270	C	-2.88976e-05
rs2584992	G	-3.68992e-05
rs1579757	G	-2.79286e-05
rs12999723	A	0.000252392
rs11123389	C	0.000263827
rs4525709	G	0.000106655
rs10496525	T	-8.69178e-05
rs7564632	C	0.00013584
rs10165591	T	9.23377e-05
rs11123394	T	-5.71926e-05
rs10167828	A	-6.51997e-05
rs12617752	G	-0.000136713
rs7568311	C	-0.000132122
rs7582076	A	-9.56597e-05
rs1442763	C	-0.000142804
rs7594984	T	-0.000150583
rs13386927	T	-0.000411867
rs7602925	A	-0.0002768
rs17732795	A	3.92795e-05
rs6705249	A	8.73925e-05
rs908254	T	3.38559e-05
rs9308733	G	9.83442e-05
rs1515141	C	0.000109737
rs7579812	T	-5.62669e-06
rs2048762	T	-1.03541e-05
rs2048763	G	-1.79768e-06
rs7600534	T	3.9503e-05
rs1983308	C	8.49517e-06
rs1515132	T	5.30272e-05
rs1515128	A	3.139e-05
rs7424159	G	4.3297e-05
rs6723540	C	-9.14021e-06
rs17046388	G	3.01765e-05
rs10496528	T	-8.13735e-06
rs1515138	A	-7.15143e-06
rs41460448	T	-5.44481e-06
rs4624393	G	-5.69837e-06
rs2421756	C	-1.01378e-05
rs6707513	G	-8.62752e-06
rs6708971	T	3.78771e-05
rs7558397	C	-1.63926e-05
rs12620252	A	2.32729e-05
rs11123404	A	-3.07623e-05
rs12104589	C	-5.54303e-06
rs11893883	A	1.67505e-06
rs2421760	C	2.76868e-05
rs13412286	C	4.45271e-05
rs1595396	G	5.67815e-05
rs4849513	G	5.12146e-05
rs1370532	C	7.84445e-05
rs17046476	C	4.92158e-06
rs17046478	A	1.88872e-05
rs2421821	C	2.43068e-05
rs4505541	G	2.79472e-05
rs1437721	G	3.77081e-05
rs10496530	C	8.37925e-05
rs10209711	G	3.63052e-05
rs9308736	C	5.48699e-05
rs7564782	A	4.24352e-05
rs2118392	C	-9.2524e-05
rs13427023	T	-0.000927884
rs17040558	T	9.32444e-05
rs4438486	G	-0.000107577
rs4305291	A	-0.000130295
rs4438487	G	-0.00136362
rs4438488	G	-0.00137324
rs7577572	C	-0.00107182
rs12619802	A	-0.000986146
rs6755729	G	-0.000995456
rs6746121	T	-0.000818898
rs6728588	C	-0.00099757
rs7608004	G	-8.76874e-05
rs7598877	A	-0.000986575
rs6758551	A	-0.00111821
rs4848430	C	7.76387e-05
rs11901513	T	-0.000197119
rs9646903	G	0.00017226
rs17046609	G	0.000369577
rs13406669	G	6.52134e-05
rs17046615	G	0.000468905
rs6727107	T	0.000461568
rs17046639	T	0.000177071
rs729670	C	0.000188781
rs744832	G	0.000396451
rs1437426	C	0.000344691
rs332907	T	-0.000148886
rs332906	G	-0.00031209
rs7602876	C	0.00013494
rs2447476	T	-0.000303068
rs332871	A	-0.00013273
rs332880	C	-0.000121133
rs332913	C	-0.000136397
rs332921	G	-0.000111338
rs332868	C	-2.42e-05
rs332867	G	-0.000116708
rs332925	T	9.07142e-05
rs9973470	T	-0.000384745
rs332885	G	9.72356e-05
rs17046680	A	-0.000113879
rs7585507	T	-0.000292919
rs10179218	C	-0.000126811
rs10179314	C	-0.000285439
rs13426421	G	-0.000252587
rs41518849	C	-0.000237704
rs333859	A	-2.63312e-05
rs333851	G	8.36984e-05
rs333846	G	0.000145757
rs12994758	C	-7.53447e-05
rs333837	C	0.000108237
rs6742572	C	-0.000130138
rs71470	A	-1.48734e-05
rs333890	C	-3.16536e-05
rs333897	A	-0.000232564
rs2198372	T	0.00022495
rs333872	T	-0.000162242
rs1453235	G	-0.000124387
rs1453234	A	-0.000143297
rs1377415	T	-3.13954e-05
rs6726585	T	-0.000195289
rs1349743	A	6.58394e-06
rs1377407	T	-0.000237869
rs1121205	A	-0.000185087
rs13032220	A	0.000168261
rs11894898	T	0.000150384
rs334851	A	-0.000194683
rs4849543	A	0.000158809
rs334843	G	-0.000172306
rs4849549	G	0.000134692
rs6742148	C	0.00016673
rs2421907	A	0.000181368
rs4308131	C	0.000204113
rs10177579	C	0.000173477
rs17046906	G	0.000187901
rs334826	C	-0.000172991
rs334829	T	-0.000167757
rs334830	A	-0.000160737
rs6723614	A	0.000160237
rs1996291	C	0.000155843
rs2138480	A	6.92377e-05
rs1516236	C	0.000169423
rs1516237	A	0.000192653
rs2421933	G	0.000180297
rs1516240	A	0.000174202
rs2901596	G	0.000134087
rs6754148	G	0.000178931
rs6748738	T	-1.8053e-05
rs1400121	C	0.000130225
rs1516232	T	0.000280271
rs6757570	A	2.11768e-05
rs12475179	C	-5.97127e-05
rs1356216	T	0.000194882
rs41496944	G	-4.84015e-05
rs1996295	T	-6.12984e-05
rs4848440	T	0.000225607
rs17046973	C	6.99133e-05
rs6727686	C	0.000240258
rs6753313	T	0.000269454
rs10864956	T	-4.46691e-05
rs2421931	T	0.000273007
rs17046975	T	9.48521e-06
rs12711878	A	-3.93658e-05
rs872521	C	5.69501e-06
rs11884677	G	-0.000147899
rs6741941	C	6.99741e-05
rs4849558	T	0.000169776
rs952973	A	0.000168596
rs949917	G	5.63081e-05
rs4410306	T	-4.70346e-05
rs13003812	C	0.000315244
rs10182096	C	0.000330025
rs10180441	G	-0.000335597
rs4848444	G	0.000106017
rs12478892	C	1.41418e-05
rs12476173	G	1.01607e-05
rs10164651	G	-0.000191994
rs1829068	G	-0.000225488
rs290890	A	0.000117376
rs290876	C	-0.000265751
rs10496541	C	-0.000144159
rs6730968	A	-6.84693e-07
rs11679441	T	4.97746e-06
rs11892804	G	0.000179913
rs4849561	T	0.00030974
rs1515992	A	2.16807e-05
rs1158447	G	0.000225052
rs1158448	T	0.000224183
rs4848447	C	0.000225172
rs6724956	A	1.39994e-05
rs11895424	A	-0.000153027
rs6542375	A	-0.000172174
rs41326246	A	-0.000253483
rs17766363	C	-0.00043739
rs10496543	T	1.53497e-05
rs17766737	G	-0.00037826
rs13390020	T	0.000209666
rs1356192	A	0.000228082
rs4848452	A	-1.21744e-06
rs13413553	A	-0.000321271
rs1543132	A	0.00022014
rs1028141	T	-0.00031013
rs1028140	G	5.1582e-05
rs1878114	T	-4.47717e-05
rs17818667	C	0.000256133
rs4849587	G	-2.314e-05
rs4849588	T	-2.48113e-05
rs4849589	C	-3.79363e-05
rs4849591	G	0.000253458
rs11895737	A	-9.12132e-06
rs12473803	A	-1.01242e-06
rs17047157	A	0.000154448
rs12477125	G	-0.000570957
rs11901019	T	-0.00124256
rs7600929	A	-0.000425027
rs11676498	G	0.000284437
rs2551680	A	0.000192485
rs3849326	A	0.000145391
rs10198583	C	-0.000428103
rs10439399	C	-0.000471074
rs17047181	G	-0.00056789
rs2674862	G	2.34629e-05
rs17047186	T	-0.000469329
rs2551672	T	-6.13247e-05
rs2551673	C	1.44095e-05
rs1546621	G	0.000461601
rs1516006	A	0.000466427
rs2245113	A	0.000663849
rs2263643	C	0.000575424
rs2244676	A	0.000601414
rs2244672	T	0.000580989
rs2244671	A	0.000586991
rs962316	T	0.000597053
rs962315	A	0.000253041
rs2551677	A	0.000589243
rs2255590	C	0.000584937
rs2255565	G	0.000518282
rs2421973	G	0.000191815
rs12464404	C	0.000195238
rs13402352	A	0.000193856
rs1465475	A	0.000212016
rs12185682	T	0.00020314
rs6735263	C	0.000171196
rs10490637	G	-0.000276084
rs17047223	A	-0.000317661
rs2113514	T	0.000183074
rs959031	G	0.000166296
rs10779893	G	0.000181494
rs10186120	T	-0.000225535
rs918865	G	0.000177725
rs12474388	G	0.000266981
rs918863	C	0.00024772
rs10207355	G	0.00017783
rs4849603	G	-0.000281141
rs7557275	G	-0.000314743
rs1159876	A	0.000255247
rs12475536	C	0.000178702
rs1477451	A	0.000193938
rs1477450	G	0.000437045
rs1477449	G	0.000227824
rs17047261	G	-0.000275012
rs918861	G	-0.000296968
rs1544827	G	0.000171857
rs991878	C	0.00033177
rs13412199	T	0.000133618
rs999496	G	-0.000277614
rs933758	A	0.000315384
rs4849613	C	-0.000126516
rs12476141	A	0.000662901
rs17498279	G	0.000295288
rs17498335	C	-0.000840757
rs982100	A	9.98176e-05
rs6742986	C	-1.34681e-05
rs11678805	G	0.000347556
rs10165998	C	0.000603332
rs17498503	C	6.10293e-05
rs12477316	C	5.67403e-05
rs7579150	G	6.6096e-05
rs10515924	G	6.68169e-05
rs2194500	C	0.000119945
rs6753213	G	9.17004e-05
rs10210418	A	9.4995e-05
rs10211133	C	0.000143139
rs17047348	G	-1.03268e-05
rs17047353	G	5.36335e-05
rs17047354	G	0.000528038
rs17499330	C	-0.000487178
rs17047368	C	-0.000215626
rs370828	C	0.000226316
rs6746799	C	-0.000396288
rs7559497	A	-0.000382248
rs169493	T	-0.000396389
rs204873	G	-0.000402367
rs9941499	C	0.000364742
rs204833	T	-0.000356489
rs6542393	G	0.000277252
rs13020250	C	-0.000817047
rs17047392	G	0.000299252
rs1433527	C	0.000219125
rs17047398	G	-0.000852151
rs28892332	C	0.000649759
rs13416893	C	-0.00019947
rs2060332	A	-0.000112168
rs17047412	T	0.0002735
rs13391491	G	-0.000386078
rs13430936	A	-0.000237715
rs7581935	G	0.00031603
rs17567060	G	-0.00125175
rs17567088	T	-0.000954847
rs204831	A	-0.000375479
rs11694410	T	0.000306246
rs413275	T	-0.00027442
rs13432548	G	-0.000124263
rs6737733	C	-0.000137092
rs6542396	G	-0.000131708
rs17508045	T	-7.41389e-05
rs4849627	T	-0.000359982
rs10166458	A	-0.000134005
rs10490632	A	-0.000103042
rs10515923	G	-0.00018947
rs6715763	A	-0.000914103
rs1052639	G	-8.92612e-05
rs17047457	G	-0.000317461
rs2303348	C	0.000327307
rs17047460	T	-0.000283854
rs13020804	C	-7.85108e-05
rs1863041	C	-0.000358119
rs13030497	T	-0.000955938
rs17508721	G	-7.27372e-05
rs11681034	C	0.000322404
rs6718141	A	-0.000119312
rs4849629	G	1.20792e-05
rs12994453	G	-0.00100643
rs2570207	G	-8.50517e-05
rs2570204	A	-0.000322265
rs6712766	G	-0.000430868
rs1433526	T	0.000270164
rs6749268	C	-5.69458e-05
rs13390167	T	-5.53028e-05
rs2113588	C	-0.000374676
rs9677816	T	-0.00132984
rs13432259	G	-0.000497141
rs17509575	C	-0.000114253
rs2570202	C	-0.000417631
rs6757088	A	-0.00037506
rs7591195	T	-0.000374026
rs1046330	T	-0.000368282
rs1046328	G	-0.00043365
rs17047519	T	-0.000469234
rs11123466	G	-0.00036803
rs6755016	T	-0.000449516
rs11556267	C	-0.000318514
rs1863040	T	-0.00036532
rs3771933	C	-0.00018466
rs17569438	G	-0.0004911
rs1019590	C	-0.000430233
rs17569710	T	-0.000128908
rs2278082	G	-0.000445548
rs10490629	A	0.000122758
rs11890013	G	-0.000271842
rs6725474	G	-0.000416005
rs2303331	T	0.000626589
rs2303330	A	-0.000226935
rs3732319	G	0.000626121
rs2303329	A	0.000420222
rs3755496	G	0.000622154
rs3755498	G	0.000425695
rs7578191	C	-0.000427893
rs4142224	C	0.000732072
rs41470450	T	0.000360507
rs6730470	G	-0.000277194
rs736750	T	0.000364459
rs10490628	C	-0.000243025
rs748767	G	0.00036369
rs17512204	G	-0.000126169
rs2288102	T	0.000804765
rs7563459	T	0.000362992
rs17512472	A	-0.0011896
rs10195531	C	-0.000439895
rs4142226	G	0.000436697
rs17512698	A	0.000574047
rs6729220	G	-0.000283
rs17584842	T	-0.000521304
rs10173849	C	-0.000202796
rs6743665	G	0.000549452
rs1547998	G	0.000444218
rs4849663	A	0.000437045
rs2216826	G	0.000535423
rs11690896	G	0.000485668
rs6542427	C	-0.000304036
rs6721751	A	0.000484859
rs17047648	T	0.000303941
rs6746842	G	-0.000111801
rs1025103	T	0.000473943
rs11689529	T	-4.32158e-05
rs1385925	C	0.000268837
rs2276695	C	3.99865e-05
rs2012693	A	-2.61579e-05
rs1808457	T	0.00048364
rs11687724	C	0.000341536
rs17047697	G	0.000188879
rs4849674	A	0.000471542
rs17586756	C	-0.00116289
rs17586777	A	-0.000468866
rs7571323	T	-0.000135036
rs10490626	G	-0.000141164
rs11679259	C	0.000350402
rs2161830	A	-3.51685e-05
rs17047733	T	0.00028042
rs17587352	T	-0.000408897
rs11123469	T	0.000304178
rs4848492	T	0.000331777
rs17528324	G	-0.000442322
rs10490625	G	-0.000527382
rs13409050	G	0.000149923
rs13003121	G	0.000215332
rs11902948	T	7.90063e-05
rs12991586	A	0.000195119
rs3849327	T	-9.27873e-05
rs12151787	G	-0.000340494
rs13013460	A	0.00023932
rs11673894	G	-3.45619e-05
rs11673900	G	-5.38932e-05
rs3849328	C	-0.00020752
rs1808458	C	-0.000422454
rs11691507	C	-0.000108374
rs10168587	T	-0.000306639
rs17819430	C	-0.000715944
rs11123476	A	0.000511986
rs11123477	C	-0.000156671
rs4848495	A	0.000702002
rs6542429	G	0.000524034
rs3849332	A	0.000696039
rs9308764	A	-0.000296873
rs3912498	T	0.000646678
rs6542433	G	0.000669852
rs6729320	C	0.000500261
rs6542434	T	0.000674878
rs4848497	T	0.00049902
rs17047858	T	8.51314e-05
rs11689566	G	1.60883e-05
rs7573503	T	-0.000118383
rs1517538	A	6.1468e-05
rs10186364	A	5.38786e-05
rs12711901	C	4.17971e-05
rs17821815	T	0.000456703
rs13006343	T	2.18343e-05
rs1517531	A	0.000356605
rs1122021	T	0.000347626
rs2422239	G	-7.43519e-05
rs13399825	A	0.000289494
rs6728796	A	-3.08514e-05
rs6732183	G	-1.71587e-05
rs4849690	G	-1.88566e-05
rs4848503	G	-3.92964e-05
rs4077791	G	0.000222936
rs1878525	G	-0.000243223
rs17047949	T	-0.000201731
rs17771321	G	0.000233722
rs6755326	T	0.000233595
rs1517532	C	-0.000701856
rs9308765	G	3.36298e-05
rs10432590	C	-0.000275016
rs6542445	A	-0.000167793
rs4564774	T	0.000169039
rs10170466	T	1.0442e-05
rs10170880	C	4.89506e-06
rs12473187	A	-8.48045e-06
rs4309580	T	-8.06605e-05
rs6758941	A	0.000247648
rs7562732	T	0.000235775
rs13426749	T	0.000349031
rs4849694	C	6.77013e-05
rs13400406	T	3.57769e-05
rs4276037	G	2.49528e-05
rs4560125	A	1.66578e-05
rs12616543	C	9.75298e-06
rs4849697	A	-0.000258687
rs6754146	T	7.60082e-06
rs12621455	A	-0.000213453
rs13383360	T	-0.000306425
rs12467546	A	1.84763e-05
rs7576666	T	0.000129683
rs12993850	C	1.81137e-05
rs6542456	A	4.46382e-05
rs12621821	G	-0.000341103
rs4313994	G	-2.40194e-05
rs6753124	T	4.93833e-05
rs6706038	G	0.000112751
rs10190883	T	6.95553e-05
rs6708595	G	9.51805e-05
rs11689879	C	9.3112e-06
rs6718717	A	0.00014072
rs17048092	G	0.000498408
rs17048101	G	0.000480307
rs1547442	A	0.000714816
rs17048104	A	0.000513299
rs7578779	T	0.000437055
rs17823497	T	9.2897e-05
rs2043746	T	0.000589036
rs2043745	C	0.000603933
rs41529348	G	-0.000487099
rs41388348	T	8.86408e-05
rs1965130	T	0.000122567
rs17016813	T	0.000459608
rs17838804	A	-0.000353716
rs17016802	A	0.000466514
rs1344896	C	0.000215752
rs7570731	G	0.000327065
rs17773745	A	-6.74853e-05
rs7557274	A	5.42324e-05
rs10496547	G	5.55592e-05
rs1370509	C	4.21627e-05
rs934755	A	0.000550225
rs17825502	T	0.000385708
rs6704674	G	0.000431433
rs12711907	T	0.0001925
rs17040635	C	0.000336416
rs1000950	A	0.000209447
rs7594303	C	0.000214551
rs2008776	T	4.90851e-05
rs6758889	A	0.000202718
rs17008238	T	0.000305574
rs17008564	G	0.000416678
rs1437684	T	0.000196952
rs11674141	C	2.53373e-05
rs7571800	C	-0.000139045
rs7601764	G	-0.000121882
rs1437683	G	1.81405e-05
rs6719023	A	6.51333e-05
rs1545135	A	6.35803e-05
rs7603585	C	6.23737e-05
rs1996706	A	7.38211e-05
rs2118379	T	6.37458e-05
rs7581452	A	0.000232875
rs10496549	A	0.000401829
rs6542472	A	2.05067e-05
rs7604059	A	0.000243803
rs1437689	T	0.000105486
rs11888583	A	0.000119776
rs571314	A	-0.000144051
rs10496550	A	0.000168939
rs476865	T	-0.000449995
rs563449	A	-0.000494109
rs682878	T	-0.000488624
rs651477	T	1.69486e-05
rs17776629	T	-2.06512e-06
rs6736836	C	-0.000318805
rs162679	T	-0.000391482
rs563697	A	9.02386e-06
rs11886017	A	0.000171215
rs332068	T	-0.000405301
rs17833649	T	0.000163541
rs11891602	A	0.000173737
rs17050103	A	0.0002659
rs332657	T	4.44149e-05
rs457444	A	3.70287e-05
rs458340	A	0.000103668
rs456726	C	4.50615e-05
rs458026	A	3.76184e-05
rs420342	G	3.81637e-05
rs332088	T	0.000129591
rs332090	C	0.000128031
rs2115055	C	0.00030864
rs11678748	C	0.000308597
rs332102	G	0.000114433
rs332705	A	0.00014354
rs17005473	T	0.000756689
rs17835426	C	0.000260459
rs332668	A	0.000216145
rs332665	C	-8.47279e-05
rs332694	C	-9.51058e-05
rs1428129	G	0.000241481
rs332682	G	-0.000157841
rs332675	C	-0.000181064
rs332672	C	-0.000134114
rs465255	G	-0.000126404
rs332670	T	-0.000198307
rs10496551	T	0.000246015
rs896235	C	0.00017982
rs1527418	T	-0.000186552
rs13429204	C	2.50232e-05
rs4849721	G	-0.000236255
rs6719887	G	0.000164712
rs10221632	T	-0.000104916
rs1527413	G	3.72803e-05
rs17006624	G	-0.000134306
rs1527420	A	-0.000249588
rs10496552	G	-0.000109555
rs10191764	T	-0.000176915
rs10177486	T	-0.0001026
rs41466144	G	0.000165841
rs1527421	G	-0.000104493
rs41506745	A	-0.000167707
rs1527422	T	-0.000178393
rs2122734	T	-0.000181277
rs17006704	C	0.000189987
rs17006769	T	0.000345589
rs11694004	A	4.01926e-05
rs1866407	T	0.000136932
rs974751	A	8.08673e-05
rs35386797	A	8.90452e-05
rs28454565	T	0.000353113
rs6718150	A	0.000225399
rs11123495	A	6.40992e-05
rs11687120	G	4.86729e-06
rs11684772	T	0.000308352
rs17177826	T	-5.76162e-05
rs4848526	T	0.000218684
rs2118768	C	0.000172883
rs7593812	A	-1.04098e-05
rs7567463	A	0.000191867
rs4849727	A	0.000183633
rs893574	G	6.03154e-05
rs893572	C	-0.000243973
rs6719822	G	-0.000217401
rs12478002	T	-0.000130617
rs17007326	T	-0.00020098
rs6726762	G	0.000157456
rs4849728	C	-0.000118165
rs17007422	A	0.000144709
rs10172461	C	-0.000116281
rs6739816	T	0.000231997
rs1438840	C	0.000173888
rs1438842	G	0.000195139
rs6737744	C	0.000183815
rs10864977	T	0.000181091
rs6735018	A	0.000174147
rs10203914	C	4.85081e-06
rs1438848	G	8.06481e-05
rs1438854	G	7.39526e-05
rs10200064	C	0.000101867
rs7563505	T	-4.73426e-05
rs9308769	G	8.42054e-05
rs10496554	G	8.46882e-05
rs10174050	T	2.56327e-05
rs10184880	C	6.39114e-05
rs747834	A	9.74087e-05
rs4849731	G	-0.00010447
rs17008406	G	-6.25811e-05
rs4849732	A	-4.40161e-05
rs4849733	A	-3.4996e-05
rs17008480	T	8.38956e-06
rs1898706	G	-0.000158743
rs1898705	G	-9.93959e-05
rs920331	G	-0.000209585
rs17179878	C	-0.000126958
rs1985119	C	-0.000192176
rs4491733	A	-0.000139017
rs7559955	C	-7.75095e-05
rs17009716	C	-8.48295e-07
rs12998782	C	1.31073e-06
rs2119112	G	1.32638e-06
rs4849743	T	-0.000188135
rs12997087	C	-5.04479e-05
rs1371566	T	5.05073e-05
rs7599352	C	0.000140647
rs3731611	G	0.000168287
rs13424991	A	0.000427287
rs3731612	G	-0.000116437
rs11904650	A	0.000427871
rs11678719	C	0.000155384
rs6749056	T	0.000180855
rs12464679	G	0.000121664
rs4848532	C	0.000122863
rs12992251	C	0.000319382
rs6724530	C	0.000145412
rs4405779	A	0.00017598
rs12711919	A	0.000278767
rs12472071	G	2.02315e-05
rs1371563	T	-0.000202359
rs12991703	G	7.07818e-05
rs4260252	T	-0.000269714
rs10177450	T	0.000660318
rs13023588	A	-0.00038765
rs12617078	A	-0.000296455
rs1439950	G	-0.000328862
rs330773	G	0.000354195
rs893769	A	-8.1834e-05
rs6759463	A	-8.43171e-06
rs11674178	T	-9.66464e-05
rs17189298	G	-3.79375e-05
rs964235	G	-0.000117517
rs330781	G	-0.000384423
rs2218151	T	-0.000114874
rs330758	C	0.000189594
rs330763	A	-0.000214409
rs13017276	C	-8.45877e-05
rs330764	T	-0.000600512
rs330767	G	-0.000115403
rs330768	C	0.000217636
rs1947100	G	-0.000290216
rs895401	G	7.55475e-05
rs921047	G	0.000225028
rs7603104	T	0.000194897
rs10496555	G	-0.000294779
rs11674898	C	2.74412e-06
rs10182413	A	0.000248124
rs7570552	T	0.000289437
rs12711923	C	0.000443441
rs13017443	C	8.35965e-05
rs10205049	G	-0.000205048
rs1530523	A	8.44524e-05
rs5018771	C	0.000218311
rs4849760	T	-0.000226307
rs745884	C	4.81672e-05
rs745888	C	6.32599e-05
rs970013	C	-9.23114e-05
rs4849762	G	0.000125746
rs1867751	C	-2.62004e-05
rs7564432	C	0.000282946
rs7583824	T	-0.000146658
rs4849764	G	0.000228983
rs935361	G	-4.1488e-05
rs13024710	A	-0.000118233
rs7598853	A	0.000332457
rs11123504	G	-9.74278e-05
rs4849770	G	0.000258388
rs10188745	C	0.000204388
rs895398	G	-0.00017236
rs35741883	C	2.14974e-05
rs4848543	C	-7.28596e-05
rs12464139	G	7.05831e-05
rs1446125	G	-5.16134e-05
rs865688	G	-8.32979e-05
rs838102	G	-0.000135675
rs3769659	C	-0.000233359
rs865108	A	1.2504e-05
rs708670	G	-6.42658e-05
rs838095	C	-9.2152e-05
rs12465926	T	0.000370824
rs13401854	T	4.66671e-05
rs838083	C	-8.54046e-05
rs6738309	A	-8.97749e-05
rs17013371	G	-8.22002e-05
rs4592854	G	-0.00020158
rs838080	T	-3.91253e-05
rs12990907	C	-0.000900018
rs734846	T	0.000382782
rs838075	C	4.20812e-05
rs6742425	C	-0.00014966
rs838072	A	0.000256744
rs6720040	A	2.74401e-06
rs7581339	T	-5.79089e-05
rs3731603	C	-2.86123e-05
rs4849771	A	-4.29651e-05
rs1530561	C	7.59714e-05
rs6721852	T	-1.88151e-05
rs1545360	A	0.000125163
rs13391616	T	0.000594016
rs4848546	A	-2.69104e-05
rs4848547	A	-6.87167e-07
rs4849773	C	0.000190023
rs7424214	G	-0.000252786
rs1052500	T	1.3072e-06
rs3816343	C	0.000209958
rs11685541	C	0.000233266
rs752185	T	0.000322946
rs13016753	G	-0.000359096
rs4608533	G	-0.000330367
rs4608534	C	-3.64442e-06
rs4369868	A	-0.000342036
rs7560740	G	3.14209e-07
rs6721130	G	-0.000340981
rs6712455	A	1.86412e-05
rs12611554	C	0.000439562
rs12711926	A	-2.2722e-05
rs13019918	G	-2.78946e-05
rs7578714	T	-0.00018852
rs7595698	G	-2.75179e-05
rs6542524	T	4.70262e-05
rs7598576	G	5.12449e-05
rs935394	A	0.000410943
rs13031771	T	-0.000285976
rs4411704	C	0.00049122
rs11893035	T	0.000271105
rs12613135	T	0.000266887
rs11693629	C	0.000272716
rs6756192	C	0.000495627
rs3795890	G	-0.000200324
rs2244135	T	6.99671e-05
rs956309	C	0.00049198
rs6727485	C	-0.000172247
rs11898177	T	0.000293492
rs6717403	G	0.00014218
rs11680074	G	0.000540753
rs6750767	C	-0.00011388
rs6760826	G	0.00051191
rs6759748	A	0.000486569
rs1374313	T	0.000103237
rs6714264	T	0.00049079
rs2100076	G	0.000111172
rs6740107	G	0.000134643
rs12470637	G	-0.000143471
rs935393	G	-0.000191787
rs2422465	G	-0.000165482
rs6711847	G	-0.00015847
rs6705957	T	-0.000176697
rs12386162	A	0.000420466
rs7591084	A	-0.00010088
rs17015803	T	-0.000567103
rs17015815	C	-0.000363894
rs17015860	C	-0.000403
rs2579632	G	0.000276745
rs2579633	T	0.000270712
rs2587660	C	0.000292337
rs2587662	G	0.000296202
rs2587663	G	2.41092e-05
rs6748349	G	0.000382457
rs12479137	G	0.000261421
rs17015965	A	-0.000523121
rs2587693	G	0.000307668
rs2587694	A	0.000247738
rs10165398	A	-5.48802e-05
rs2579643	T	0.000148997
rs1866455	G	-4.20129e-05
rs2579645	T	0.000262628
rs11891084	T	-6.7382e-05
rs6750751	C	-4.97456e-05
rs13402447	A	-0.000441914
rs6751578	C	-0.000123211
rs744927	A	0.000372298
rs2579654	T	0.000372593
rs2587677	A	0.000279591
rs920338	A	0.000257045
rs4321373	C	0.000320378
rs3806493	C	-0.000344478
rs2587686	G	-0.000127471
rs2579618	T	-0.000118847
rs2587683	A	-8.91388e-05
rs2579621	A	-0.000116513
rs2579626	G	1.88178e-05
rs2587695	A	-0.000122225
rs17659633	A	-7.52531e-05
rs17049444	A	-0.000300866
rs10187631	G	-0.000321104
rs4260253	A	-0.000253973
rs4480991	C	-6.01951e-05
rs6756018	G	-0.000118268
rs12373810	A	-0.000165986
rs6757992	T	0.000860449
rs1568540	C	0.000837793
rs1879710	G	0.000679912
rs939775	T	0.000217666
rs1521911	C	0.000214216
rs11686014	G	-9.44365e-05
rs11678053	C	-0.000308931
rs7596716	G	0.000286655
rs10204796	A	1.50454e-05
rs1568539	C	0.00024863
rs4849797	C	0.000270307
rs10183197	A	0.000132337
rs939778	A	0.000260129
rs11123531	C	0.000325108
rs922619	A	0.000235989
rs6542545	T	-5.44216e-05
rs11123534	T	-8.407e-05
rs11680502	A	-7.69257e-05
rs10197579	G	-7.47509e-05
rs11684806	T	-1.45826e-05
rs34265631	C	1.31321e-05
rs4848559	G	5.12369e-05
rs10196410	T	-2.87641e-05
rs6751248	T	5.3187e-06
rs7561560	T	-1.11117e-05
rs12990769	G	6.86168e-06
rs7601857	G	1.64506e-05
rs10189247	C	-6.19311e-06
rs12477760	A	4.75312e-05
rs4263120	A	1.20297e-05
rs7606911	C	-1.35291e-05
rs17667952	A	-0.000104096
rs2860947	T	-0.000195745
rs3106246	A	-1.87385e-05
rs3101946	C	-1.81757e-05
rs3101945	A	-1.60012e-05
rs6542550	A	3.1807e-05
rs6726490	G	-1.35921e-05
rs6738565	G	-1.44499e-05
rs949530	C	9.62049e-06
rs954743	T	1.79946e-05
rs3768915	G	2.04188e-05
rs1995916	C	-4.5737e-05
rs11689019	C	4.51337e-05
rs13390087	G	1.79608e-05
rs10185037	A	2.37765e-05
rs17049912	T	1.43426e-05
rs3106244	A	-6.33834e-06
rs12620905	T	5.74688e-05
rs3106240	C	-2.12038e-05
rs13414110	C	-2.13658e-05
rs3106242	T	-1.7087e-05
rs7573792	G	-4.15891e-05
rs12464639	A	2.17766e-05
rs3111728	G	8.4588e-06
rs10196708	G	6.48992e-06
rs4404280	A	1.01748e-05
rs2292361	A	3.02473e-05
rs6542551	G	9.17019e-05
rs9308777	A	-2.25337e-05
rs882390	C	4.15056e-06
rs12991183	A	2.85008e-05
rs4480992	G	-2.35006e-05
rs2166439	T	1.88477e-05
rs12618050	A	3.21458e-05
rs13000543	T	7.7745e-05
rs11676058	T	1.29114e-05
rs1867775	C	8.8674e-06
rs2166433	T	7.85954e-05
rs13011058	A	6.90764e-05
rs1470482	A	0.000104939
rs6542556	A	8.94532e-05
rs12622262	A	0.000107678
rs10496560	T	0.000110301
rs17668924	T	-0.000522119
rs1713078	A	2.30028e-05
rs1713062	C	1.87429e-05
rs6542561	A	-1.12158e-05
rs3738971	C	-7.32751e-06
rs13385801	A	1.81128e-05
rs12620471	A	4.81984e-05
rs3738970	A	-1.20291e-06
rs1034491	G	4.33876e-07
rs1982334	G	2.61716e-06
rs17049981	C	-0.000421118
rs12476921	G	5.64585e-05
rs12989995	T	6.26096e-05
rs12603	G	8.5921e-05
rs17612883	T	-0.000158365
rs13029879	T	5.80303e-05
rs1665064	A	0.000239932
rs6720736	A	6.05952e-05
rs1034489	G	6.17325e-05
rs2166436	G	0.000159695
rs1713073	C	2.05455e-05
rs11123544	G	0.000137522
rs3107029	A	2.01176e-05
rs4849831	G	7.23347e-05
rs12617570	A	5.61772e-05
rs4848575	T	-5.45046e-06
rs4849835	C	5.22324e-05
rs13382683	G	-0.000221941
rs6706062	G	-0.000250629
rs17624505	G	-0.000161034
rs7340249	G	-1.31311e-05
rs12618213	T	0.000132997
rs3961960	T	0.000118848
rs12711937	C	-1.67466e-05
rs6707627	T	1.29943e-05
rs1437421	C	5.71462e-06
rs3980213	A	4.2039e-05
rs1370379	C	3.97218e-05
rs11690576	G	-4.0717e-05
rs3889223	A	-4.30115e-05
rs4241156	G	4.90387e-06
rs3931840	A	2.17198e-05
rs17050073	C	2.63902e-05
rs2028147	A	1.68079e-05
rs11892488	C	-0.000367256
rs7593535	T	-4.18636e-05
rs7589138	T	-0.000139901
rs10201826	G	-0.000169704
rs1548039	A	0.000198511
rs7589683	T	0.000179936
rs13393184	C	-0.000129013
rs6735848	A	-0.000130758
rs12620947	C	-7.58471e-05
rs4456710	C	0.000380531
rs4277528	G	5.68016e-05
rs7578773	C	0.000234498
rs4583471	T	-1.86463e-05
rs10198258	T	-4.75527e-06
rs10198521	T	3.34155e-06
rs10186456	C	-0.000260743
rs11681505	G	-0.000570984
rs13016912	C	-0.000546158
rs11684442	C	-0.000208578
rs13410508	C	0.000276483
rs4848597	C	0.000104088
rs940677	G	-5.84887e-05
rs2310899	A	-4.43234e-05
rs12466825	A	0.000268818
rs1534100	A	0.000231498
rs9308782	A	0.000255254
rs4849884	A	0.000251756
rs4849887	T	0.000242959
rs10864991	G	0.00024562
rs11123556	A	0.000240422
rs7574050	T	0.000186305
rs7574164	T	0.00017739
rs4849889	G	-1.66002e-05
rs11123557	A	2.29881e-05
rs7581194	A	5.83192e-05
rs17050244	A	-0.000106372
rs940683	T	-5.73995e-05
rs17050252	G	-1.09879e-05
rs17050253	C	7.0081e-05
rs2030745	G	-0.000122461
rs2030746	C	-0.000147436
rs12617659	C	-9.96811e-05
rs12617782	G	-0.000135809
rs940670	T	-0.000192312
rs2311598	A	-0.000182866
rs9308614	A	-0.000100915
rs6541725	C	-7.59085e-05
rs1869026	C	-0.000110271
rs3860374	C	-8.41803e-05
rs6746992	G	-9.10162e-05
rs10460460	G	-0.00010038
rs896499	T	-9.79539e-05
rs1568836	A	3.87892e-05
rs6709236	G	0.000262906
rs10206072	A	-9.31594e-05
rs7573498	A	-3.29624e-05
rs1376775	A	-0.000140325
rs4848608	C	-0.000124409
rs7584867	A	0.000222516
rs7587491	T	-0.000208451
rs13412688	G	-0.000116625
rs7598132	T	-0.000190022
rs13425751	T	-0.000171464
rs11903904	A	-0.000185909
rs4848618	C	-0.000341604
rs1979165	C	0.000455726
rs6720819	A	0.000448477
rs2871634	T	0.000313893
rs2871636	C	-0.000274973
rs4848104	C	-0.000258384
rs4848106	T	-0.00025854
rs4848107	C	-0.000259174
rs17389792	C	-0.000269056
rs10496562	T	-0.000259031
rs2310943	G	-0.000297214
rs12463908	A	-0.000204219
rs4848110	C	-0.000502182
rs13410771	T	-0.000648412
rs4848113	C	-0.000646622
rs2084802	T	0.00023834
rs11122812	A	0.000141851
rs707485	A	1.42861e-05
rs776501	C	-0.000150749
rs11684871	G	0.000231142
rs4848624	C	-3.81995e-05
rs11122814	G	0.000245811
rs11677381	C	0.000179789
rs2121992	G	-0.000195358
rs12711534	A	-0.000146028
rs895491	A	-9.22734e-05
rs895479	T	-0.000159856
rs12620704	A	-0.000128086
rs17005273	C	-8.31061e-05
rs2310897	G	-6.13129e-05
rs7559777	T	-0.000108583
rs7557372	C	-4.57845e-05
rs13387130	G	-8.24384e-05
rs2166898	G	0.000220791
rs277554	T	-8.36405e-06
rs277552	G	0.000109447
rs10173670	T	9.60391e-05
rs1187936	A	0.000132594
rs1992901	A	0.000207809
rs277524	T	0.000171281
rs7580775	C	-0.000790622
rs895547	T	0.000857969
rs7592746	G	0.000802289
rs11122830	A	0.00091584
rs4848647	A	0.000979146
rs4848648	G	0.000971418
rs11122831	A	0.000778936
rs2166565	A	0.000530704
rs11681136	G	0.000452454
rs12711535	C	0.000143725
rs13418466	C	-0.000327443
rs1867906	G	-0.000451039
rs2592592	T	-0.000496099
rs2592588	T	-0.000550962
rs280199	T	-0.000163702
rs3738880	G	-0.000159218
rs12711538	G	-0.000163424
rs4848140	G	-0.000130512
rs2252773	C	0.000199751
rs2592619	A	0.000194686
rs735370	C	-0.00017571
rs775786	A	0.000201755
rs2677505	C	0.000197064
rs280210	C	0.000208338
rs775806	C	0.000188578
rs280213	G	0.000193551
rs280215	T	0.00018417
rs1446847	T	0.00012365
rs13382928	T	-0.000145884
rs11693648	G	-0.000149642
rs2677544	C	0.000118905
rs13389020	T	-0.000141083
rs1992791	G	-0.000118276
rs1992790	G	-0.000128631
rs4848142	A	-5.50722e-05
rs2249979	G	3.33435e-05
rs2292796	C	-3.13164e-05
rs775800	T	7.18635e-05
rs4076328	C	-0.000130634
rs13420652	C	-0.000194609
rs7597008	G	8.03788e-05
rs7561272	T	-3.38087e-05
rs7600272	C	0.000116107
rs17005869	C	-0.000363223
rs11122844	G	-0.000344765
rs10187467	T	-0.000164232
rs13407798	C	5.60038e-05
rs10184095	G	3.79299e-05
rs6723834	A	-0.00043963
rs6750029	T	-0.000409361
rs10169502	A	-0.000445136
rs6709558	T	-0.000575566
rs12616429	A	-0.000316421
rs10201650	T	-0.00055912
rs1010868	A	-0.000561342
rs10469810	A	-0.000184325
rs1568186	C	-0.000525827
rs1011208	C	-0.000528498
rs875175	T	-0.000511948
rs908634	T	-0.000567848
rs4271771	G	-0.000443563
rs6739733	T	0.000418693
rs6724707	C	0.000413546
rs4848685	T	0.000212914
rs11694438	C	0.000446705
rs12619364	A	3.62369e-06
rs4848692	G	0.000130226
rs6715959	G	0.000262772
rs10864869	A	-4.18803e-05
rs12471666	T	0.000369679
rs11890342	C	0.00027041
rs11900914	A	0.00038591
rs11688291	T	0.000366079
rs11682545	C	8.22206e-05
rs11122849	A	0.000426917
rs12478773	A	0.000538572
rs6753743	G	0.000234403
rs2002067	G	0.000360624
rs4078026	T	0.000360267
rs4076519	A	2.90713e-05
rs4073806	A	-2.86128e-05
rs6541772	G	-0.000232922
rs10200387	G	0.000481714
rs3795853	A	0.000495039
rs11890430	A	0.000488696
rs1078442	C	-0.000372869
rs2713211	A	-0.000423049
rs11677172	C	-0.000134964
rs2713195	A	-0.000442118
rs3768904	C	-0.00033758
rs2250092	T	0.000468431
rs3768905	C	-0.000352055
rs2253448	A	0.000674508
rs6723509	T	-0.000164515
rs2713209	A	0.000727201
rs6712340	C	-0.000226975
rs7596689	A	1.46678e-05
rs6717937	C	-5.39673e-05
rs6760235	T	0.000206743
rs2580358	G	0.000115432
rs2580353	A	-0.00010677
rs2580352	A	-0.00011505
rs2580347	G	-9.45457e-05
rs2580377	C	-7.20877e-05
rs2713249	G	-0.000195562
rs2919051	C	-0.000180989
rs10221741	A	-0.000429275
rs12615396	C	-0.000477793
rs12479320	A	-0.000399441
rs13414513	C	-0.000405771
rs9653407	A	-0.000447166
rs12711546	A	-0.000460565
rs6735895	G	-0.000477342
rs7599081	G	-0.00042834
rs7590148	A	-0.000179768
rs6716602	C	-0.000132542
rs2015439	G	-0.000657744
rs10496565	A	-0.000713147
rs7599933	T	-0.000483446
rs12614362	T	-0.000433914
rs9807995	C	-0.000409963
rs12711551	T	-0.000419219
rs9308625	C	-0.000211231
rs10191223	T	-0.000191048
rs10496567	G	-0.000130138
rs6541775	C	-0.000185892
rs7562207	C	-0.000203018
rs11685153	C	-4.78978e-05
rs6761493	G	-0.00047465
rs1975305	C	-9.85685e-05
rs2304560	A	-0.000457017
rs2304561	G	-0.000467181
rs10496570	A	-0.000451655
rs13413270	T	-0.000449209
rs10185275	C	-0.000155832
rs12611456	T	-0.000522419
rs12052707	T	0.000117206
rs12052709	T	0.00015276
rs10221922	T	-0.000199164
rs934764	A	-0.000108514
rs6715510	T	-0.000159044
rs6541782	C	-0.000452826
rs6760211	A	-0.000432876
rs6732282	G	-0.00020239
rs10210974	T	-0.000200749
rs6541784	G	-0.000461068
rs10176760	T	-0.000508024
rs11684566	T	-0.000109727
rs4482489	T	-0.000201271
rs6541785	A	-0.000198027
rs7599299	T	-0.000198765
rs28546858	G	-0.000648757
rs7600818	T	-0.000453995
rs6541786	T	-0.00023849
rs6746090	C	-0.000470444
rs10496574	T	-0.000224805
rs11122861	G	-0.000470131
rs10496573	G	-0.000233349
rs6707415	G	-0.000218752
rs7569475	G	-4.00063e-05
rs6541789	A	-0.000215676
rs287787	A	-0.000163017
rs7571169	A	-0.000232146
rs7598007	C	-0.000241769
rs287790	A	-0.000164029
rs10173198	T	-0.000231794
rs12613842	C	-0.00052877
rs7558771	A	-0.000475007
rs192608	G	-0.000187222
rs2034138	T	-0.000223583
rs1551151	C	-0.000487602
rs7564752	A	-0.000244987
rs11122865	C	-0.000216091
rs10169883	T	-0.000245465
rs6717212	T	-0.000272938
rs12614379	C	-0.000501669
rs7559417	A	-0.000265003
rs10210011	G	-0.000288928
rs3980085	G	-8.29999e-06
rs17039745	T	0.000231575
rs7581005	T	0.000124758
rs17006765	C	0.000207092
rs12616209	C	0.000212058
rs6726677	C	0.00018953
rs13029606	C	-0.000378951
rs7573614	A	0.000199673
rs3752777	A	0.000185669
rs11693188	C	8.92396e-05
rs4848159	C	8.29417e-05
rs6734147	G	2.54652e-05
rs1037366	A	-2.20435e-05
rs1026224	G	5.42902e-05
rs11895167	C	-0.000192685
rs4522608	C	7.42485e-05
rs7567579	T	7.74982e-05
rs4848725	C	0.000159448
rs7580379	A	-0.000102527
rs10460462	G	0.000133812
rs6724570	G	0.0001011
rs10460453	T	0.000113017
rs11675722	A	-0.000111173
rs13028433	T	0.000212657
rs4267513	C	0.000228009
rs4316942	G	0.000216835
rs4267514	C	0.000221355
rs4848730	C	-0.000457249
rs13023196	C	0.000237555
rs4430963	A	3.3501e-05
rs12711566	G	2.99013e-05
rs4465772	C	1.63495e-05
rs4505525	G	4.2575e-05
rs9679491	A	-0.000485929
rs4848166	A	-0.000439922
rs6756940	T	-0.000433471
rs4848733	C	4.67177e-05
rs6754238	G	-0.000337934
rs4076094	T	-0.000493991
rs4337480	A	-0.000518416
rs4368337	C	-0.00040161
rs4260245	A	-0.000405788
rs4299342	T	-0.000409419
rs6705699	A	-0.000407685
rs11884608	T	-0.000403798
rs6541812	T	-0.000397047
rs1002411	G	-3.49863e-05
rs17778183	A	2.88754e-05
rs6717559	G	-0.000388027
rs41453544	C	-0.00039668
rs17778385	G	-0.000495391
rs7590810	G	-0.000395533
rs17007023	C	-0.000406992
rs10496575	G	-0.000390673
rs12623002	G	-0.000389303
rs6725929	T	-0.000389899
rs1517712	C	0.000342672
rs6718435	G	-0.000397728
rs1219913	G	-0.000428042
rs1219910	A	-0.00039217
rs4848739	A	0.000324296
rs9646911	T	0.000352475
rs12053456	T	-8.90939e-05
rs1878592	C	0.000342132
rs1219891	C	-0.000488308
rs2678160	T	-0.000541494
rs1712861	G	-0.000478274
rs1733808	C	-0.000488662
rs6741948	A	0.000400014
rs1517711	G	0.000409945
rs1712842	A	-0.000501554
rs1219898	T	-0.000498932
rs1733820	A	0.000114427
rs1219896	T	-0.000481238
rs10864875	C	0.000380141
rs12623552	G	0.000479793
rs17007220	G	-0.000336114
rs13029963	G	0.000123088
rs1594583	G	0.000531828
rs6746053	A	0.00034555
rs11122882	G	0.000336332
rs4848747	G	0.000324423
rs4848750	G	0.000335154
rs13023812	T	0.000204984
rs934391	T	0.000548575
rs6758507	G	0.000568564
rs11690857	G	0.00035475
rs17007278	G	-0.00012182
rs12618821	A	0.000541705
rs12711576	G	0.000525717
rs12612472	C	0.000514786
rs12711577	A	0.000550944
rs10169452	T	0.000528942
rs1079949	G	0.000539626
rs12620243	A	0.000538815
rs10207028	A	0.000542304
rs934388	T	0.000276261
rs6745986	C	6.49579e-06
rs1991742	A	0.00072092
rs11690406	G	0.000152573
rs35241918	A	0.000160832
rs7603857	C	0.000178868
rs6541820	T	0.00011227
rs934390	G	0.000117965
rs724692	C	1.20138e-06
rs7591294	T	0.000141282
rs4848760	A	0.000182952
rs12994736	C	0.000223029
rs13007380	T	0.000170499
rs1368108	A	0.000664292
rs1320871	C	-0.000320325
rs1344759	A	-0.000247896
rs12464776	A	-0.000265156
rs13421929	G	3.72208e-05
rs13396216	A	5.20241e-05
rs17007497	A	-0.000107651
rs1344755	G	-0.000190989
rs724488	C	-0.000159585
rs12467940	C	-0.000160525
rs12467968	C	-0.000162257
rs17007527	C	-0.000859533
rs17007536	A	-0.000867072
rs1881889	G	-0.000867636
rs1881892	C	-0.000829246
rs1881893	C	-8.76025e-05
rs1881894	G	-0.000848035
rs1320872	A	-0.000189417
rs10496579	G	-0.0008647
rs10496580	C	-0.00020362
rs10496581	G	-0.000563326
rs12711578	A	-0.000235676
rs12993429	G	0.000242746
rs4848767	A	0.000190509
rs10173748	A	-0.000180901
rs1031466	T	-0.000130372
rs7592461	G	-0.000113549
rs10496583	C	-7.65303e-05
rs6541823	T	-0.000194765
rs4848177	A	-0.000201034
rs11689992	G	-0.000231242
rs12616180	A	0.000273305
rs10496584	A	-0.000369707
rs2037892	G	-0.000380048
rs1320869	G	7.44796e-06
rs33920762	T	-0.000281774
rs1919922	C	-0.000298222
rs1453675	G	0.000198768
rs1453677	T	4.38698e-05
rs1453678	A	-8.56324e-05
rs4848768	A	-0.000312811
rs1349793	A	6.56209e-05
rs13025334	A	-4.90321e-05
rs6756499	A	-7.17142e-05
rs6541826	C	-9.19563e-05
rs6705997	G	4.82065e-05
rs6721174	C	0.000100755
rs13400671	G	-6.46815e-05
rs1320864	T	0.000213684
rs1320865	T	0.000214456
rs7574901	C	0.00010024
rs6541827	T	4.11019e-05
rs12993136	G	-0.000247889
rs6715671	A	-0.000237876
rs17007730	A	9.72567e-05
rs1580069	G	0.000134563
rs11122903	C	-0.000112126
rs1598024	G	-2.43673e-05
rs10169108	A	-9.06246e-05
rs11903734	A	-5.00464e-05
rs12471629	G	-0.000105748
rs4848780	C	-0.000224136
rs17007761	C	0.000212311
rs12477000	A	0.000140742
rs12989855	A	-0.000112702
rs1982463	G	0.000422179
rs753620	A	0.000104808
rs1358283	A	-0.000250794
rs4608527	C	0.000216008
rs17007853	T	-3.13873e-05
rs17007856	C	-0.000171167
rs13016596	G	-0.000439013
rs1949955	T	-0.000209588
rs7585269	A	0.000401666
rs13383128	G	0.000188897
rs1527243	C	0.000164937
rs6541832	A	-0.000382743
rs17039776	G	-0.000344319
rs1080548	C	-4.2114e-05
rs11695611	C	2.18463e-07
rs9308637	C	-2.56138e-05
rs766757	C	-4.08742e-05
rs11122916	C	-3.52597e-05
rs999492	A	1.71814e-05
rs6541835	G	-0.000172378
rs1439842	A	-0.000378458
rs1304771	G	2.43203e-05
rs17008163	A	-0.000199486
rs10496591	G	0.00138084
rs7584454	G	-0.000185165
rs1527247	T	-0.000181343
rs6746132	G	-0.000186488
rs6761874	A	-0.000190244
rs1371494	A	-0.000176338
rs2043940	T	1.51005e-05
rs4848184	T	-0.000224695
rs1595755	T	1.11338e-05
rs7566539	C	0.00147693
rs13427932	A	0.00145025
rs11684281	G	1.27884e-05
rs11673919	A	-0.000885675
rs10192183	C	-0.000100033
rs2418574	G	0.000149201
rs11692789	T	-0.000172575
rs13428951	T	-0.000388539
rs12474979	G	-0.000262259
rs7582698	C	0.000244973
rs17008278	C	0.000251458
rs10179725	A	0.000438981
rs10203851	C	0.000348558
rs1439840	T	0.000289818
rs11894795	A	-0.000959912
rs10203002	A	-0.000934462
rs12469435	G	0.000844411
rs1371493	G	-0.00060423
rs12616368	G	-0.000186968
rs7606588	A	-0.000112379
rs715054	G	0.000853829
rs10496592	A	-8.26075e-05
rs11122923	T	0.000442427
rs10177647	A	-0.000138707
rs13014775	G	0.000384224
rs13013395	C	0.000343703
rs12052977	A	0.000242217
rs893743	A	0.000108264
rs11690346	T	9.4985e-05
rs12053173	C	9.9039e-05
rs6718776	T	0.000257777
rs17008514	G	0.000126446
rs11122930	G	0.000136902
rs7604419	T	-0.000171891
rs7604792	T	0.000174919
rs7607585	T	0.000174034
rs1518057	A	-6.31809e-05
rs10496595	C	-9.64974e-05
rs17008586	A	-0.000167791
rs6749889	T	-0.000102685
rs17008603	G	0.000171998
rs6541855	T	-0.000164375
rs6759230	C	-2.58192e-05
rs12327981	T	-0.000194923
rs7600304	A	-5.35172e-05
rs10171227	T	-7.90318e-05
rs17008676	A	-0.000249472
rs10496599	T	-9.33023e-05
rs13421487	A	-0.000132688
rs12619177	T	-7.0714e-05
rs294665	T	0.000102782
rs167164	T	9.22696e-05
rs296039	A	0.000132197
rs296045	C	0.000129234
rs296047	T	0.000160597
rs296034	C	0.000190019
rs17008756	C	-0.000223695
rs296037	G	0.000290968
rs10194833	C	-0.000390521
rs294643	G	0.000208127
rs294644	T	0.000202935
rs13411653	T	-0.000161278
rs1962159	A	-9.87293e-05
rs4142668	T	-0.000207756
rs17008837	A	0.000252098
rs296062	A	0.000352083
rs296068	G	0.000423841
rs296069	T	0.000395708
rs17008879	G	0.000494184
rs13397687	G	-8.12683e-05
rs1554808	T	-4.00504e-05
rs1527972	G	-0.000229809
rs1850585	T	5.54431e-05
rs1028184	G	0.000331621
rs1406010	A	0.000294655
rs12471361	A	0.000263355
rs9808069	T	0.000242237
rs4848201	G	0.000211569
rs951528	A	0.000180971
rs13400866	T	0.000241496
rs2139010	C	0.000370728
rs2139011	A	0.000360007
rs17367528	T	-0.000165204
rs297470	G	0.000372514
rs297471	A	0.000378582
rs17367563	T	-0.000188848
rs17008976	T	0.000376516
rs2419251	G	0.00029083
rs297479	A	0.000377502
rs17008994	T	0.000242584
rs17008996	A	-8.89274e-05
rs17009002	A	-0.000544033
rs17009003	C	0.000103005
rs297460	T	0.000215483
rs979832	G	0.000190108
rs7349363	T	-0.000167908
rs17009017	A	0.000422896
rs297477	C	0.000202254
rs17009035	C	0.000218978
rs2222205	A	0.000207102
rs1507670	G	0.000196987
rs2661015	A	0.00036608
rs11674052	T	-0.000503392
rs17367971	G	-0.000172496
rs188456	A	0.000195614
rs10209113	C	-0.000151295
rs1395930	C	0.000223042
rs999672	C	0.000138914
rs6728069	C	-0.00020536
rs1507674	T	-0.000206903
rs1507672	C	-0.000113125
rs2661006	T	-0.000224425
rs10207388	G	-2.50698e-05
rs11691993	G	0.000125518
rs12613332	T	0.000123989
rs12988914	G	0.000162955
rs17009204	G	-0.000259603
rs2660998	A	-0.000203489
rs12467962	G	-0.000307988
rs13013898	C	-0.000305123
rs7571273	G	-0.000189926
rs299589	T	0.000185855
rs299586	T	0.000185207
rs1515163	A	-7.25967e-05
rs17465431	G	-0.000325719
rs17368305	G	0.000155139
rs12470896	G	-0.00053046
rs953374	T	-0.000306659
rs299573	A	0.000319766
rs299575	A	0.000304894
rs299576	G	0.000187652
rs17465613	G	0.000135378
rs299584	C	0.000328907
rs299544	T	1.53332e-05
rs6728117	T	0.000152795
rs1395931	A	4.08321e-05
rs2673182	C	5.59663e-06
rs6541877	G	-4.71151e-05
rs13406222	T	0.000151143
rs17039820	C	0.000144781
rs299541	G	3.55502e-05
rs17009319	T	0.000125266
rs13011089	T	-0.000141947
rs11122938	C	-2.27531e-05
rs2673186	T	-9.38448e-05
rs17009364	T	0.0001621
rs2063800	T	8.28615e-06
rs13018548	C	3.3831e-06
rs2661035	G	-1.87182e-05
rs2661038	A	-0.000142913
rs7609057	T	4.45653e-06
rs1507667	G	-3.32279e-06
rs7598190	C	-0.000359359
rs7569433	G	0.000153778
rs17009455	C	0.000158877
rs6749937	C	3.76321e-05
rs10171011	T	-6.74314e-05
rs11683375	A	-9.24075e-05
rs1567977	T	-0.000101233
rs1567979	A	-7.2428e-05
rs11122944	A	-6.22499e-05
rs977116	G	-7.65288e-05
rs17009469	T	0.000163967
rs1515153	C	-8.11673e-05
rs12711613	C	-8.51103e-05
rs13399519	C	-7.66497e-05
rs10204189	A	-7.88769e-05
rs13408891	A	-0.000117001
rs1515155	T	-6.64334e-05
rs1515156	T	-6.91812e-05
rs1515157	C	0.000112139
rs1515158	T	8.90701e-05
rs1515160	G	0.00010836
rs13016788	T	1.82681e-05
rs1515162	T	0.000113307
rs11886123	G	8.965e-05
rs6541884	C	-7.56926e-05
rs6541885	G	-0.000112936
rs1519291	A	-7.34047e-05
rs7599315	A	-8.49398e-05
rs17009573	T	0.000127026
rs11892911	G	9.66182e-05
rs17009588	A	8.11717e-05
rs7567104	T	5.21162e-05
rs12986736	G	0.000264997
rs1543190	C	-4.11438e-05
rs13020585	C	-4.83961e-05
rs1519294	T	-0.000260572
rs925937	C	3.40084e-08
rs1401561	T	-0.00011258
rs1519274	G	-3.78528e-05
rs3923095	G	-8.39218e-05
rs11686542	T	9.56409e-05
rs7587416	T	-4.72477e-05
rs1996588	G	-0.000105071
rs4848836	G	-6.10358e-05
rs13034215	A	4.03915e-05
rs11884534	A	4.27853e-05
rs1519280	C	-5.97868e-06
rs1519282	A	3.3938e-05
rs7598550	A	-1.63983e-05
rs955303	A	4.16941e-05
rs17009694	T	3.54952e-05
rs1519283	A	-1.23666e-05
rs12612635	T	-1.40296e-05
rs10165810	C	1.98154e-05
rs4089697	T	-3.88219e-05
rs41508944	T	-2.75017e-05
rs12615507	C	-0.000121772
rs7568211	C	-1.16979e-05
rs1356669	A	-3.31165e-05
rs7597524	T	9.91129e-07
rs1607514	G	2.59913e-05
rs1607517	T	-1.57913e-05
rs1519290	C	1.10638e-05
rs12711637	G	-5.06086e-06
rs1607522	T	0.000200857
rs6541893	T	1.06946e-05
rs970066	C	2.87224e-05
rs993934	A	3.42279e-05
rs13009453	G	-2.91137e-05
rs12711638	G	3.17856e-05
rs11681099	C	6.30187e-05
rs17246066	T	-1.76689e-05
rs17246101	G	-1.70486e-05
rs10496611	G	6.39656e-05
rs9636352	C	2.82068e-05
rs13429899	C	4.46766e-05
rs6541898	G	3.64076e-05
rs4848220	G	1.23611e-05
rs12475652	A	3.44214e-05
rs5029700	G	1.08314e-05
rs12468931	G	3.41587e-05
rs1534184	C	0.000190148
rs6723718	G	3.25144e-05
rs1405093	A	-0.000192852
rs12052848	A	3.12958e-05
rs1358053	T	3.14077e-05
rs2419737	G	2.16047e-05
rs1568929	G	3.99213e-05
rs2204506	G	4.5107e-05
rs6725441	C	0.000170345
rs2049509	G	0.000172501
rs1878353	C	-0.000172937
rs13013491	C	2.66512e-05
rs4848856	A	0.000177191
rs6725855	T	0.000166107
rs10186075	G	-0.000306254
rs7598708	G	-0.000316919
rs17010183	A	0.000331834
rs17010186	T	0.000338289
rs10496614	T	0.000334116
rs1343822	G	0.000330133
rs17039861	C	0.000181194
rs12711641	C	5.86147e-05
rs7556991	G	0.000190106
rs12623968	C	-5.49183e-05
rs11684317	A	6.31853e-05
rs4392269	C	8.47202e-05
rs13035210	A	-2.48834e-05
rs6744587	C	0.000158532
rs11904509	G	0.000136465
rs12621195	G	-0.000144229
rs10204035	G	-0.000120025
rs7574277	A	-6.48136e-05
rs2419987	C	-6.65148e-05
rs17010281	A	-0.000126467
rs17010283	A	0.000205011
rs6742416	C	-8.15568e-05
rs4848872	T	-8.57268e-05
rs13032568	T	-4.94111e-05
rs17010298	G	-0.000112591
rs17010303	A	-0.000208808
rs2419979	C	-9.83963e-05
rs2670616	G	0.000401461
rs11678698	A	-7.8304e-07
rs2037033	T	0.000328934
rs13403945	G	8.55661e-05
rs4848880	T	2.94805e-05
rs7582671	C	0.000306154
rs4848881	C	4.92269e-05
rs2670608	T	0.000397193
rs13006282	G	9.28362e-05
rs7565459	T	3.32251e-05
rs6735319	A	-5.80794e-05
rs1513795	T	2.84164e-05
rs2901024	C	-4.67499e-05
rs4848884	A	0.00039123
rs13393406	G	-6.6066e-05
rs10190380	G	7.09691e-05
rs2419999	G	-6.91127e-05
rs1467136	C	0.000421974
rs2137709	A	0.000196629
rs12990473	G	0.000177292
rs12467497	A	0.00016391
rs17010412	G	-0.000194326
rs13020843	C	0.000112641
rs17010427	A	9.85404e-05
rs17198253	G	9.35489e-05
rs7593488	G	0.0005791
rs13009072	T	7.82578e-05
rs1040049	T	-5.08851e-05
rs2420175	T	-4.34087e-05
rs12474020	C	-2.8751e-05
rs11123006	C	0.000167253
rs13008660	A	0.000107763
rs1877653	G	-4.92778e-05
rs10496618	T	0.000118071
rs13006237	G	9.03482e-05
rs7589076	G	8.06383e-05
rs1554002	T	-0.000105938
rs782380	T	0.000120769
rs707496	G	0.000289408
rs782382	G	0.000108085
rs11123009	C	-0.000235914
rs1400066	G	-0.000306587
rs13027637	T	-3.92417e-05
rs13008064	C	-5.07703e-05
rs13014137	T	-4.17321e-05
rs10189116	C	-0.00014073
rs13416411	G	-1.61534e-05
rs17010542	G	-0.000258312
rs13035760	G	-1.14333e-05
rs12624214	C	-0.000269169
rs13012054	C	-7.10183e-06
rs17010551	A	-4.35194e-05
rs981545	A	-0.000189776
rs10496620	T	-2.43692e-05
rs2048825	T	-0.000242941
rs13011767	C	-5.39865e-05
rs1913939	C	-2.30881e-05
rs1516080	G	-0.000130721
rs10496621	C	-0.000397663
rs871475	T	0.000168923
rs12469604	G	-0.000230434
rs1214131	T	0.00018614
rs1214101	T	0.000180129
rs1214109	C	0.00017917
rs1214121	T	0.000182011
rs7577143	A	-5.76186e-05
rs1214098	T	0.000181972
rs1214083	C	0.000157981
rs1214081	C	0.000177009
rs7557077	G	0.000145938
rs17010669	G	-0.000364165
rs11123013	G	0.000153877
rs13415885	A	0.000166874
rs6722224	C	-2.34332e-05
rs1921824	G	-1.82891e-05
rs13022471	A	0.00014
rs1921819	T	8.20942e-05
rs1921817	T	-1.06419e-05
rs4848904	A	-6.97833e-05
rs4848905	C	-6.14599e-05
rs13431665	A	-3.49803e-05
rs6736061	G	0.000116609
rs6707064	A	0.000102244
rs17010711	A	0.000121645
rs1921815	A	-2.47982e-05
rs1921814	T	-2.54551e-05
rs2901142	C	3.80773e-06
rs11693472	C	6.99385e-05
rs11693557	G	7.23141e-05
rs12478765	G	4.29375e-06
rs6746763	A	0.000136698
rs6745116	A	-3.25505e-05
rs4848910	T	-8.01474e-05
rs17039887	C	-0.000317168
rs13426939	C	0.000283996
rs12711663	C	0.000277057
rs17010758	T	0.000273112
rs17010759	T	0.000264176
rs17010766	C	-0.000214183
rs1347875	T	-4.82291e-05
rs1213956	T	-0.000166742
rs17010780	T	-5.05389e-05
rs17010799	G	0.000330371
rs1213940	T	-0.000356225
rs17010809	A	-5.34446e-05
rs17010817	T	-6.22968e-05
rs1213947	A	-0.000139116
rs17010827	C	-0.0001716
rs4848913	G	5.93705e-05
rs11123020	T	-0.000334764
rs17213092	C	0.000216967
rs13422063	C	4.87884e-05
rs11675400	G	0.000225318
rs11686392	A	0.000215187
rs7563796	C	5.57084e-05
rs7577916	T	0.000155406
rs7578017	T	2.51642e-05
rs1439134	T	-5.48353e-05
rs17010876	A	-0.000107049
rs10496625	G	-0.000189387
rs17010881	G	-0.000193295
rs868995	T	-9.58631e-05
rs10496628	C	-0.000161097
rs17010908	A	3.3806e-05
rs17010934	A	-5.68898e-05
rs1919837	G	-6.00452e-05
rs960536	C	-4.88882e-05
rs1881793	G	-1.33316e-06
rs4848916	G	-3.68065e-05
rs4848917	G	5.6163e-05
rs1529294	T	-6.5406e-05
rs17010972	G	-9.03298e-05
rs17010976	G	2.28549e-05
rs2699381	C	2.74959e-06
rs11123025	C	-3.77915e-05
rs10177705	A	-6.40978e-05
rs11692651	C	-5.46854e-05
rs1821953	C	-5.4853e-05
rs4630770	C	-5.41529e-05
rs11899935	C	0.000113094
rs13033474	G	0.000153413
rs10169719	C	0.000277888
rs2699376	G	0.000175236
rs1529299	T	0.000166263
rs17011040	G	0.000139346
rs7569367	C	-0.000106719
rs11902121	A	0.00010899
rs12711674	A	7.6656e-05
rs4848919	C	-8.90292e-05
rs10197517	T	8.70271e-05
rs4848920	T	-0.000131723
rs11123027	A	-9.68817e-05
rs7424259	G	-0.000132757
rs1367245	G	-0.000234326
rs17319827	C	0.000158759
rs12711675	G	0.000524688
rs12711676	A	9.2575e-05
rs1170606	C	-0.000143433
rs1170607	G	-8.83935e-05
rs17011129	A	1.31629e-05
rs11123030	T	-7.12576e-05
rs1529292	A	-0.000291823
rs1170610	A	-0.000130814
rs1170611	G	-5.49022e-05
rs7583123	G	-0.000262317
rs1170617	C	-0.000126418
rs1170624	A	-0.000124381
rs1170626	C	-7.95233e-05
rs1170627	G	-0.000129473
rs1170628	C	-0.000115672
rs779992	C	-0.000261206
rs1569273	G	-0.000242611
rs779985	T	-4.31027e-05
rs1170585	A	0.000214641
rs1919840	A	0.000130542
rs801925	A	2.02118e-05
rs779995	T	-6.40841e-05
rs1186396	G	-6.0134e-05
rs779977	C	-5.2836e-05
rs6755697	G	-9.88253e-05
rs17011309	C	-0.000473185
rs2901264	T	-0.000209081
rs4848928	C	-0.000206974
rs2115890	G	-2.57459e-05
rs6748669	G	0.000208935
rs11123034	G	-7.52401e-05
rs1430263	T	-0.000365443
rs707497	T	-2.06498e-05
rs17011394	C	-0.000375862
rs3738861	C	0.000292646
rs13406230	G	-0.000245728
rs11680720	G	-6.70409e-05
rs780045	G	-0.0001248
rs811902	A	-0.000116562
rs796641	T	-0.000118835
rs11688892	T	5.49097e-05
rs11682596	G	7.02425e-05
rs11683661	C	6.36906e-05
rs3981073	A	-0.000210093
rs17011466	G	3.56539e-05
rs6715600	G	0.000671375
rs2043072	T	-7.63595e-05
rs2584353	T	-6.32406e-06
rs1430261	A	-1.56162e-05
rs1835353	G	2.60455e-05
rs17725356	C	4.32955e-05
rs11123043	T	4.68425e-05
rs1425745	T	-0.000388058
rs12053037	G	-0.000103539
rs11686659	G	-0.000102001
rs6715476	A	0.000457276
rs11689115	G	6.28284e-05
rs2920059	A	-7.18629e-05
rs2420858	T	-0.000267521
rs2420865	T	-9.99737e-05
rs1987225	C	0.000181567
rs4411700	G	-0.000313354
rs17011546	C	0.000339958
rs2420868	A	-0.000124457
rs34918042	A	3.15817e-05
rs2421083	G	-1.08819e-05
rs6745541	T	-0.000114878
rs1827596	T	-0.000122541
rs2421084	C	0.000366599
rs905630	G	-0.000106091
rs869760	A	-9.40662e-05
rs6708079	G	-0.000119067
rs905628	G	4.13634e-05
rs17676225	G	4.59582e-05
rs17727261	C	6.09795e-05
rs13409718	A	-0.000324626
rs17011610	A	0.00014051
rs13386420	C	-0.000309873
rs11886998	G	0.000148355
rs10496637	T	0.000156534
rs7601703	A	-0.000568078
rs7601825	A	-0.000636828
rs6707944	A	-6.34095e-05
rs2047877	G	1.9094e-05
rs6760693	T	0.000180047
rs6748545	G	0.000185761
rs17320237	C	-6.37393e-05
rs17392176	C	3.66705e-05
rs6541961	A	-0.000175294
rs2901331	G	7.2334e-05
rs17320299	G	0.000169049
rs10445857	A	-0.000228123
rs1910527	G	-5.10996e-05
rs17011727	A	-0.000107176
rs10445861	T	-8.94162e-05
rs13008208	A	-0.00032067
rs12619786	G	4.85172e-05
rs12990799	C	6.10556e-05
rs1504016	C	2.94458e-05
rs4848249	C	0.000117467
rs1504023	T	6.50467e-05
rs1454133	G	0.000150707
rs1902004	C	0.000157624
rs1542341	T	-0.000314839
rs4848950	T	7.39239e-05
rs13390807	G	-0.000240034
rs9646915	C	2.37138e-05
rs7560341	C	2.58738e-05
rs924802	C	2.37104e-05
rs17392807	C	-0.000126078
rs6541966	C	2.08334e-06
rs10202736	T	5.63952e-06
rs6739399	C	0.000160264
rs4473385	T	-0.000129259
rs13385718	T	0.000158485
rs13022965	A	0.000167276
rs7582697	T	0.000145012
rs12467127	C	-7.8567e-05
rs10496638	T	7.04989e-05
rs17011873	T	1.52418e-05
rs1454135	A	-5.85326e-05
rs1993273	A	3.82867e-05
rs17321135	T	9.66952e-06
rs17393120	T	0.000227246
rs7559515	G	6.46077e-10
rs12471305	C	0.000200729
rs12468639	G	0.000200815
rs1905205	G	0.00017377
rs1118109	A	0.000196999
rs13400133	T	-0.000161297
rs6713505	C	-0.000177896
rs10178842	G	-0.00018733
rs6736347	A	-0.000155568
rs730468	T	-0.000149751
rs12468133	T	-0.000164127
rs12469969	G	2.81877e-05
rs7588987	C	-3.8276e-05
rs7560538	A	-3.3928e-05
rs11899245	C	0.000178664
rs724655	T	-4.32429e-06
rs961459	A	-2.19516e-05
rs10166480	T	-9.90418e-05
rs2168024	A	-2.87988e-05
rs2123855	G	-3.22213e-05
rs1482837	G	-0.000179914
rs7588859	C	0.000228289
rs10202684	A	0.000317873
rs12465517	A	-0.000185041
rs10170205	T	0.000233208
rs314724	T	0.000107643
rs314718	G	0.000182917
rs314715	C	0.000123035
rs314712	T	5.46149e-06
rs4848263	C	-0.000257954
rs10178614	C	-7.8209e-05
rs314710	A	9.25342e-05
rs35374656	C	-0.00011705
rs314702	T	0.000144992
rs41350947	T	-2.45087e-05
rs314705	A	0.000146183
rs1823819	A	0.000153868
rs7561882	C	-2.85454e-05
rs1840200	A	-3.61118e-05
rs7557008	A	-2.9271e-05
rs17012066	C	-1.65884e-05
rs17012068	A	-2.32371e-05
rs17012070	C	-2.58168e-05
rs7602098	T	-3.45517e-05
rs7597341	A	-2.41721e-05
rs2602654	G	-0.000138627
rs1840201	C	0.000113528
rs2421356	C	1.0155e-05
rs7577654	T	5.10539e-05
rs2421358	A	5.22484e-05
rs2421359	C	5.25382e-05
rs2421360	C	5.25725e-05
rs9989800	G	4.76022e-05
rs6747169	A	4.30935e-05
rs6709535	A	5.22469e-05
rs6733261	T	2.07108e-05
rs13034713	A	9.67508e-05
rs2421341	T	-0.000164558
rs2421342	A	-0.000203013
rs4622728	T	-0.000133922
rs4848985	A	-0.000129899
rs7572049	A	-0.000221679
rs6761589	C	-0.000222179
rs4602234	T	-0.00024343
rs3924286	G	-0.000253695
rs12328802	T	-0.000158291
rs7602423	A	-0.000247272
rs10192655	G	-0.000149037
rs10167742	T	-0.000239731
rs10205759	G	-0.00025067
rs4643549	G	-0.000252501
rs12711700	T	-0.000159802
rs4459741	C	0.00022795
rs4468815	A	-0.000287239
rs13010566	A	-0.000160747
rs10164752	A	-0.000161834
rs7419377	A	-0.000250674
rs10202601	T	-0.000250326
rs4327244	T	-0.000161237
rs4499429	T	-0.000389517
rs13024371	A	0.000226984
rs3924723	A	-0.000145664
rs13007822	G	0.000195581
rs4625907	T	-0.000155083
rs12995266	G	0.000243577
rs4589766	A	3.61402e-05
rs10169251	T	-0.000242852
rs314908	G	-0.000153188
rs2610225	A	0.000133148
rs2573111	C	0.000182152
rs1459167	A	0.000249102
rs13023764	G	0.000254717
rs314915	T	0.000144287
rs314888	A	0.000250323
rs314890	T	0.000140626
rs314891	C	0.000150674
rs13016388	A	0.00020157
rs13008100	T	1.50108e-05
rs314963	G	0.000359409
rs314962	G	0.000228928
rs314961	A	0.00040823
rs314960	T	0.000353603
rs314948	A	0.000216441
rs314946	T	0.000351281
rs6743032	G	6.78788e-05
rs6735587	T	0.000252864
rs313276	C	-3.61534e-05
rs11896110	A	-0.0016328
rs313268	G	-0.000103463
rs313262	C	-5.13958e-05
rs13017701	A	0.000288136
rs13426616	A	-6.49895e-05
rs6541985	T	-4.46712e-05
rs13393104	A	-0.000154545
rs13028050	C	-5.61966e-05
rs7600621	C	0.000297619
rs11894357	G	-0.00133013
rs10207150	T	-2.80425e-06
rs1436303	T	0.000271068
rs1836858	G	0.000284265
rs1436304	A	0.000232243
rs975150	A	6.36087e-05
rs1436301	T	0.000136934
rs10205192	T	-2.76272e-05
rs10202196	C	0.000226003
rs13036195	C	0.000262957
rs2059029	T	0.00023353
rs2059030	A	7.18209e-05
rs2421538	A	7.18145e-05
rs759804	A	0.000145171
rs7605018	C	-2.95944e-05
rs2193915	C	-6.66993e-05
rs17012583	A	0.000232894
rs6732625	C	-1.68304e-05
rs10490483	A	0.000142919
rs9308661	G	0.000142278
rs17531922	T	3.29402e-05
rs12472307	A	0.000223758
rs17532132	G	-3.71704e-05
rs10183036	A	1.34295e-05
rs2193909	T	0.000234444
rs11897289	A	2.34285e-05
rs2193910	A	5.88956e-05
rs11678363	A	-4.65498e-05
rs11689724	C	-3.19267e-05
rs2193913	A	5.66192e-05
rs6541999	C	4.88832e-05
rs6542000	T	5.84179e-05
rs7581261	A	1.50631e-06
rs2193914	C	0.000112986
rs1377122	G	3.36471e-05
rs10490484	A	0.000117182
rs10490485	C	0.000110753
rs1901590	G	-6.94617e-05
rs10172193	G	0.000249731
rs13430283	A	2.11262e-05
rs13001190	A	0.000206302
rs759798	C	-7.04204e-05
rs7571578	G	0.000202456
rs1116286	A	0.000212113
rs4849017	T	0.000126892
rs12998367	T	0.000291071
rs17681426	G	-7.79394e-05
rs6710520	T	0.000129561
rs1820556	G	0.000199983
rs1017627	C	1.52176e-05
rs4849020	C	0.000117157
rs4146084	C	0.00015703
rs2421652	A	0.000114755
rs2198318	C	0.000120708
rs1080385	G	0.000310055
rs10427350	G	0.000390431
rs13019990	A	0.000162459
rs11687268	C	0.00010246
rs11675893	C	0.000133289
rs1974985	G	0.000122602
rs7571928	G	-4.12969e-05
rs1452512	A	0.000314534
rs13003097	T	0.000320165
rs2421653	T	0.00039042
rs7592051	G	2.35133e-05
rs1559916	C	0.000381616
rs1559917	A	0.000378188
rs6721886	T	-2.36184e-06
rs1584749	C	3.78439e-06
rs12465056	G	0.000188748
rs13013829	T	0.000257993
rs6728958	C	0.000108069
rs1452510	A	4.74271e-05
rs6715359	A	0.000100835
rs1452509	A	-7.32283e-05
rs4849029	G	6.37514e-05
rs6753895	A	0.00011378
rs6719161	T	5.86288e-05
rs13432902	G	6.03093e-05
rs1365783	A	5.49625e-05
rs1863680	C	5.46896e-05
rs1863681	A	4.98721e-05
rs1469347	G	0.000160605
rs2114603	G	-1.84033e-05
rs1559912	T	9.69863e-05
rs12053356	G	-2.11761e-05
rs6542010	C	-1.40928e-05
rs4849032	C	-2.41933e-05
rs6746555	C	0.000105912
rs12624172	C	1.26249e-05
rs12998726	G	1.50923e-05
rs7563464	C	1.34202e-05
rs1427308	C	0.000211117
rs2052815	T	-9.90113e-05
rs2114601	A	-6.08634e-05
rs1344626	A	0.000187729
rs3980634	G	-0.000104677
rs3943891	A	0.000202954
rs5008088	C	-0.000247818
rs6542014	T	0.000634932
rs4444536	G	0.000148874
rs17012906	C	-0.000689704
rs1346315	C	-5.6824e-06
rs10496646	C	-0.000736206
rs6743458	G	0.000425433
rs7595888	G	4.91481e-05
rs6542017	T	-0.000307853
rs6542018	T	-8.96129e-05
rs13034852	T	0.000100558
rs2114600	A	2.95538e-06
rs2052811	C	8.63635e-05
rs3828292	A	-0.00088435
rs2052812	C	-0.000150569
rs1872374	G	-0.00094263
rs2421679	G	-0.000723596
rs7580700	C	-0.000555355
rs2421680	A	-0.000179348
rs2901496	A	-0.000129704
rs17012981	C	-0.000158873
rs17012984	T	-0.000157403
rs7589808	C	9.74989e-05
rs13021276	C	3.54739e-05
rs17633694	T	9.80229e-05
rs2421684	G	5.03949e-05
rs17685106	C	4.91097e-05
rs12469816	G	-0.000180105
rs7568953	G	-0.000766966
rs17685460	A	3.13023e-05
rs17685497	A	0.000130409
rs17634460	A	0.000123704
rs4536659	A	-0.000167455
rs17634652	C	5.01776e-05
rs17634832	A	4.95945e-05
rs13421098	G	-0.000409749
rs6720122	A	-0.000405394
rs6726563	T	1.40624e-06
rs13401979	C	-0.000114402
rs4583473	C	-0.00012892
rs4402763	T	-0.00011044
rs10186469	T	4.01402e-05
rs6751266	T	6.35836e-05
rs10165422	G	4.11739e-05
rs13411489	A	-0.000280535
rs4263115	G	0.000105081
rs13390236	C	6.72976e-05
rs10496650	C	-0.000314701
rs1317407	G	7.70636e-05
rs13396428	G	-1.82352e-05
rs4449141	A	0.000214022
rs1378538	T	1.57682e-05
rs17013136	C	-0.00025442
rs2124311	T	4.07636e-06
rs10496651	A	-9.48482e-07
rs17013142	G	6.3318e-05
rs12621193	G	3.7874e-05
rs17687817	C	9.1638e-06
rs1563337	G	-0.000104059
rs13009198	C	-9.16721e-05
rs1455627	G	-0.000412124
rs3937702	A	-0.000174351
rs17013251	G	-0.000110619
rs17013254	G	-0.000129853
rs17689012	C	-0.000178738
rs17013262	C	0.000758902
rs1531079	A	0.000176202
rs12478884	A	-0.000213938
rs12475137	T	-0.000212665
rs17689634	G	-0.000759834
rs10496653	A	-0.000127774
rs11686633	A	-0.000251312
rs13390061	C	0.000418222
rs2219206	G	1.5406e-05
rs1378534	G	0.000118053
rs7581039	A	-0.00023155
rs11687421	A	-9.81064e-05
rs1350067	A	-8.81909e-05
rs1455618	T	0.000161279
rs17639131	C	0.000212747
rs10496654	T	3.75807e-05
rs13030845	G	4.03495e-05
rs13007279	T	-9.51153e-05
rs6753603	T	-9.27317e-05
rs12477984	C	0.000168581
rs12478275	C	-0.000183796
rs1455621	C	0.000175099
rs11123125	C	0.000455754
rs11885991	G	0.000152413
rs4375873	G	-9.26994e-05
rs13029264	A	-0.000104275
rs28651234	C	-0.00050123
rs4470350	A	4.36901e-05
rs4528766	C	-0.000139707
rs4450601	T	-5.41613e-05
rs4271774	C	-0.000400726
rs28521446	C	2.12084e-06
rs28703141	G	-2.9272e-05
rs10496655	C	-2.88039e-05
rs900883	A	-0.000550614
rs1484448	G	-0.000287023
rs17639506	T	-0.000372296
rs17013415	C	-8.15269e-05
rs4500895	A	-0.00028623
rs2404205	C	-0.000355565
rs10929011	T	8.24383e-05
rs360232	A	9.06281e-06
rs360234	C	5.08079e-05
rs360235	C	4.42797e-05
rs10928762	A	-1.57141e-05
rs360259	G	0.000165291
rs17013551	T	0.000123749
rs360269	C	5.06781e-05
rs13027486	T	-0.000209298
rs360275	G	0.000273792
rs360280	A	0.000285587
rs360289	C	5.0057e-05
rs360292	A	-2.10313e-05
rs360302	G	-2.17959e-05
rs360308	A	-2.08361e-05
rs360322	C	-8.43078e-05
rs360323	C	-5.9038e-05
rs360324	A	-0.000196724
rs360341	A	-0.000221011
rs359682	T	-5.44473e-05
rs359683	C	3.23439e-05
rs10496656	A	9.08744e-06
rs359687	C	-2.95822e-05
rs359685	T	-1.94856e-05
rs360370	G	-2.36159e-05
rs360377	G	-1.86258e-05
rs359699	G	1.59675e-06
rs168604	C	-6.6646e-05
rs11690602	C	-0.000185272
rs359697	C	0.000142652
rs17013752	C	-5.87864e-06
rs17013753	C	-6.97869e-06
rs17013755	A	-6.1855e-06
rs359706	T	0.000161768
rs7600474	G	-3.9306e-05
rs359688	G	0.000165507
rs359690	C	0.000139805
rs437866	T	2.98115e-05
rs13001771	A	-0.000164472
rs6748721	A	-0.000166177
rs13020607	T	-0.000272555
rs13004325	G	-0.000289394
rs13031201	C	-0.000274971
rs12622158	G	-0.000273624
rs2896866	C	-0.000266684
rs11676881	A	-0.000284373
rs11674761	C	-0.000272162
rs13005527	C	-0.000267806
rs12992542	T	-0.000267161
rs11684271	C	-0.000266242
rs11688203	A	-0.000273075
rs34199712	T	-0.00029305
rs36009706	G	-0.000262588
rs17013795	T	-0.000245155
rs10928857	T	-0.000144968
rs11695814	A	-0.000230402
rs11695820	A	-6.97365e-05
rs10928870	A	-0.000166259
rs6754762	T	4.91988e-05
rs13024895	T	-4.89774e-05
rs12995757	G	-4.77519e-05
rs10201795	C	0.000348889
rs10928884	T	-0.000242574
rs13002851	C	2.58714e-05
rs13386710	T	0.0002951
rs4577234	C	0.000136587
rs13005708	C	-1.78619e-05
rs7598599	A	0.000146261
rs12995563	A	-2.17018e-05
rs1440049	C	0.000282959
rs7562097	C	0.000243353
rs13399781	T	0.000152805
rs7582091	A	7.2794e-05
rs6431096	T	0.000184226
rs10182007	C	6.17789e-05
rs12990019	A	-1.8906e-05
rs11883942	T	-2.14226e-05
rs6750543	A	5.63667e-05
rs13035336	C	-2.34389e-05
rs12998084	C	-4.76778e-05
rs13431384	G	-4.15671e-05
rs10192506	T	-5.18633e-05
rs6758976	T	0.000252056
rs11883941	A	-5.01196e-05
rs11903237	C	-2.08392e-05
rs1025788	A	0.000130986
rs1550404	T	6.26464e-06
rs6728481	T	-0.000307235
rs7596310	C	-0.000216385
rs6431134	C	-0.000145513
rs6431135	A	-0.000296317
rs6431136	A	-0.000154715
rs6431138	C	-0.00014232
rs6707983	A	-0.000230318
rs10204012	G	-0.000450706
rs6706862	C	-0.000480907
rs6713953	C	-0.000453401
rs6710365	G	-0.000203321
rs13394340	G	-0.000450963
rs13413036	T	-0.000479239
rs1595816	T	-0.000450816
rs17014033	G	-0.000218026
rs7584215	A	-0.000190237
rs6747825	G	3.80052e-05
rs10180510	T	0.000128319
rs6714089	T	9.62743e-05
rs9287557	T	0.000126091
rs4663033	G	0.00013103
rs7574057	A	6.15408e-05
rs6714079	G	3.96227e-05
rs1899038	C	0.000192233
rs4441411	C	0.000186575
rs6741528	G	0.000422033
rs17741936	T	-0.000286368
rs3791345	G	-6.94168e-05
rs17014263	A	-2.73502e-05
rs7597899	T	-3.92981e-05
rs7594950	A	-2.4002e-05
rs11897156	T	-5.40253e-05
rs10187088	G	0.000198448
rs893800	G	0.000246169
rs2404962	G	0.000246063
rs10928980	C	0.000234147
rs908643	T	0.000263468
rs881944	C	0.000243235
rs4662687	G	-1.91778e-05
rs2203724	G	-1.85354e-05
rs10164664	C	-5.06258e-05
rs11893837	G	0.000703199
rs10210965	A	0.00018958
rs4663044	A	-0.000158694
rs7419450	G	0.000276815
rs4662689	G	-4.71459e-07
rs13022903	G	0.000271225
rs13016069	A	0.000283822
rs1914458	C	0.000280856
rs11690189	C	-4.14415e-05
rs10210850	A	-5.4287e-05
rs13013047	G	-7.91626e-05
rs4297827	G	-3.36419e-05
rs13002288	G	-3.80983e-05
rs10182766	T	-7.76668e-06
rs11682397	A	-3.28771e-06
rs12373775	C	6.05572e-06
rs4608470	T	3.73903e-05
rs6712879	T	4.79818e-06
rs4078043	G	-0.000356798
rs4366852	C	1.90167e-05
rs7601320	G	1.6319e-05
rs6716827	A	2.59608e-05
rs12052601	A	-4.23277e-05
rs4390721	C	-3.24814e-05
rs4322791	A	6.03096e-05
rs6745340	A	3.65222e-05
rs6431180	C	-8.25604e-06
rs11688940	A	7.81336e-05
rs4405698	C	-9.23155e-06
rs10208950	T	9.60021e-05
rs6741173	G	2.44607e-05
rs7571804	T	1.66243e-05
rs10181296	T	0.0001037
rs10164723	G	7.75936e-05
rs11891357	A	1.83357e-05
rs10181914	A	1.93085e-05
rs11884665	A	-3.4635e-05
rs10167103	A	-1.55169e-05
rs4072704	A	0.000184949
rs6732363	A	0.00014484
rs10197495	T	8.90132e-05
rs7592269	A	0.00016036
rs13423657	T	0.000152055
rs7564109	A	-0.000184076
rs11676494	A	8.45114e-05
rs7563639	A	-3.3273e-06
rs11674514	C	8.52144e-05
rs11678173	T	6.6721e-05
rs11692548	G	0.000163085
rs13403026	G	6.8234e-05
rs4572541	A	-3.53727e-05
rs4616428	A	-7.51944e-05
rs12692119	A	-2.81887e-05
rs4413107	T	-3.87501e-05
rs4413108	T	-3.87249e-05
rs13398472	G	0.000120845
rs4286230	G	-6.77387e-05
rs10209797	A	-4.59718e-05
rs7423827	G	6.25466e-05
rs6431194	C	-0.000115326
rs7425789	G	2.44003e-06
rs4663053	A	2.62139e-05
rs12329197	G	-0.000145901
rs4663057	A	-0.000181486
rs7419309	C	-0.000205241
rs4663058	G	-0.000195503
rs6759715	G	0.000400319
rs13393833	C	-0.000102013
rs13009262	C	-0.000249477
rs12469732	T	-0.000390864
rs3795874	A	0.000198867
rs938017	G	0.000947855
rs13401458	G	-9.16854e-05
rs17743968	C	0.000268013
rs6733840	T	0.000225712
rs10496658	C	-5.28532e-05
rs951816	A	-3.04329e-05
rs6737070	G	0.000204668
rs7594579	A	0.00016279
rs2063378	A	2.63626e-05
rs11693919	C	-3.89101e-05
rs4663061	C	-1.06534e-05
rs7586551	G	1.42879e-05
rs4662692	T	-4.37107e-05
rs11889584	A	4.26034e-05
rs11887389	T	5.94247e-05
rs10168813	C	-0.000111804
rs1510528	C	3.06522e-06
rs4662695	G	-0.000173936
rs4662697	G	-0.000173332
rs4663077	C	-0.000174607
rs12053575	T	-0.000175065
rs7556956	T	-0.000172551
rs12999411	G	0.000289503
rs546230	G	-0.000293579
rs544587	G	-0.000308384
rs556902	T	-0.000293698
rs496421	C	-0.000282259
rs548032	C	-0.000296651
rs13024600	A	-3.1663e-06
rs10185083	A	0.000379321
rs9287564	T	0.000286454
rs10178199	G	0.000280759
rs754737	C	0.000134836
rs2896773	A	0.000131388
rs6715733	G	7.42597e-05
rs10194509	A	8.9925e-05
rs10180930	G	6.83472e-05
rs6713701	A	4.28852e-05
rs2404175	C	-1.15198e-05
rs7571480	G	1.25214e-05
rs11888878	C	3.83136e-06
rs17694125	C	-1.76907e-05
rs17014784	T	1.43711e-06
rs12477924	T	4.28557e-05
rs12476995	A	6.40456e-05
rs7605172	A	4.07664e-05
rs4662703	A	6.19843e-05
rs17040070	A	4.95565e-05
rs12476339	G	5.85483e-05
rs3754617	T	-7.09271e-05
rs2276581	A	0.000327017
rs1060743	A	7.48644e-05
rs17014873	A	0.000242529
rs6750960	G	-2.17876e-06
rs13430599	G	-1.96745e-05
rs13426725	T	-4.41191e-05
rs13425613	C	-6.30004e-05
rs11678252	A	1.41552e-05
rs13019394	C	3.15891e-05
rs873270	T	5.18313e-05
rs749008	A	0.000115212
rs6751498	A	-0.000405004
rs9653202	T	-0.000404799
rs7575579	G	-0.000407681
rs4663098	T	-0.000113634
rs11675682	A	3.09503e-05
rs10929009	T	-0.000118898
rs13004848	T	6.87889e-05
rs12989701	C	3.94873e-05
rs11685593	C	1.554e-05
rs7561528	G	3.69788e-05
rs6710467	G	7.26447e-05
rs3943703	T	-0.000114399
rs2118506	A	-0.000111945
rs1547469	T	0.000136618
rs17701375	G	-4.15356e-05
rs2028211	A	-2.94298e-05
rs12475915	C	-0.000130381
rs10208635	A	-3.65683e-05
rs17014993	T	0.000222559
rs17014994	C	0.000228566
rs6758116	G	-0.000237264
rs2118508	G	-0.000119434
rs13388419	T	0.000208209
rs2896885	T	-0.000135234
rs11890913	T	3.63123e-05
rs729666	C	4.75233e-05
rs11680864	C	5.74093e-05
rs11682330	A	2.45291e-05
rs4663113	G	-1.99361e-05
rs4662708	G	-5.56865e-06
rs4510165	C	-0.000110441
rs13035268	G	-4.43253e-05
rs4663114	C	-3.93519e-05
rs4662573	T	-1.58961e-05
rs13413852	C	9.36557e-05
rs4284778	T	-0.000133254
rs1566821	T	-7.20861e-05
rs2404535	G	-5.62922e-05
rs12477559	C	-8.59029e-05
rs13001184	A	-8.75267e-05
rs13006847	T	-8.8122e-05
rs4359587	G	0.000280203
rs4300780	A	0.000290787
rs4662713	C	0.000390151
rs4536600	G	0.000287554
rs6430936	A	0.000380086
rs4662717	C	2.6382e-05
rs4662718	C	0.000357427
rs1566823	A	8.7115e-05
rs4150512	G	0.000162011
rs4150506	G	0.000296464
rs4150496	C	0.000122381
rs4150487	T	0.000164341
rs4150484	C	0.000300922
rs2134794	A	0.000320164
rs4150480	G	-0.000322191
rs4150477	G	0.000125712
rs4150459	C	-0.000320949
rs1011019	A	0.000344347
rs4150448	C	0.000161224
rs4150436	T	-0.000329711
rs4150407	T	8.98677e-06
rs4150403	C	-0.000226461
rs4150402	T	0.000348468
rs2271026	T	0.000166056
rs7556675	C	0.000362989
rs7590030	G	0.000389182
rs13431911	C	0.000157999
rs1128974	T	0.000157152
rs4497825	A	4.91176e-05
rs3088374	T	0.000143466
rs10850	T	0.000368696
rs6731176	C	5.45702e-05
rs13429925	A	0.00032396
rs9636237	T	8.61778e-05
rs4662720	T	0.000362451
rs3732209	A	-0.000386296
rs12622436	C	0.000123092
rs6430937	C	-0.000343745
rs6737103	G	-0.000360374
rs12613413	C	-0.000311361
rs10496661	G	-0.000374655
rs4662721	T	-0.000300504
rs4662580	C	9.3054e-05
rs13429050	T	0.000204793
rs6708102	T	-0.000356275
rs4662724	C	-0.000309022
rs7607907	T	-0.000344551
rs8179521	A	0.00030888
rs878461	T	0.000455277
rs2069904	G	-0.000442854
rs5937	T	-0.000407088
rs1568277	C	0.000288537
rs10928765	G	0.000291706
rs10928766	G	0.000287471
rs12151780	G	-0.000258819
rs10803586	C	-0.000326088
rs11679431	G	0.000216439
rs777567	G	0.00032542
rs17015274	G	0.00021157
rs4662732	T	0.000194901
rs11892245	T	0.000175937
rs6748999	A	0.000365525
rs2176595	C	0.000366901
rs334140	G	0.000384101
rs334142	A	0.00034015
rs10928769	C	0.000194313
rs11694581	C	-3.02857e-05
rs12476558	A	-3.54526e-05
rs334160	T	0.000290912
rs334158	T	0.000280438
rs2288655	A	0.000200136
rs334151	C	-0.000283316
rs334150	T	0.000281637
rs11681225	T	0.000203087
rs334149	T	0.000264213
rs4662733	C	-2.00026e-05
rs777556	C	4.41395e-05
rs6731270	T	0.000272953
rs2078028	T	0.000294662
rs12621149	A	0.000133307
rs334137	A	0.000279298
rs10190872	C	0.000311112
rs777554	C	0.000270395
rs2303947	C	-7.95952e-06
rs1864553	A	4.57911e-05
rs6734816	G	0.000283991
rs873099	G	5.04571e-05
rs4423553	A	0.000245305
rs12617698	G	0.000376545
rs7582598	G	0.000296222
rs7570609	A	0.000252709
rs2099209	T	4.26535e-05
rs2082182	T	0.000228787
rs13415053	G	0.000244574
rs12616100	C	3.84066e-05
rs2163348	A	0.000296787
rs1864552	C	0.000290415
rs6707186	G	0.000229594
rs1019842	T	0.000270662
rs17015401	G	0.000249217
rs6727506	G	0.000225177
rs6713317	G	0.000235167
rs2116026	C	0.000263159
rs6733422	A	0.000198905
rs4611601	A	8.67498e-05
rs4662738	A	0.000203594
rs10928772	T	1.56398e-05
rs17261964	G	-0.000123473
rs11691981	G	-9.42978e-05
rs777432	G	-6.42085e-05
rs777433	T	-6.05169e-05
rs930139	C	-0.00010027
rs2245711	G	-1.54975e-05
rs10174611	G	-1.49598e-05
rs13015157	C	-0.000107241
rs13422424	C	9.65936e-05
rs10180750	G	0.000613909
rs13025791	G	-0.00011292
rs2288657	C	0.000543552
rs3771295	A	2.64701e-05
rs2243934	C	0.000387775
rs7573909	C	-0.000174067
rs3806586	C	-5.93072e-06
rs6430944	A	-0.000177331
rs10211103	T	-9.99103e-05
rs10199151	C	-0.000235413
rs6726266	G	0.000104999
rs7608516	A	-9.85105e-05
rs7580688	A	-7.93069e-05
rs7575478	A	-8.62319e-05
rs2270160	A	-0.000117361
rs2240817	A	9.6782e-05
rs17599477	T	-0.000197522
rs3771293	C	-7.29524e-05
rs7595381	C	-0.000111462
rs2405211	A	9.59322e-05
rs17599575	G	-0.000158431
rs6430947	C	-0.000114204
rs11892530	T	0.000115179
rs6754215	G	-4.37883e-05
rs7603285	G	-0.000154916
rs800860	A	-0.000121041
rs705093	T	-0.00012033
rs6715320	G	-0.000142808
rs7576459	T	8.77745e-05
rs6731093	G	-2.08961e-05
rs11557685	T	-0.000164842
rs17600177	T	-0.000154673
rs11894199	C	-3.23805e-05
rs6750523	A	-3.03915e-05
rs6714620	C	-0.000117732
rs7557678	C	8.51703e-05
rs11691902	A	0.000130721
rs10515925	C	0.000135365
rs2109313	A	0.000226435
rs963094	T	-0.000111408
rs10200640	C	0.000211619
rs11692524	T	-1.11542e-05
rs2109315	A	-0.000100606
rs10165440	G	0.000233023
rs6430955	G	-0.000216298
rs11685164	C	-0.00015689
rs17600636	T	-0.00026322
rs11693759	G	-0.000256591
rs3816127	A	0.000176464
rs1045832	A	-0.000110309
rs13411546	G	-0.000129397
rs2118204	T	-0.000137667
rs13397060	C	7.02376e-05
rs11683504	C	-0.000175033
rs13018398	T	-0.000197218
rs2405635	A	-0.000101455
rs17262062	G	-0.000500887
rs6752995	A	0.000137645
rs9677367	A	2.01113e-05
rs7570249	T	4.66527e-06
rs6715338	A	-2.62082e-05
rs11688532	A	-3.0888e-05
rs934654	G	-9.02066e-06
rs1370229	C	-2.24671e-05
rs2438039	C	4.02072e-05
rs2461464	G	-2.24751e-05
rs2461463	T	0.000624813
rs2461462	C	-2.12302e-05
rs2438013	A	-3.1185e-05
rs2461435	G	3.01525e-05
rs1898341	G	-2.13205e-05
rs2461443	A	-2.11394e-05
rs2948066	G	-2.0757e-05
rs2438025	T	-2.45198e-05
rs2438028	T	-3.05151e-05
rs2948068	A	-2.9347e-05
rs17262104	T	-0.000223861
rs11680146	G	-2.59788e-05
rs11680182	G	1.04842e-05
rs4662763	C	5.25942e-07
rs1550174	T	0.000526658
rs11676142	A	1.00964e-05
rs17015857	T	5.36291e-05
rs4662764	C	-1.25892e-05
rs4662765	C	5.97484e-05
rs10928793	C	3.58733e-06
rs17015864	A	5.30915e-05
rs6722778	G	1.93572e-05
rs4578802	T	-2.86412e-05
rs6736698	C	8.11455e-06
rs10166905	G	-5.75087e-05
rs4491677	A	2.36318e-05
rs11693075	G	-1.54222e-05
rs4302174	C	0.000345955
rs6430975	A	-7.18399e-05
rs6716779	T	0.000332589
rs6430976	A	0.000410433
rs13022015	A	-2.97708e-06
rs6728375	T	0.000118847
rs7577098	C	-6.61215e-05
rs10194992	G	-4.19568e-05
rs10189708	T	-3.55544e-05
rs10754933	C	-0.000178836
rs4335897	T	4.34312e-05
rs4476299	T	-0.000105274
rs4616425	G	9.89163e-05
rs4627511	G	-9.82444e-05
rs6705017	A	-9.81373e-05
rs10803593	T	-7.6425e-05
rs11890861	T	-3.59589e-05
rs10928804	C	-0.000114642
rs6747421	T	-0.00012303
rs4662776	C	-0.00013629
rs10210598	G	-8.08322e-05
rs4662594	G	-0.000138724
rs4662779	T	-0.000134677
rs13387889	C	-0.000179479
rs11903649	C	2.14956e-05
rs7577867	T	1.8652e-05
rs4395208	C	-8.20645e-05
rs10194565	A	-0.0001858
rs10184951	C	-9.26057e-05
rs12617344	A	-8.37493e-05
rs12471108	C	-8.95054e-05
rs11693119	A	6.26379e-05
rs3738923	G	-1.81844e-05
rs6430995	C	-3.70983e-05
rs13005793	A	0.000190364
rs17178396	G	-0.000185213
rs10196158	A	8.41479e-05
rs2290111	T	-3.50656e-05
rs2290110	T	8.75462e-05
rs17793615	A	0.00026388
rs17178720	C	-0.000170967
rs1699	G	8.51355e-05
rs744265	T	-1.4105e-05
rs10195101	G	-2.58914e-05
rs11542865	G	8.02279e-05
rs9973651	T	8.24326e-05
rs2405983	T	3.1497e-05
rs6430997	A	0.000124955
rs11887366	G	0.000124201
rs6430999	T	0.000131474
rs6431000	A	0.000128733
rs6712710	A	0.000121164
rs6716995	A	-0.000266701
rs10177174	C	0.000146135
rs13430943	C	-0.000288836
rs1900842	A	-0.000403497
rs6733201	A	-0.000308022
rs6731871	A	-0.000343248
rs4429419	C	8.27147e-06
rs10178365	G	-0.000718871
rs17793878	C	-0.000249737
rs17016070	C	-0.000664104
rs4662786	T	-0.000390194
rs10183821	A	-0.000347598
rs1868393	C	-9.4471e-05
rs1375347	A	0.000425878
rs7566627	C	0.000448822
rs8179791	T	0.000152281
rs12986656	A	-0.000268023
rs840887	T	0.000139699
rs714129	T	-0.000263681
rs6745479	C	0.000215555
rs840885	C	0.000198358
rs10206478	G	-0.000183756
rs11890277	C	-0.000457134
rs11888763	A	-0.000689974
rs2897293	T	-0.000112694
rs936126	A	-0.000165311
rs17016212	C	-0.000254635
rs9287544	T	-0.000223396
rs11684150	A	-7.86826e-06
rs13413948	A	-2.59336e-05
rs17216354	C	8.86571e-06
rs11684867	C	-2.84456e-05
rs13427057	T	-4.27836e-05
rs10167518	G	-3.31179e-05
rs11686690	C	-3.53212e-05
rs4662808	A	-0.000397457
rs745072	G	-0.000520464
rs745071	A	-0.000418622
rs13003955	C	-1.33346e-05
rs2124432	G	-0.000213273
rs1540493	A	-0.000572562
rs7592955	T	-3.43063e-06
rs4662814	G	1.1975e-05
rs4662816	G	-0.000224056
rs11900177	C	1.93611e-05
rs11690893	C	0.000184576
rs7567587	T	-7.69042e-06
rs714527	C	-2.08033e-05
rs7576269	A	0.000249526
rs13403304	A	-2.29746e-05
rs10186968	T	-1.85495e-05
rs10179332	C	6.31744e-05
rs10181968	C	6.20328e-05
rs2406258	G	6.80444e-05
rs17283348	T	-5.10985e-05
rs10200544	A	-2.24719e-05
rs1947501	T	0.000203608
rs4662827	C	-6.51983e-07
rs12988263	A	0.000187488
rs935846	G	0.000125078
rs17016392	A	7.17747e-05
rs841100	T	-0.00011
rs17016411	C	-0.000118061
rs7583856	T	-4.12888e-05
rs6751818	G	-5.81921e-05
rs841288	G	-9.00458e-05
rs2099595	C	-8.51532e-05
rs11683275	G	-0.00012549
rs11681298	T	-0.000137597
rs841095	G	-4.83907e-05
rs841081	G	-6.17946e-05
rs841082	C	-9.07402e-05
rs11684399	C	-9.40443e-05
rs11687419	C	-9.08021e-05
rs705069	G	-0.000149817
rs935843	G	0.000845609
rs697363	G	0.000175724
rs1011478	A	0.00025471
rs1530899	C	0.000199802
rs841466	C	0.000165984
rs10496670	A	0.000130543
rs841311	G	-0.000237376
rs841312	A	-0.000291476
rs841463	G	8.15902e-05
rs841452	T	-0.000292062
rs841470	T	0.000179517
rs2600537	G	0.000171975
rs4662830	G	0.00028089
rs744637	G	0.000398781
rs841448	A	0.000459591
rs7587213	A	0.000155135
rs13386062	G	-6.9983e-06
rs10204926	A	0.000157004
rs6747443	C	0.000176022
rs17048655	A	0.000201289
rs13404883	T	0.000136319
rs6723103	C	0.000167028
rs10176331	T	-0.000223754
rs3856369	G	-0.000194665
rs3845650	A	-0.000197419
rs6734940	G	-0.000191525
rs6728531	T	-0.000179503
rs17287302	A	-0.000197577
rs17287456	G	-0.000212068
rs2405985	C	-0.000230101
rs3845655	T	-0.000188323
rs3845659	C	-0.000206073
rs7594747	A	-7.79749e-05
rs6744496	G	-9.24711e-05
rs12991269	A	-0.000165754
rs6749328	C	2.65896e-07
rs3845665	C	2.93209e-05
rs3907871	C	3.91619e-05
rs3907872	C	3.14755e-05
rs17048740	G	2.23061e-05
rs17288210	A	0.000244428
rs6707495	C	6.57441e-06
rs6725969	T	-3.80129e-06
rs2897394	A	0.000184561
rs1316511	T	-1.95518e-05
rs2406383	T	8.35661e-05
rs4254457	A	8.52302e-05
rs1317989	G	0.000110178
rs1574470	A	0.000134182
rs6706986	G	0.000121282
rs17048769	T	0.00043707
rs7355382	T	1.83475e-06
rs7355248	C	-4.18408e-05
rs7578952	T	4.8651e-06
rs7576106	A	-6.69243e-06
rs9287545	G	0.000328789
rs10186260	C	0.00032116
rs1316400	A	-2.75171e-05
rs12473285	C	0.000107395
rs11690223	C	9.38272e-05
rs10170557	T	5.33714e-05
rs3845668	A	-5.76523e-05
rs3845669	C	3.98128e-05
rs11896348	G	-2.09906e-05
rs12692083	A	-4.0419e-05
rs3843312	T	-0.000137093
rs1317473	C	-0.000142757
rs3922666	A	-9.13871e-05
rs1962115	G	-0.000163213
rs1898780	A	2.28673e-06
rs3856370	C	0.000207039
rs4662846	T	3.33327e-05
rs12466898	A	0.000586768
rs12615148	A	0.000102039
rs10928836	G	5.07653e-06
rs4662848	C	-3.69896e-05
rs6734640	A	3.5022e-05
rs6431034	G	4.68627e-05
rs1866472	G	1.22655e-05
rs10496673	C	0.000151139
rs6748903	T	-0.000109618
rs11694998	G	-8.48117e-05
rs4662849	A	-8.42188e-05
rs4662618	A	-0.00020606
rs11683596	G	-8.36246e-05
rs12995103	C	-7.95947e-05
rs1251110	A	-1.35509e-05
rs1251101	G	-2.0078e-05
rs17048849	C	3.38687e-05
rs12479413	T	3.13532e-05
rs12474478	C	-6.62029e-05
rs1562319	C	-9.36827e-05
rs13031122	C	-6.91766e-05
rs7597737	T	-6.02924e-05
rs2252663	A	-6.83078e-05
rs1374365	G	-4.3835e-05
rs10803597	T	-2.09077e-05
rs12622701	G	7.43412e-05
rs2406401	G	8.95695e-05
rs4331451	G	5.9612e-05
rs1446648	T	6.71623e-05
rs2246289	T	-8.31192e-05
rs10928853	G	6.05041e-05
rs2897468	G	2.7804e-05
rs2465821	G	-7.83847e-05
rs2251444	C	-8.67805e-05
rs2251354	C	-7.35203e-05
rs2247909	A	-7.31367e-05
rs1979046	A	6.16072e-05
rs17048931	T	5.21741e-05
rs17048936	A	0.000243585
rs17048943	C	2.18795e-05
rs13424142	C	0.000165183
rs719646	A	0.000173982
rs876647	C	9.5451e-05
rs876878	C	0.000151188
rs1107750	T	0.000154073
rs1107024	A	0.000203323
rs10190944	A	0.000104787
rs748598	C	0.000127134
rs2406574	T	0.000136706
rs17049003	T	0.000113466
rs17049005	G	0.000112426
rs11693887	T	0.000130406
rs4662878	T	0.000184348
rs17049013	G	0.000114617
rs4662880	C	0.000163092
rs4662881	A	0.000191888
rs13006447	C	0.00011327
rs4662883	T	0.000112218
rs4662630	C	0.00024262
rs10928858	C	8.62738e-05
rs11682507	T	-0.000341541
rs2406642	T	0.00029107
rs7583520	C	0.000270255
rs4146904	G	-0.000124644
rs6714518	C	0.000345005
rs13411488	A	-0.000100846
rs7590215	A	-0.000367235
rs4662637	T	0.000116547
rs4662890	C	0.000116862
rs4662892	A	0.000109732
rs17234037	G	0.000104204
rs10928867	C	0.000109809
rs12612261	G	3.63074e-05
rs1519446	A	-7.85122e-05
rs1356695	A	-0.000211707
rs17049083	G	-0.000508179
rs10496674	C	-4.10642e-05
rs17049096	A	-0.000493043
rs6715935	C	-9.27283e-05
rs10189325	A	-0.000213357
rs17049106	G	-9.88543e-05
rs2406579	A	-0.000160149
rs11693521	C	0.000270219
rs1607576	T	0.00027178
rs12616465	T	0.000271434
rs2090647	C	-0.000277918
rs1519450	C	0.000292597
rs1519457	C	0.000285392
rs1519458	A	0.000298646
rs3990934	C	-0.000267398
rs1401629	T	0.000260257
rs13024819	G	-4.89225e-05
rs2056281	G	-0.000241624
rs12612255	A	0.000202358
rs4641887	G	0.000387208
rs1113307	G	0.000387166
rs17049177	G	6.03492e-05
rs1356698	C	0.000203672
rs10496677	A	-0.00073704
rs6743325	G	0.000218805
rs1850829	C	1.28987e-05
rs1850828	A	2.08369e-05
rs2707811	A	3.9226e-05
rs2707809	T	3.71353e-05
rs6707937	T	3.61868e-05
rs13014223	C	1.21769e-05
rs17049228	A	-0.000145296
rs6431064	C	0.000150735
rs2222901	A	0.000202421
rs2204903	T	0.00019519
rs6431068	A	0.000186276
rs13023947	C	0.000121417
rs2952619	A	0.000155538
rs2919747	A	-0.000358851
rs1441137	A	0.000301358
rs1441138	A	0.000190535
rs11694592	C	0.000165289
rs1155773	T	0.00016926
rs1372116	T	0.000168604
rs1251203	C	-0.000394969
rs997005	C	0.00014994
rs1441139	T	0.000214245
rs1270481	T	1.91154e-05
rs735987	G	3.05716e-05
rs1251204	C	-8.67258e-06
rs13033217	T	-5.35156e-05
rs751070	A	-3.17697e-05
rs1251196	A	-7.60846e-05
rs2952621	T	3.41384e-05
rs13020865	C	-7.76722e-05
rs4662641	G	-4.21552e-05
rs10167178	C	-4.36899e-05
rs1441141	A	-4.40517e-05
rs1372117	G	-9.93167e-05
rs1441142	G	-4.04643e-05
rs13402752	A	4.86739e-05
rs13416941	G	0.000140565
rs837827	G	1.39987e-05
rs2197022	G	1.54082e-05
rs2165440	T	1.91919e-05
rs1524190	C	1.97456e-05
rs17049279	T	-1.47304e-05
rs17049280	T	-3.59437e-05
rs837832	A	-0.000193955
rs837899	G	-0.000170292
rs1608575	T	-0.00018388
rs4662908	G	-8.2019e-05
rs837875	A	-9.22014e-05
rs865104	T	-9.19906e-05
rs12474348	G	-0.000245029
rs837839	G	-9.38431e-05
rs7567687	C	8.46615e-05
rs12471876	A	-0.000244832
rs837837	A	-0.000110865
rs837836	C	-0.000150867
rs863926	T	-9.73836e-05
rs837855	G	-7.53126e-05
rs6431069	C	-6.13046e-05
rs1251193	A	-5.98449e-05
rs2582998	T	-6.71905e-05
rs1628521	T	-5.6737e-05
rs4662909	A	-8.20901e-05
rs11675233	A	-9.50988e-05
rs11680331	G	-6.72178e-05
rs17049328	C	-0.000259759
rs4662910	T	-7.67632e-05
rs13386960	T	-9.54309e-05
rs4446032	G	0.00027001
rs7599712	G	-0.000124683
rs11900050	A	6.40381e-05
rs10169910	T	7.63478e-05
rs10210526	G	7.96314e-05
rs2165438	C	1.59958e-06
rs837870	G	-7.06779e-05
rs837891	G	-0.000234329
rs6751134	G	-0.000216853
rs4387734	T	-0.000222846
rs12692087	G	-0.000214115
rs13001721	G	-0.000202053
rs4662917	T	-0.000262666
rs10196948	T	-0.000381175
rs1568765	G	-0.000260561
rs1106404	A	-0.00026926
rs1404074	C	-0.000335109
rs11681617	T	-0.000393319
rs11681622	T	-0.000313914
rs10169657	C	-5.69432e-05
rs2030664	T	-0.000250196
rs940407	T	-0.000265539
rs940406	A	-0.000259501
rs837713	T	0.000252362
rs1608578	G	-0.000115124
rs2123522	G	-0.000242064
rs1097703	A	0.000247111
rs1960660	A	-0.000245727
rs4662922	T	-0.000246345
rs12470430	C	-0.000239392
rs13036259	T	0.000269202
rs1453153	A	7.20803e-05
rs11681768	T	0.000275212
rs7588843	T	0.0002817
rs7605614	G	0.000311783
rs4662924	A	0.000257036
rs2406816	A	-0.000289179
rs6732952	C	0.000286242
rs7561745	T	9.59039e-05
rs13430853	G	-0.000111082
rs11685900	C	-0.000114378
rs7589012	C	-0.00012269
rs17518713	C	5.92107e-05
rs11695679	C	-3.3268e-05
rs10928906	C	-6.74402e-05
rs1540552	A	1.11833e-05
rs17049473	C	7.38334e-05
rs7570620	T	7.51762e-05
rs17049483	C	5.53112e-05
rs921622	G	6.62563e-05
rs1597915	A	7.94553e-05
rs10210419	A	-8.19644e-05
rs1869300	T	-8.8522e-05
rs11903937	G	-6.31759e-05
rs13015791	T	7.63306e-05
rs2406823	G	-6.90243e-05
rs10928908	C	8.83347e-05
rs12373608	G	9.72934e-05
rs13394229	G	8.65338e-05
rs11889563	T	5.30144e-06
rs10185238	G	4.75588e-06
rs12478202	C	4.53897e-05
rs11680033	C	-6.1366e-05
rs1597908	G	2.01387e-05
rs1453143	A	0.000122138
rs4662951	C	4.93236e-06
rs10200446	C	-0.000122267
rs11692339	T	6.78977e-05
rs10172641	T	-8.41429e-05
rs1453147	T	-3.61917e-05
rs4519460	C	-0.000132961
rs13026874	G	-8.12651e-05
rs12991643	G	-9.226e-05
rs10168131	C	-8.06994e-05
rs10203768	G	-0.000129907
rs3109284	C	0.000157289
rs739659	G	4.20478e-05
rs2247277	C	5.49962e-05
rs3094435	G	-0.000593382
rs3109022	G	-0.000588176
rs2406990	A	0.000164149
rs2521951	T	5.97721e-05
rs2214270	C	0.000114707
rs2188910	G	5.30035e-05
rs3094433	G	-0.00061367
rs2704568	T	5.3852e-05
rs886263	C	4.77534e-05
rs10192091	A	0.00011152
rs11900978	G	0.000109426
rs3109303	C	-0.00018958
rs3109306	A	-0.000288704
rs3109308	G	-0.000295582
rs1859063	T	-0.000286981
rs4233593	G	8.35761e-05
rs12613045	C	9.60791e-05
rs1989892	G	-6.8901e-05
rs1012735	C	0.000147309
rs1012734	T	-6.53991e-05
rs929226	C	5.65348e-05
rs3094411	A	-9.83329e-05
rs3109015	T	0.000449787
rs2704555	G	9.18512e-05
rs2521930	C	0.000184402
rs2079029	C	-0.000134778
rs2704553	C	0.000238286
rs2704552	T	0.000326168
rs2521920	A	-1.32608e-05
rs3109320	G	3.53506e-05
rs2704536	G	0.000401067
rs2023803	A	0.000430191
rs2521933	C	-0.000122218
rs13387656	C	-0.000418206
rs4146382	T	-5.94461e-05
rs3109253	G	-0.000104991
rs3109255	C	-0.000101815
rs3109262	T	0.000125238
rs3109268	A	0.000114234
rs3109270	A	-0.000124252
rs4662974	G	-0.000202176
rs3109275	C	-0.000174166
rs3109276	T	-0.000168171
rs7572865	G	0.000360234
rs12994692	A	-0.000197192
rs7563836	T	0.000386709
rs7573170	G	0.000393721
rs3108980	G	9.98731e-05
rs3108978	A	-0.000124359
rs2407015	T	-0.000119908
rs6725384	T	0.000212621
rs10928920	A	0.000128401
rs4435400	C	-9.67518e-05
rs7571573	C	0.000225363
rs10181675	C	0.00027969
rs11683316	C	-0.000257654
rs6751607	A	5.19386e-05
rs7601871	G	-0.000322128
rs10207034	G	-0.00031728
rs7589671	T	0.000213231
rs7586873	A	0.000205702
rs6727916	A	-0.000156976
rs4622658	A	0.000194427
rs7578253	T	0.000143615
rs7575461	A	0.000145147
rs1882612	A	0.000144303
rs4662665	G	-0.00038914
rs7584759	T	5.18138e-05
rs7588651	G	6.60993e-05
rs2707652	A	0.000182474
rs7591571	A	8.27053e-05
rs4074479	C	-0.000170571
rs4662666	T	-0.000632632
rs7421552	A	-0.000688056
rs7566086	G	0.000275005
rs6431114	G	-0.00101066
rs4470286	A	-0.000970193
rs1955394	G	-9.4268e-05
rs6724110	T	-0.000164301
rs2407226	T	-0.000167909
rs2407225	A	-0.000175385
rs6720670	G	-0.000168709
rs6705721	T	0.00034235
rs4662668	G	-0.000405434
rs6726811	A	-0.00042483
rs11898081	G	-8.38777e-05
rs4233600	T	-9.12984e-05
rs1316468	G	-0.000505372
rs4663003	C	-0.000138593
rs6708583	G	-0.000112316
rs2407074	A	-3.97886e-05
rs7558713	A	-0.000227486
rs12997287	A	-0.000144377
rs10803608	C	-1.59891e-05
rs10803609	G	-2.29056e-05
rs4662670	T	-0.000184478
rs7585458	T	-0.000114587
rs10928942	G	-0.000116165
rs10496681	A	-0.000107156
rs7588879	A	-9.44768e-05
rs4381734	C	1.53974e-05
rs6736324	C	-3.1074e-05
rs4663010	G	2.79101e-05
rs11688501	T	2.0334e-05
rs6985	G	5.57567e-05
rs7576421	G	-7.38278e-05
rs10198499	T	-3.2775e-05
rs11679332	T	8.33427e-05
rs12612434	G	8.03181e-05
rs10928967	C	6.52101e-05
rs12987020	A	3.58035e-05
rs949771	C	3.46486e-05
rs7586789	A	1.9119e-05
rs11899402	T	2.7217e-05
rs4324352	A	2.5809e-05
rs7559051	G	4.13727e-05
rs1878695	C	2.07846e-05
rs13026054	G	4.62946e-05
rs1878694	C	1.41537e-05
rs870889	C	3.85003e-05
rs10178745	A	1.39654e-05
rs13022580	A	2.47873e-06
rs12991921	T	3.1025e-05
rs12993519	T	6.25946e-06
rs6743749	A	-0.000130068
rs6708453	T	-0.000109273
rs12232961	G	-0.000111878
rs949727	G	-9.58597e-05
rs11542411	G	-9.05731e-05
rs6750645	T	-0.000124482
rs12151738	A	0.000301282
rs7561344	G	0.00026648
rs13400337	C	0.000237402
rs13415609	T	0.000191653
rs6729027	A	0.000197655
rs7561938	G	0.000222865
rs272126	G	-2.19895e-05
rs1430706	G	0.00014696
rs1430707	C	0.000186914
rs272138	C	-0.000203672
rs272135	T	0.000456245
rs272133	A	-0.000200731
rs272131	C	-0.000214516
rs6705546	T	0.000237813
rs272103	A	-7.42261e-05
rs1542604	G	-0.000310439
rs891524	T	9.9644e-05
rs16856198	A	-0.000263612
rs4850301	T	-0.000297817
rs4850303	T	-0.000305362
rs4850305	C	4.51277e-05
rs272141	A	-0.000291858
rs1026892	A	-0.000419634
rs16856298	G	-2.75763e-05
rs2062154	A	-0.000231796
rs13395904	C	-8.22284e-05
rs6759753	G	-4.3288e-05
rs6727640	A	-0.00019087
rs6727787	A	-0.000221796
rs7370150	C	-6.91368e-06
rs7370154	C	-1.89264e-05
rs6430431	C	0.000131751
rs4247443	T	-0.000222637
rs4247444	T	-0.000208041
rs6718310	G	0.000135895
rs6718816	G	0.000121902
rs12998826	G	0.000171707
rs7579148	G	0.000206526
rs10153570	A	0.000148181
rs4437002	A	-9.71739e-05
rs4377367	C	-9.87062e-05
rs4850159	A	-0.000103033
rs4850102	A	-0.000179975
rs11693003	G	-0.000107549
rs4569521	T	-8.68314e-05
rs2403238	A	-0.00012206
rs1878640	C	-0.000152841
rs7369777	T	-0.000405117
rs6706055	A	-0.000136915
rs7608935	C	-0.000138933
rs7606538	G	-0.000159449
rs7560718	G	-0.000159878
rs10186327	G	-0.000126339
rs10928504	A	0.000154953
rs10928514	T	6.10065e-05
rs10928516	G	3.23971e-05
rs7598890	C	5.03732e-05
rs3814392	T	3.96175e-05
rs3814391	C	5.0928e-05
rs6712737	C	-0.000181849
rs6726447	T	8.77578e-05
rs6430557	A	5.77719e-05
rs11893353	T	7.10835e-05
rs11900545	T	0.000120894
rs2313160	C	-0.00019129
rs11685313	T	6.24089e-05
rs11892761	C	6.96943e-05
rs11901794	A	8.86681e-05
rs12612273	T	2.30739e-05
rs2059421	A	-0.000137025
rs4508641	A	0.000127285
rs6430581	C	2.94935e-05
rs10928539	C	2.83751e-05
rs11895872	T	3.37073e-05
rs11897491	T	5.36083e-05
rs11899277	A	2.01179e-05
rs16856542	A	3.78703e-05
rs12623704	G	-8.80818e-05
rs11895037	C	-9.92593e-05
rs13425822	A	6.86378e-05
rs10203334	C	7.27599e-05
rs4850191	G	8.69424e-05
rs10182177	C	2.8381e-05
rs941325	T	7.53632e-06
rs6430791	C	-0.000242395
rs7573518	G	-0.000242026
rs7584315	C	0.000409103
rs7589111	G	-8.53899e-05
rs6733825	C	-0.000223564
rs6739473	A	-0.000218289
rs3730148	T	-0.000235141
rs13397724	C	-0.00023008
rs1962427	A	-0.000124658
rs870943	T	-0.000177412
rs941332	C	-0.000204096
rs2872379	G	-0.000149489
rs1405799	C	-0.000184273
rs4295054	C	-0.000190839
rs4522649	G	-0.000240172
rs12477902	C	-0.000196021
rs1852558	G	-0.000180275
rs6731616	A	3.31238e-05
rs6724844	G	-1.56156e-05
rs6709245	A	-5.31989e-05
rs12469056	C	-6.95835e-05
rs10177008	G	-6.83166e-05
rs7565546	G	-0.000124823
rs12617520	G	-7.79075e-05
rs7572535	G	-0.000166289
rs4309618	A	-0.00010888
rs7608954	T	-9.42199e-05
rs11900136	C	5.06396e-05
rs7574466	G	-7.76709e-06
rs7607806	A	-0.000100671
rs11685728	G	-0.000221806
rs13429601	C	0.000240411
rs11690099	G	-0.00021889
rs11674634	A	-6.85669e-05
rs11692870	T	-0.00013703
rs13011244	C	-0.000313397
rs2175144	G	-9.74306e-05
rs13418321	T	-9.11976e-05
rs7589326	T	5.88413e-05
rs3861761	G	-9.08842e-05
rs11681143	A	-6.14588e-05
rs7572546	G	-0.000176194
rs4850246	T	-0.000173052
rs10928155	A	-0.000101034
rs12469076	C	-0.000113408
rs12691677	T	-2.99001e-05
rs4410338	G	-0.00023906
rs4621214	C	-0.000222049
rs11891207	C	-0.000193596
rs12691770	G	-0.000444016
rs1517545	G	-0.000355001
rs13027234	G	-1.35824e-05
rs1356409	G	0.000462653
rs2030201	C	0.000457777
rs9989761	T	-0.000337492
rs7577646	C	-0.000437774
rs2315380	T	0.000216281
rs11690367	T	0.000219494
rs7422689	T	4.64829e-05
rs2872920	A	0.0002019
rs7598676	G	-0.000470952
rs7586677	A	-0.000460976
rs13409864	A	0.000219593
rs7592134	A	-0.000127503
rs2241764	C	-3.46952e-05
rs2241763	A	-3.64e-05
rs13428178	C	2.69734e-05
rs4522656	C	-0.000165721
rs7355605	C	-1.73117e-05
rs6721950	G	-6.77759e-05
rs10193854	A	-2.28622e-05
rs4592905	A	-4.14695e-05
rs4309626	T	-1.73767e-05
rs13420028	T	-2.55469e-05
rs10188442	C	-2.18812e-05
rs4260295	A	-0.000104758
rs3762466	T	-0.000113396
rs10084365	G	-0.000102512
rs41488348	T	0.000537842
rs13396034	C	4.12466e-06
rs3748861	C	-8.04449e-06
rs6730268	T	4.30005e-05
rs4417767	A	2.84254e-05
rs6430340	G	-0.000333698
rs6746209	T	-0.000333585
rs4488723	T	3.74063e-05
rs4383389	G	3.17122e-05
rs4508654	A	2.99144e-05
rs12612609	C	0.000321588
rs4954329	T	-0.000258533
rs4525746	C	4.60613e-05
rs11679005	C	-0.000252803
rs11678484	C	-0.000127443
rs11689323	G	-0.000115106
rs10177527	C	-0.000120967
rs10803531	A	9.64286e-05
rs13001535	C	6.22727e-06
rs10928420	T	-5.30137e-05
rs4284884	T	1.00814e-05
rs10803532	A	-3.94349e-06
rs7575738	T	-7.46661e-05
rs4577332	C	-0.000137094
rs4321420	G	-0.0001158
rs2315593	G	6.45494e-05
rs10210934	T	-6.88512e-05
rs13036242	T	-6.48847e-05
rs13030799	A	-5.61689e-06
rs10496687	G	0.000149209
rs6739409	C	-5.00966e-05
rs6750271	G	-5.66921e-05
rs4606980	T	0.000163406
rs11889041	T	0.000125725
rs6430365	G	4.73695e-05
rs4395295	C	-0.000253761
rs2315598	T	0.000141991
rs4954338	A	0.000131701
rs3109131	C	-1.34597e-05
rs12478654	G	-0.000192482
rs3115027	G	-8.82804e-05
rs11687686	A	-9.06438e-05
rs714546	C	-0.000137915
rs3109137	G	-0.000165947
rs10198735	C	-0.000170845
rs10166090	T	-0.000164915
rs4325814	T	-0.00021779
rs10173080	T	-0.000228258
rs10928427	G	-0.000230786
rs9287421	C	-0.000183078
rs3115021	A	0.000210061
rs3109144	C	0.000224886
rs11684083	A	-0.000181457
rs11891782	G	-0.000224817
rs3109146	G	0.000186878
rs3115019	C	-3.0581e-06
rs12624113	C	-0.000189963
rs10803535	C	-0.000201096
rs3115017	T	8.44016e-06
rs4542907	C	0.000187059
rs3109152	C	1.34141e-05
rs3115011	T	3.02785e-05
rs16837705	A	0.000305143
rs12618657	T	0.000289423
rs2315509	C	0.000313395
rs6726461	C	0.000314449
rs6760538	A	-0.00024483
rs2315536	G	-0.000487203
rs12477996	C	0.000162077
rs6755486	A	0.00015415
rs6719342	G	0.00018239
rs10194752	T	-0.00047203
rs2315521	T	8.45003e-05
rs10179167	T	5.78127e-05
rs7558730	T	-1.05517e-05
rs1131671	C	-1.00143e-05
rs3738842	G	4.59574e-06
rs7558213	A	7.54209e-05
rs2315599	A	8.37754e-05
rs9973717	T	8.30539e-05
rs713535	T	-0.000133497
rs2566536	G	-0.000149567
rs2566535	A	-0.000160584
rs2566530	T	-0.000157772
rs1897166	G	-0.000153577
rs2709549	A	-0.000160838
rs976904	G	-0.000204329
rs744822	T	-0.000195081
rs2709544	C	-0.000186004
rs9287423	G	7.12488e-05
rs2709546	T	-0.000171504
rs11686423	G	-0.000161178
rs17325076	A	-3.15715e-05
rs1367393	C	-0.000256305
rs4245835	G	-0.000245598
rs6736839	T	-0.000214444
rs1430634	T	0.000182228
rs4953986	T	-0.000156089
rs13025233	T	-0.000362933
rs11692408	A	-0.000127984
rs7596376	A	0.000357884
rs4953987	A	-0.000142314
rs17397163	A	0.000170803
rs1430629	C	-0.000290004
rs12619898	A	0.000171002
rs17397177	C	0.000163826
rs2010511	G	2.23902e-05
rs16840590	G	1.77116e-05
rs1835429	T	0.000199829
rs11890169	G	-0.000220793
rs7606532	A	-0.000285525
rs7595365	C	8.65209e-05
rs6430373	T	9.33693e-05
rs16840707	T	-0.000226356
rs10496692	T	-0.000243664
rs10496693	G	0.000298755
rs6735149	C	-0.000299488
rs7592077	C	-2.22564e-05
rs6730282	G	-3.2755e-07
rs13016342	G	-0.000220746
rs12691830	A	-1.75417e-05
rs747173	C	-0.000356733
rs1367391	T	-5.00718e-05
rs4953990	C	-5.08424e-05
rs1868076	A	-4.97169e-05
rs13386826	A	-7.13371e-05
rs13389587	T	-4.79206e-05
rs17325782	T	-0.000171961
rs4953998	A	-6.84975e-05
rs10199481	T	-0.000241007
rs2320155	G	-0.000203944
rs17325914	T	-0.000249629
rs17397858	T	-0.000178552
rs7558231	C	0.000755373
rs6729213	T	0.000811327
rs1026076	A	-8.59e-05
rs7571473	G	-0.00045372
rs13389282	C	-0.000418511
rs17325998	C	0.000683877
rs11680119	C	0.000175572
rs6733704	G	0.000187457
rs1838999	G	-0.000469028
rs1447553	C	0.000120099
rs1447552	A	0.000126052
rs1447551	C	0.000155025
rs6736014	G	-6.06025e-05
rs16842644	G	0.000152421
rs1447550	T	-0.000480779
rs1447549	A	0.000131663
rs1447546	G	0.000127701
rs16842720	C	0.000166135
rs16842734	T	0.00011025
rs12464177	T	-0.000249823
rs6430378	G	-0.000260124
rs7597862	T	-0.00026057
rs9967738	G	-0.000177525
rs6709364	G	-8.05558e-05
rs2320159	C	-0.000453441
rs1037175	A	-0.000446734
rs1037173	T	-0.000102075
rs12614782	T	0.000656684
rs10177329	G	0.000224724
rs12476027	C	0.000494717
rs13005482	A	-0.000118097
rs17326398	C	-0.000102379
rs12987460	C	5.3906e-05
rs6749712	C	5.29818e-05
rs6720847	G	1.34761e-05
rs6752610	C	0.000127276
rs13420567	G	4.06096e-05
rs13411777	T	0.000108517
rs974625	C	3.69867e-05
rs1374743	T	9.72419e-05
rs11883458	A	-0.000241642
rs1020429	T	-0.000251389
rs7561777	T	0.000187113
rs4953863	C	0.000212861
rs12469430	C	0.000257364
rs1370602	T	-0.000226312
rs4953864	T	0.00129819
rs10207480	A	-0.000103786
rs16843961	G	0.00128529
rs13012637	G	-0.000299699
rs6752737	C	-0.000101079
rs4954010	C	0.00127035
rs6726055	G	-7.39432e-05
rs10496695	A	-8.57882e-05
rs2320399	T	2.55743e-05
rs13415663	G	-0.000217361
rs1437898	A	-0.000186463
rs4954015	C	-0.000256435
rs6718619	C	-0.000193145
rs4954018	G	-0.000483251
rs16844985	G	-0.00117843
rs6735163	T	9.92712e-05
rs12475645	A	-0.000239764
rs1437897	A	-0.000243745
rs7572356	A	-0.000335394
rs6705690	C	1.63642e-05
rs6730963	T	-1.11375e-05
rs16845737	A	3.62543e-05
rs6430386	C	-0.000228482
rs13395693	T	-0.000142707
rs13395811	T	-0.000147701
rs4954023	T	0.000604898
rs13013770	A	0.000589567
rs13413161	A	0.000182359
rs1437904	C	-7.6633e-05
rs10200140	C	3.12855e-05
rs6430390	A	-0.000102374
rs6712510	T	-9.44832e-05
rs6755681	C	-0.000834301
rs16847299	C	0.000202314
rs16847317	T	5.83675e-05
rs10176860	T	0.000205423
rs16847409	C	0.000181481
rs765609	C	-0.000978607
rs16847588	G	-0.000411863
rs6727893	A	-0.000839448
rs1560886	G	0.000130289
rs7560083	A	-0.000590649
rs6712415	T	0.000207101
rs10172235	C	0.000289745
rs6712988	A	0.000188105
rs6713109	A	-0.000513075
rs16856818	A	0.000312844
rs7559118	T	0.000139691
rs13393417	C	0.000133454
rs2278454	A	-4.3503e-05
rs2278456	G	-3.97865e-05
rs16857026	G	-4.25391e-05
rs7592507	G	-9.58405e-05
rs4283469	C	0.000530833
rs6760685	C	-0.000713951
rs10194253	T	0.000158362
rs1434228	T	-0.000196428
rs13427795	T	0.000176187
rs13000201	G	-0.000126579
rs13432172	A	0.000167937
rs1821426	A	-0.000120593
rs1368970	C	-4.19978e-05
rs1975218	C	1.61238e-05
rs12467278	A	-0.00012648
rs6430398	A	2.80639e-05
rs6715483	C	2.51901e-05
rs1434231	A	-3.00435e-05
rs10803536	T	2.86405e-05
rs6749758	A	3.5966e-05
rs6735119	C	-0.000420064
rs6753721	T	2.11293e-05
rs12691834	G	-3.66465e-05
rs4954045	C	0.000239437
rs6749561	A	-9.51064e-05
rs17800749	C	-0.000190715
rs17744220	C	7.3523e-05
rs10496702	G	-0.00018739
rs13413333	G	-0.000200859
rs13430905	C	-0.000199537
rs13431418	C	-0.000223528
rs7600871	C	-0.000206127
rs10193871	T	-0.000181425
rs4057049	T	-0.000173483
rs7577925	G	-0.00014611
rs7604084	T	0.000383213
rs13409478	T	0.000200745
rs1430165	C	0.000247323
rs10928451	G	0.000161853
rs10165555	T	0.000261195
rs1430166	C	0.000295743
rs13392963	C	0.000213276
rs13432602	T	0.000288075
rs13407503	T	0.000271344
rs13411233	G	0.000320847
rs13406354	T	0.000331542
rs1865582	G	0.000369051
rs13426157	T	0.000275557
rs2289075	T	0.000261829
rs10165601	C	0.000316626
rs17745593	A	0.000256095
rs13417230	G	0.000219238
rs16824299	T	0.000204638
rs17802295	C	0.000274765
rs1435566	G	0.000307997
rs9287426	G	0.000312231
rs10180047	A	0.000307417
rs11689516	T	-0.000136934
rs6414013	T	-1.89391e-05
rs10199285	A	-0.000164897
rs9287428	T	-0.000165609
rs11896860	C	-0.000132263
rs6724083	C	8.19052e-05
rs2012254	T	-1.27883e-05
rs6749981	G	-0.000105023
rs2217836	C	0.000104324
rs2196338	G	-0.000185571
rs6712629	G	7.16306e-05
rs6746550	C	0.000348379
rs6430419	T	9.25137e-05
rs16825174	C	0.000123553
rs1435560	T	0.00040102
rs7593167	G	0.000195633
rs6430423	T	4.56344e-05
rs4953882	G	4.70616e-05
rs1821625	G	3.75337e-05
rs13408209	C	8.59254e-05
rs10206425	T	0.000137702
rs16825509	T	3.61013e-05
rs13399787	G	4.70672e-05
rs2874399	C	0.000208539
rs1017368	G	0.000196806
rs1897429	G	0.000192304
rs2082331	T	6.44975e-05
rs17815418	C	8.43517e-05
rs1432284	A	0.000100606
rs16826003	T	0.000177037
rs16826005	A	0.000185921
rs7340510	T	-0.000190598
rs6750306	C	0.00020057
rs6711103	T	0.000105157
rs1835817	C	0.000129068
rs1966628	C	0.000154213
rs1368093	T	0.000129106
rs930195	A	0.000132878
rs6730679	G	-0.000216324
rs1017366	T	-0.000205533
rs1347044	C	0.000178496
rs1432288	G	0.000118794
rs11684547	C	0.000207703
rs16826351	C	0.000230504
rs1835818	T	0.000133657
rs1368090	G	6.34691e-05
rs1368091	G	9.29418e-05
rs11695364	C	0.00017534
rs2043233	G	0.000279039
rs2043234	C	0.000293256
rs2278849	A	0.000238826
rs16826437	G	0.000412021
rs1816382	A	-0.000172218
rs16826484	C	0.000624648
rs13412991	T	-0.000314068
rs4143759	T	0.000607507
rs16826512	T	0.000392106
rs9653192	C	-0.000305248
rs11675147	G	-0.000225462
rs6737180	A	-0.000304828
rs13002374	C	-5.45916e-05
rs16826544	C	-9.61809e-05
rs891821	C	-2.93703e-05
rs10206271	T	-0.000287078
rs10496706	G	-0.000280808
rs13027438	G	-0.000336849
rs6430432	G	0.000267164
rs7607909	C	4.66157e-05
rs6430434	T	7.23782e-05
rs1669460	C	-5.99818e-05
rs6715224	C	0.000233997
rs17817190	T	0.000108578
rs6705688	C	0.00043163
rs1432282	T	5.6718e-05
rs2436193	G	0.000373953
rs12987374	C	-3.13567e-05
rs7569198	C	-0.000339954
rs12622133	A	0.000392233
rs16826737	G	0.000211895
rs13393385	C	0.000172436
rs1901452	A	-0.000134131
rs13416986	G	0.000116072
rs13404176	C	4.13771e-05
rs16827604	T	0.000101993
rs721269	A	0.000179098
rs16827735	G	9.22203e-05
rs1901435	G	-6.0323e-05
rs1901436	G	-5.19078e-05
rs1901437	A	6.84074e-05
rs7571689	A	0.000178866
rs10439201	T	-6.93162e-05
rs1901439	T	6.01783e-05
rs1901440	C	-0.000136362
rs7586145	T	-5.24672e-05
rs1901441	G	-0.000217988
rs6430443	A	2.36442e-05
rs6709504	C	-0.000237709
rs1869051	G	4.24764e-05
rs2167529	A	0.00013654
rs17767728	T	3.04744e-05
rs6430444	G	0.000133373
rs2123086	T	0.00012907
rs1869054	A	2.36191e-05
rs11896655	G	7.75525e-06
rs4305321	A	-0.000116585
rs13007239	A	1.72899e-05
rs6716309	T	1.41541e-05
rs13008209	G	2.28074e-06
rs13410393	T	-8.25096e-05
rs12998999	T	2.01165e-06
rs12474261	T	0.000148401
rs6738353	G	9.76999e-05
rs6712538	C	-5.80987e-05
rs6430446	C	0.000303678
rs4467329	G	0.000227754
rs4558640	T	0.000223816
rs4522658	G	-4.1152e-05
rs1992784	C	-6.14191e-05
rs1867894	C	-0.000102362
rs12614438	T	0.000556019
rs12614459	T	0.000552872
rs12468376	T	-4.42299e-05
rs13013221	G	-0.000185678
rs10496709	C	-3.21246e-05
rs971176	T	0.00032832
rs895539	G	0.00031561
rs16828728	C	-2.93877e-05
rs12615694	C	0.000295723
rs7559696	C	-0.000118906
rs6414015	C	0.000341182
rs1446750	G	0.000556498
rs4505578	C	0.000345825
rs4425130	G	0.000377208
rs2100083	T	0.00033585
rs3886664	T	0.000174208
rs1867897	G	-0.000194413
rs41455444	T	0.000338656
rs12472557	G	0.000282883
rs746838	T	-8.49412e-05
rs731972	C	0.000497174
rs1446741	G	0.000243282
rs9917166	A	-0.000222715
rs9917168	A	0.000309651
rs16829231	T	3.57845e-05
rs16829241	C	0.000501471
rs1037137	C	0.000284264
rs16829308	A	0.000598033
rs16829326	A	0.000540277
rs10496712	T	0.000561453
rs6745752	T	0.0001082
rs6430452	A	0.000111593
rs4954079	C	-0.000263338
rs20349	G	-0.000185538
rs1867896	A	-0.000310563
rs4953894	T	-0.000191643
rs6750345	T	-0.00026145
rs6430460	T	-0.000173964
rs17770239	A	0.000209897
rs1982342	T	-0.000179892
rs1348835	C	-5.96221e-05
rs1348837	C	-0.000330472
rs4953895	C	-0.000285746
rs7607165	C	-0.000164614
rs6739279	T	2.93136e-05
rs12618948	C	2.71004e-05
rs11691129	C	-4.60393e-05
rs13020966	G	-0.00026945
rs13020983	G	-4.65269e-05
rs11678983	T	-4.63375e-05
rs13430118	C	-0.000172143
rs6430463	T	0.000102024
rs7569670	T	8.85107e-05
rs1562345	G	-0.000112597
rs1004045	C	0.000117508
rs1466040	C	5.32942e-05
rs1374398	C	0.000125677
rs882672	G	6.15003e-05
rs10928462	G	-0.000141301
rs1109660	T	-0.000167488
rs16829656	G	-8.69478e-05
rs13383710	T	-0.00021381
rs10208557	C	-0.000276526
rs10211217	C	-0.000282137
rs10193648	G	-0.000296876
rs6430467	G	-0.000291266
rs2084229	T	0.00034142
rs13431659	C	-0.000283525
rs13431990	C	-0.000297148
rs1596921	T	-6.90558e-05
rs2321299	G	-7.8922e-05
rs10185444	A	-0.000300562
rs10928465	T	3.97002e-05
rs1530572	A	-8.44772e-05
rs7582472	T	7.41905e-05
rs7581312	C	-0.000151753
rs7607944	A	-6.09633e-05
rs6714405	T	2.59913e-05
rs1446738	T	0.000265948
rs17317784	C	8.9946e-06
rs16829754	C	-0.000147017
rs1530571	A	1.25854e-05
rs10166959	G	-4.4217e-06
rs10928469	G	8.01205e-06
rs13382243	C	0.000312253
rs12691853	A	0.00029221
rs13391735	G	0.000411984
rs13409218	G	0.000354233
rs1037138	A	0.000281913
rs930621	C	2.89394e-05
rs16829788	T	0.000257203
rs931313	T	0.000251171
rs11892737	A	7.93075e-05
rs2121413	C	0.00013101
rs7587616	G	8.80439e-05
rs1485855	A	0.000266107
rs11897842	T	1.08453e-05
rs11897943	T	2.93051e-06
rs7560616	C	-7.28581e-05
rs2087006	G	0.000206732
rs2101330	G	3.73313e-05
rs873971	G	-1.36598e-05
rs13015683	C	-4.90433e-05
rs6430477	C	0.000295202
rs6725022	C	0.000146315
rs16829861	A	4.57679e-05
rs2321537	G	0.000133379
rs12619632	G	-0.000499365
rs12691856	A	0.000252805
rs4411763	G	0.000184189
rs7606427	C	4.50371e-05
rs2321550	T	-0.000345912
rs2321546	G	0.000132484
rs10208875	A	5.73522e-05
rs1485854	T	0.000138956
rs4954099	G	0.00012188
rs10803546	A	0.000133343
rs1872515	C	9.69442e-06
rs11683312	A	0.000104098
rs6717488	A	-3.73525e-06
rs1872514	G	-8.40057e-06
rs11685957	A	0.000130532
rs2046475	T	-0.000138706
rs12475641	A	8.3022e-05
rs7594310	G	-0.000244551
rs1160119	T	2.48671e-06
rs6740690	A	5.29157e-05
rs6743570	A	5.20092e-05
rs13392133	G	-0.000376413
rs16829960	A	-1.53263e-05
rs10928474	A	8.05827e-05
rs6719360	G	3.0955e-06
rs1038511	T	0.000272029
rs12151412	G	4.01828e-05
rs6430487	T	7.34422e-05
rs2321552	T	2.41534e-05
rs1466569	A	0.000118377
rs1257374	G	-2.4202e-05
rs3891480	T	-1.14632e-05
rs4953899	T	-1.38378e-05
rs1683542	A	-0.000199944
rs16830017	C	-0.000374093
rs4954103	C	2.62992e-05
rs11688332	G	-6.53704e-05
rs4953900	A	-6.62792e-05
rs6430491	G	-0.000138047
rs6721549	T	-0.00015539
rs6430494	C	-0.000147805
rs6729836	T	-0.000137642
rs11902666	G	-0.000253752
rs764686	T	-0.000151918
rs10193682	C	-0.000502668
rs13382580	T	-0.000240987
rs10496718	A	-0.000467985
rs9287434	A	-0.000267098
rs12613804	T	-0.000118862
rs6754184	A	-0.000256208
rs16830058	T	-0.000176112
rs16830064	A	-0.000408968
rs1879020	A	-0.000257616
rs1879019	A	-0.000382396
rs1879018	T	-0.000271554
rs4953902	A	-0.000161923
rs7601756	G	-0.000170049
rs12464954	T	-0.000264962
rs7597227	A	-4.89735e-05
rs12465397	A	-0.000262069
rs12617740	G	-0.000189403
rs11890697	A	-2.52795e-05
rs2139311	G	-6.8005e-05
rs11900787	G	-3.25909e-05
rs11692586	A	-6.48735e-05
rs16830124	T	7.26735e-07
rs13429630	A	-9.70146e-05
rs1519307	T	3.39433e-05
rs10928484	A	-2.14047e-05
rs12473666	C	-1.76668e-05
rs6430499	G	5.78594e-05
rs16830149	T	1.09735e-05
rs9808181	A	0.000105464
rs1257216	C	-0.000119613
rs1519304	C	8.78009e-05
rs11897876	A	7.51437e-05
rs1257215	G	-0.000110831
rs4953903	C	7.98321e-05
rs1257174	A	-2.154e-06
rs4953906	C	-6.76796e-05
rs4953908	T	8.19714e-05
rs13017917	G	-0.000185419
rs9646694	A	-0.000163434
rs16830211	C	-0.000181639
rs16830230	A	0.0001974
rs1519308	A	-0.000175278
rs1257208	A	-0.000165563
rs1257210	G	-0.000104135
rs1829457	T	0.000209075
rs1271066	G	-0.000204755
rs1257192	A	-0.000158576
rs11674684	G	-0.00022789
rs1401568	C	-0.000283702
rs1401569	G	-0.000287846
rs1257193	C	-2.80427e-05
rs16830256	A	-0.000156932
rs1257187	A	-0.000314325
rs3762484	T	7.18698e-05
rs12612248	G	-0.00227578
rs3791259	C	8.35765e-05
rs3791271	T	7.02403e-05
rs6735741	A	0.000133159
rs935471	A	0.000121499
rs7607690	A	0.00024206
rs9677418	T	-0.000531115
rs6757084	T	-0.000816158
rs16830318	G	-0.000234897
rs11686546	A	4.5331e-05
rs11899700	T	2.30509e-05
rs11903405	G	-0.000261082
rs11903491	G	-0.000251095
rs1257202	G	0.000426508
rs10496726	A	5.70353e-05
rs4954126	G	0.000400484
rs11677171	T	3.64024e-05
rs11887041	A	0.000204825
rs6430505	T	4.80444e-05
rs755586	G	-1.72401e-05
rs17715420	A	-0.000257738
rs7575818	G	0.000275563
rs3791281	A	9.77781e-05
rs876887	A	0.000196796
rs4953912	G	-0.000249613
rs1371128	A	0.000527501
rs1371127	A	0.000105022
rs935474	A	0.000195809
rs935473	A	0.000351626
rs12612784	T	0.000385598
rs11674550	G	0.000211675
rs4953913	T	-0.000328982
rs1439111	A	1.81327e-05
rs1371129	T	0.00034637
rs10172155	G	0.000570194
rs1439107	A	-0.000369341
rs3791289	C	0.000327349
rs2290049	A	0.000388442
rs6738249	T	0.000262433
rs3791293	T	0.000326277
rs16830493	G	-0.000365563
rs12613306	A	0.000304597
rs1344975	G	-0.000335513
rs4953917	T	-5.10233e-05
rs6714520	A	-8.62947e-05
rs16830537	C	2.0017e-06
rs12467609	C	0.000288216
rs755503	A	0.000288139
rs10469582	C	0.000311454
rs10928493	A	-6.12051e-05
rs13012494	T	0.000160773
rs12997281	T	2.81775e-05
rs4954142	A	2.25735e-05
rs3791299	C	-0.000336437
rs4954144	T	0.000381495
rs2118843	T	0.000364654
rs3791304	A	-1.88165e-05
rs1530230	G	1.04543e-05
rs2289465	T	0.000587299
rs2289466	A	-3.33794e-05
rs2289467	C	-0.000318662
rs3791309	G	-0.00024636
rs16830596	G	-0.000254512
rs3791315	T	-0.000274402
rs16830611	T	-9.42993e-05
rs41324844	G	-0.000375995
rs3791320	G	0.000186785
rs3791322	C	-0.000155537
rs1866867	G	-0.00034176
rs745775	T	-0.000331056
rs13005152	T	-0.000113656
rs2289468	C	0.000477064
rs3791324	G	-2.98992e-06
rs566964	A	0.000156748
rs629794	A	6.28975e-05
rs3791331	G	0.000383903
rs651970	A	5.08959e-05
rs2439568	G	-1.68952e-05
rs609164	G	0.000133817
rs610624	T	0.000161759
rs6430516	A	2.98355e-05
rs11904278	T	-9.89429e-05
rs583446	T	6.47686e-05
rs16830673	A	0.000156643
rs7565308	C	0.000165977
rs16830676	C	0.000150774
rs6718078	C	0.000189242
rs2289471	C	0.000173644
rs587201	C	0.000148034
rs589530	A	0.000157576
rs1598279	T	4.26142e-05
rs2033952	C	2.35374e-05
rs1840413	T	5.93104e-05
rs574935	T	5.42449e-05
rs494905	G	8.95389e-05
rs16830706	G	-9.53588e-05
rs2014711	G	1.93455e-05
rs17731186	C	0.000227286
rs662362	A	4.16156e-05
rs662438	C	3.73328e-05
rs540053	C	1.1028e-05
rs513344	C	9.72046e-06
rs579076	C	5.0235e-05
rs16830733	C	7.03133e-05
rs6744633	A	0.00014856
rs4953921	A	0.000157579
rs6430524	G	-0.000305807
rs12472783	G	-0.000238688
rs6715419	G	-0.000375238
rs10928499	A	-0.00025459
rs16830847	T	-9.21463e-05
rs938657	A	5.99353e-05
rs17842800	T	-8.88998e-05
rs6430527	C	5.19716e-05
rs1400498	T	1.43513e-05
rs7422711	C	-7.41742e-05
rs16830865	G	-0.000100746
rs16830888	A	-0.000177196
rs13383547	A	-0.000194502
rs13431258	C	8.28973e-05
rs16830921	G	-0.000158088
rs4346444	T	-0.00030594
rs10469555	G	1.59042e-05
rs10192117	T	-2.89149e-05
rs2156004	C	-7.22651e-05
rs6714646	A	5.32075e-05
rs13411276	T	-1.73339e-05
rs13408450	C	-1.61235e-05
rs6720061	G	-9.71328e-05
rs4953930	A	-0.00015204
rs16831019	C	-0.000118193
rs6734966	C	3.26528e-05
rs1942044	A	-3.98687e-05
rs6730541	C	1.85545e-05
rs13389245	A	-5.73385e-05
rs16831098	G	-3.43301e-06
rs10198552	T	-0.000217716
rs10184868	A	-0.000200838
rs12151827	T	-1.47624e-06
rs12470730	C	9.99004e-06
rs13427841	C	-3.47387e-05
rs16831203	A	4.75709e-05
rs10928528	C	0.000528817
rs16831301	G	0.000489772
rs10928531	T	0.000718576
rs7602154	C	0.000573319
rs9287439	C	0.000728763
rs6729072	G	0.000725166
rs7605381	C	0.000704724
rs3739028	T	-9.52917e-05
rs16831377	C	0.000573782
rs16831417	C	0.00046376
rs7560238	A	0.000509781
rs7594946	G	0.000508244
rs11893424	G	0.000248047
rs11900835	T	0.000507939
rs737388	T	0.000509281
rs35814399	T	0.00050864
rs11899008	C	0.000506204
rs17329834	T	0.000136063
rs16831566	A	0.000539354
rs1898524	C	0.00066035
rs7578657	G	0.000540843
rs11904693	T	0.000534549
rs11885514	A	0.000543434
rs12105934	A	0.000530007
rs16831751	A	-0.000181708
rs11887898	G	0.000554869
rs16831785	T	0.00072529
rs6704716	T	0.000725184
rs17331388	C	2.89043e-05
rs6725006	G	0.000610528
rs4954263	G	-6.13278e-05
rs6430579	C	-4.16247e-05
rs11889020	G	0.000636311
rs11892928	C	-2.9523e-05
rs6739282	T	-4.25088e-05
rs6723890	A	-7.21376e-05
rs16831891	C	0.000939071
rs13339789	G	0.000814278
rs11897997	A	0.000882794
rs10197046	C	-0.000673062
rs16832011	A	0.000817743
rs4988243	T	-0.000206331
rs4988232	G	0.000734725
rs4988189	T	0.000747402
rs4988186	G	0.000695499
rs4988173	C	0.000610892
rs7419709	A	0.00069577
rs7559769	C	2.67789e-05
rs7585965	G	-1.77648e-05
rs12619854	T	0.000307525
rs4954561	T	0.000128382
rs16832740	T	0.000257538
rs4954391	C	-0.000300991
rs6710778	C	-0.000275871
rs2056296	C	0.000299228
rs17382303	T	0.000311173
rs17382372	G	0.000338003
rs16833158	G	-0.000184452
rs1401685	A	7.37796e-06
rs871614	C	1.48292e-05
rs7425100	T	-0.000159889
rs4555395	T	-0.000269229
rs6721463	G	-0.000225796
rs6711509	T	-0.000278171
rs4398317	A	-0.000271836
rs4954580	T	-0.000261093
rs4954581	T	-0.000287186
rs9287447	C	-0.000286349
rs4440020	G	-0.000286605
rs10183863	A	-0.000275459
rs12691877	A	-0.00026906
rs4075810	C	0.000273638
rs13426918	A	0.000258228
rs13420371	C	4.54789e-05
rs4245843	A	-0.00024549
rs10197133	A	-1.36181e-05
rs6758115	T	0.000161731
rs6745602	A	0.000311398
rs6749212	A	-0.00014648
rs7594034	C	-9.61246e-05
rs7570134	A	-0.000106117
rs5011377	A	7.74502e-05
rs7589775	G	-9.72143e-05
rs6739956	A	0.000238797
rs12614381	A	-0.000133372
rs6430628	T	-6.37267e-05
rs12691883	T	0.000148729
rs13429150	A	-0.000190558
rs6743090	T	-0.000270903
rs6740091	A	-0.000265858
rs1515069	G	-0.000291343
rs13392477	G	0.000230433
rs4528821	A	-0.000251775
rs16833821	T	-0.000305599
rs16833840	G	-6.96753e-05
rs10496741	G	-0.000250235
rs10496742	G	-0.000287529
rs6720240	G	-0.00026481
rs16833906	C	-0.000261329
rs12615012	C	0.000228485
rs6715450	G	-0.000217798
rs6714949	A	-0.000313792
rs7567089	C	6.62886e-06
rs1849873	T	3.03267e-05
rs6430634	T	0.000180761
rs1515064	A	-0.000160155
rs6756808	T	-0.000228831
rs6430635	A	0.000234465
rs4588246	T	0.000308447
rs6430636	A	0.000307461
rs16834018	G	7.19796e-06
rs2048756	A	0.000161622
rs10496744	G	-0.000316407
rs12469354	C	-0.000951193
rs9646660	A	-0.000534264
rs527620	C	5.17154e-05
rs12624220	A	-5.87489e-05
rs4954609	A	-5.33969e-05
rs17382822	G	-4.89645e-05
rs4954610	G	6.45916e-06
rs17382843	G	-0.000517701
rs10180839	T	5.68593e-05
rs6430637	G	7.92291e-05
rs603666	T	0.000109322
rs4954614	C	4.14919e-05
rs1365973	A	0.000116578
rs12618749	C	4.38014e-05
rs1430354	C	6.77803e-05
rs12612658	A	5.19027e-05
rs1849872	C	3.36228e-05
rs12466743	A	-2.30852e-05
rs6721610	A	0.000568019
rs2885003	A	9.36626e-05
rs2114808	A	0.00010968
rs7570986	T	8.6243e-05
rs6724412	A	0.000113063
rs16834591	G	3.9162e-05
rs16834638	T	0.000123075
rs12468659	G	0.000114039
rs12465985	G	3.75799e-05
rs527580	C	-0.000128237
rs562370	C	0.000229258
rs12472831	G	1.36093e-05
rs1427683	T	1.9171e-05
rs1446093	G	0.000433945
rs186640	G	-1.69451e-05
rs16835604	T	-7.00634e-05
rs1863808	C	-9.6595e-05
rs934299	G	-2.29429e-05
rs841435	A	-0.000106737
rs16855680	G	-0.00031503
rs189062	G	-0.000112992
rs841443	T	0.000564129
rs1098646	C	-0.000294691
rs574516	T	0.000284977
rs13427952	C	0.000336954
rs10153556	G	0.000309002
rs13428643	T	0.000581186
rs1446094	G	0.000252835
rs6745392	T	0.000408605
rs7588497	C	0.000340794
rs4954634	G	-3.7764e-05
rs7597355	A	-0.000158779
rs7607648	T	0.000134485
rs1823084	C	9.41728e-05
rs1446101	G	-0.000262168
rs16835987	C	0.000224683
rs1446100	G	-0.00025716
rs16836000	A	0.00019851
rs1867746	A	3.18195e-05
rs1947099	A	-0.000122306
rs9789419	C	0.000204463
rs17654299	A	-0.000122888
rs10201867	T	-0.000174097
rs16836044	A	0.000225332
rs2361169	G	-6.29248e-05
rs4954636	C	-0.000145983
rs6715343	C	-0.000250082
rs12185551	A	-0.000194438
rs2010567	A	-0.000200172
rs13392503	G	0.000382951
rs17700151	T	-0.000163578
rs11681380	G	-0.000166618
rs12466458	A	0.000148582
rs4954638	A	0.000327692
rs4954639	G	0.000460709
rs4419275	T	-0.000148685
rs4541290	C	0.000456875
rs7606972	G	-4.03976e-06
rs4299384	T	0.000104825
rs12465378	A	-4.49825e-05
rs16836162	A	0.000144247
rs7595304	C	5.24345e-05
rs1427611	C	1.14734e-06
rs1427609	C	-0.000128478
rs7582192	G	-0.000167641
rs1593762	A	5.21165e-06
rs2361173	A	0.000134296
rs1427616	G	4.55162e-05
rs1427588	C	0.000112146
rs12476718	T	0.000111482
rs12475945	A	-4.21242e-05
rs16836228	C	0.00016961
rs12479021	T	2.1659e-05
rs16836257	C	0.000504458
rs4473441	G	6.71421e-05
rs1427619	G	-0.000122099
rs17717232	G	0.000238384
rs12997562	A	-0.000204008
rs7562765	G	-0.000322481
rs6712071	G	-0.000370234
rs11680216	T	-0.000127464
rs7560888	T	0.000495779
rs10182108	T	-0.000149114
rs1896477	C	7.05286e-06
rs10496754	G	-0.00050521
rs12618009	G	0.000478326
rs1346369	A	0.000190836
rs2558089	G	0.000434778
rs7564005	T	-0.000226965
rs1427592	C	-0.000211623
rs2253551	G	-0.000471651
rs2001872	A	5.06094e-06
rs2710184	G	6.56361e-05
rs6752506	A	0.000208645
rs2250458	C	0.000129569
rs1896473	C	-0.00029815
rs13412066	A	-0.000189917
rs1427615	C	-0.00042619
rs2114750	T	-0.000180485
rs3951770	C	-0.000120935
rs1427598	A	-0.00038468
rs1593760	G	0.000250205
rs2710188	G	0.000352887
rs1427593	T	0.00029527
rs2710182	G	0.000343122
rs2558104	A	0.000379591
rs4954438	G	3.57554e-05
rs2710175	A	0.000175875
rs2558108	G	-4.44925e-06
rs2361179	A	0.000351718
rs7574138	G	-3.82929e-06
rs10496758	T	0.000179523
rs16855716	C	0.000173628
rs10928572	G	0.000705284
rs2435390	C	-0.000127357
rs2435389	A	-0.000196114
rs13009718	T	-8.21069e-05
rs16836874	C	-0.000924766
rs809012	A	-0.000109418
rs1429991	C	-0.000237395
rs778188	G	-0.000218693
rs778187	T	-0.000214674
rs17663647	G	-5.37621e-06
rs778195	A	-0.000208071
rs2059973	G	0.000170667
rs16836954	T	0.000408203
rs12613655	G	-0.000218139
rs2433918	G	-0.000105107
rs778207	G	6.87158e-05
rs778202	C	-1.16734e-05
rs2565215	C	-2.15753e-05
rs1649540	C	7.69975e-05
rs16837150	A	0.000389156
rs1652430	A	0.00018484
rs1649537	G	0.000185195
rs1652432	A	7.43307e-05
rs1560359	C	6.60425e-05
rs1346733	T	-1.35138e-05
rs1649570	T	-5.21416e-05
rs1649571	G	-0.000163774
rs16837192	G	0.00037667
rs10496760	T	0.000462905
rs778182	C	-0.000225083
rs813570	T	-0.000291274
rs10928576	A	-0.000328934
rs16837222	G	0.000425246
rs13429885	A	2.54582e-05
rs1652447	G	5.81567e-05
rs1649544	G	8.86112e-05
rs1649546	G	-4.20873e-05
rs1652446	C	6.28901e-05
rs1649550	T	-7.80898e-05
rs1652443	T	-6.60629e-05
rs17722350	C	2.92603e-05
rs2059729	G	0.000107486
rs1367126	T	9.08486e-06
rs10194354	G	0.000193771
rs12691900	G	0.000148
rs1002084	A	5.01796e-05
rs16837261	T	0.000455933
rs12474381	A	-0.000520861
rs1346735	A	-0.000192431
rs7588481	T	0.00030524
rs558838	T	0.000118653
rs548794	C	-8.85648e-05
rs17722726	T	-0.000152947
rs568363	C	0.000654678
rs2059975	G	-0.000118007
rs2059974	C	0.000219619
rs487311	T	0.000141899
rs554593	T	-0.000187556
rs524119	A	-0.000192558
rs518743	T	0.000673315
rs496928	G	-0.000188525
rs560982	G	-0.000194531
rs496736	A	-0.000205774
rs34877098	A	0.000627681
rs499067	C	-0.000294853
rs1835313	C	-0.000303176
rs13397474	C	0.000160728
rs554272	T	-0.000280386
rs579381	A	-0.000284733
rs555013	A	-0.000280064
rs1344714	A	2.92289e-05
rs1346738	G	0.000651242
rs576902	G	-0.000287765
rs483374	A	-0.000281446
rs12473638	G	-0.000346876
rs17724217	C	0.000617091
rs16837656	A	-0.000157455
rs10184431	A	-2.41966e-05
rs548773	T	-0.000298177
rs524398	T	-0.000320015
rs13431367	G	0.000487003
rs11884290	G	-0.000200165
rs7585449	A	-0.000198559
rs13414368	C	0.000157697
rs7591845	T	-0.000312183
rs543086	T	-0.000661978
rs510461	G	-0.000281404
rs4954454	C	0.000307733
rs1344712	A	-0.00024707
rs1344713	C	0.000317886
rs10180560	A	0.000479778
rs574135	A	-0.000290758
rs12615204	T	0.000284647
rs7564933	T	0.00026574
rs1030622	T	-0.000102839
rs555953	C	-0.000297425
rs766687	C	0.000168758
rs1897419	G	0.00049696
rs1897420	A	0.000652922
rs4954368	T	0.000265075
rs4426576	C	-0.000219422
rs16837801	C	-0.000127405
rs6750400	C	-0.000273354
rs10928585	C	0.000357001
rs10928587	C	4.61211e-05
rs979976	A	-0.000113728
rs2116538	G	6.5853e-05
rs1432242	A	0.000502737
rs1347033	G	-0.000154105
rs6430674	G	0.000209266
rs1368056	T	0.000263754
rs7606776	G	-0.000106312
rs7581350	C	-0.000105474
rs16837886	G	0.000339617
rs1432234	C	0.000249392
rs10166158	T	-7.14247e-05
rs7556997	G	-6.02173e-05
rs1432232	T	-6.71916e-05
rs1432231	T	-7.74682e-05
rs4467332	G	0.000460409
rs1432235	G	0.000453107
rs13026531	G	9.24303e-05
rs16855739	C	-0.00062164
rs16855742	A	-0.000583719
rs16837950	A	-0.000675331
rs11888486	A	0.00042221
rs9784168	C	-0.000671974
rs9287459	G	2.99769e-05
rs6727323	G	0.000444481
rs4340584	C	-0.000268239
rs12691903	T	6.2905e-05
rs1030623	C	0.000426906
rs11889431	G	7.52178e-05
rs11883933	T	1.92064e-05
rs10182508	A	4.13066e-05
rs6728658	G	6.41501e-05
rs6430675	C	5.07892e-05
rs6430676	T	6.31296e-05
rs12622876	G	3.90848e-05
rs7561482	C	-0.0001274
rs1432229	G	0.000281911
rs1432228	A	-8.75902e-05
rs4954371	C	-6.79201e-05
rs10496767	C	0.000106859
rs1432225	A	0.000124525
rs1432220	G	-0.000150596
rs1432218	A	-0.000367146
rs974529	C	-0.000368854
rs745907	A	7.75215e-05
rs745665	T	7.14119e-05
rs1432216	T	-0.000394898
rs10490742	G	2.88615e-05
rs1469622	T	-0.00011832
rs1560579	T	-0.000178669
rs10490741	G	0.000444917
rs9287461	G	-7.79132e-05
rs4954469	A	-6.62666e-05
rs1347030	T	-0.000110884
rs958323	C	-0.000126478
rs1432206	G	-0.000142385
rs9287464	C	-0.000129679
rs4954472	G	-9.96928e-05
rs892874	G	0.00013884
rs1991735	G	0.00025367
rs10168740	A	0.000179066
rs1432227	G	8.35001e-05
rs882374	A	0.000182157
rs11893561	T	0.000176253
rs10190090	T	0.000149217
rs7571013	A	0.000120841
rs6737431	A	-4.36124e-05
rs12104489	G	-6.22335e-05
rs11886051	G	0.000574729
rs12990583	A	-0.000510882
rs13034924	T	-0.000466263
rs6744992	T	-0.000890035
rs7424822	G	0.000214471
rs10153631	T	-0.000291573
rs12992311	T	0.00020759
rs6735885	C	-0.000295887
rs2375451	C	-0.000292647
rs2375452	T	-0.000288783
rs6713475	A	-0.000296848
rs10185044	A	-0.00024735
rs2015616	T	-0.000291726
rs4627638	G	-0.000237892
rs1550083	A	-0.000293176
rs4954485	A	0.00034851
rs6722499	C	0.000216383
rs2196345	A	0.000267656
rs10928600	T	0.000288026
rs986447	G	-0.000253891
rs2889090	G	0.000304893
rs10195563	A	0.000305098
rs13027191	C	-0.000438924
rs4954489	T	-0.000235502
rs7605259	T	-0.000476978
rs17346940	A	6.53559e-05
rs10490734	A	-1.52898e-05
rs1865590	A	-0.000269887
rs11897714	T	-0.000160109
rs16838484	G	0.000198037
rs11895694	T	-0.000284465
rs11680942	C	2.9495e-05
rs980661	C	-0.000196295
rs2196344	A	-0.000324026
rs16838540	C	-0.000308503
rs2602347	G	-0.000221295
rs16838619	G	-0.000339242
rs11688662	A	-1.79223e-05
rs6730418	T	-0.000233273
rs2117742	T	-0.000201091
rs6728076	A	-0.000229968
rs1202281	C	-0.000209957
rs16838667	A	0.000231032
rs16838686	C	-0.000121401
rs6731412	C	-0.00012541
rs1377438	A	-0.000118467
rs17738873	A	1.16275e-05
rs10496768	G	-0.000140026
rs6715610	C	-0.000145432
rs2123613	C	-3.87587e-05
rs6740175	C	9.49269e-05
rs1377435	T	0.000385582
rs1463279	C	-4.13219e-05
rs1551279	C	-4.34182e-05
rs13395172	A	0.000130242
rs1901803	G	-7.62549e-05
rs13384375	C	0.000306245
rs1453294	A	0.00066567
rs1453293	T	-1.82565e-05
rs10180601	G	-0.000105381
rs4954376	G	-6.42848e-05
rs16838858	G	-0.000198042
rs7573931	G	-6.57718e-05
rs6717921	A	-0.00102993
rs1551281	T	0.000973713
rs4954503	A	0.000141953
rs13428514	C	-0.00103924
rs1073128	A	-5.50282e-05
rs6741735	C	5.9318e-05
rs11680454	T	-4.56933e-05
rs4954505	G	-4.66319e-05
rs17740250	G	0.000430191
rs6724845	A	-4.43575e-05
rs4954510	T	-2.52598e-05
rs1349752	G	-2.73814e-05
rs935923	C	-2.29221e-05
rs4347890	A	-0.00128802
rs9989745	G	7.01465e-05
rs10496771	T	0.000375867
rs17740707	C	0.00037221
rs1453304	T	1.0554e-06
rs1453303	T	2.87383e-06
rs719790	T	0.000392226
rs1869324	G	0.000372558
rs1584435	C	0.000301247
rs4954516	C	0.000329611
rs6738926	C	0.000275691
rs2375511	C	0.000445031
rs4954518	T	0.000393582
rs16838999	T	-0.000295122
rs3748877	T	0.000381875
rs921245	C	-0.000617785
rs10928615	G	1.77331e-05
rs11683210	T	-0.000199901
rs17690837	T	0.000324199
rs1375360	G	0.000433815
rs748014	G	-0.000759285
rs1448907	G	0.000457875
rs10496773	T	-0.000185612
rs2218707	C	-0.000648877
rs10496775	T	-0.000195207
rs9287475	A	0.000186797
rs6430728	G	2.27214e-05
rs1448917	G	0.000184218
rs10496778	A	-0.000577612
rs1562662	C	0.00022283
rs10196810	G	0.00024436
rs11900859	G	-0.000411063
rs7563139	C	-0.00040031
rs3919758	T	-0.00039653
rs4954379	G	-0.000127529
rs41357152	A	-0.000398456
rs13430689	C	4.61596e-05
rs352188	T	3.97597e-05
rs1375357	A	-0.00016267
rs10199893	C	-0.00029084
rs7597979	A	-0.000262758
rs352192	A	0.000262013
rs352183	T	3.53166e-05
rs10496782	G	-0.000277199
rs16839162	G	-4.68555e-05
rs352180	T	0.000219653
rs1448922	A	0.000209231
rs9287478	C	0.000207244
rs6730607	T	0.000209738
rs6730630	A	0.000196779
rs1448919	G	0.000188677
rs1448920	A	1.59583e-05
rs6745457	T	0.000186305
rs13399910	G	0.000210067
rs10496784	G	-8.63341e-06
rs7591709	G	2.80281e-05
rs17693770	T	1.93598e-05
rs16839281	A	7.1397e-05
rs12994131	A	-0.000232758
rs5012365	T	-2.72434e-06
rs11686818	A	1.14974e-05
rs2028863	G	-4.04899e-05
rs2197551	G	-2.38332e-05
rs12993553	A	1.49796e-05
rs13002302	G	0.000634501
rs7600308	T	3.15137e-05
rs10180320	G	-0.00011268
rs9283455	C	-9.42393e-05
rs1562273	C	-0.000473086
rs6752733	C	0.00073978
rs1446216	T	-0.000469499
rs2375578	A	-0.000451063
rs13395105	C	0.000164226
rs12617524	C	0.000298462
rs11680805	C	-9.95712e-05
rs2218541	G	-9.86969e-05
rs7596323	T	4.06853e-05
rs7600086	T	3.89799e-05
rs10496787	C	3.13802e-05
rs1446226	C	3.38872e-05
rs4954535	C	-0.000100053
rs12464529	C	0.000544173
rs10207996	C	-1.83056e-05
rs1446210	A	8.86166e-05
rs17622565	A	-7.64777e-05
rs2925215	T	-5.33362e-05
rs1374153	G	-7.25625e-05
rs11904824	G	2.1783e-05
rs10928631	T	0.000827729
rs9287482	C	-6.28425e-05
rs10181206	A	0.000101833
rs1598514	A	-0.00019966
rs1456001	A	-2.00052e-05
rs16839623	A	3.34611e-06
rs733196	C	-1.12818e-05
rs1456008	C	-1.27876e-05
rs13028477	T	-4.1324e-06
rs12477544	C	0.000717666
rs6722789	G	2.43226e-05
rs1455996	G	-0.000150602
rs1455997	A	-0.000156004
rs6730857	G	-0.000250303
rs12691933	T	-0.000364565
rs12997811	A	0.000744298
rs1551492	G	-0.000191674
rs10206514	A	-0.000154494
rs6430748	C	-0.000416807
rs1456005	A	-0.000286305
rs7591286	C	0.000137731
rs6430755	G	-0.000226733
rs7590072	C	-0.000246261
rs964203	C	-0.000250742
rs1840646	A	-0.00024007
rs1840647	T	-0.000239544
rs7596424	C	-0.00025823
rs16848835	A	0.000274279
rs12621905	T	-0.00029706
rs897525	C	-0.000227212
rs1840658	T	-0.000210911
rs13419499	A	-0.000269174
rs6724601	C	-0.000249168
rs1840656	T	-0.00025104
rs4564833	T	4.4077e-05
rs1968736	T	-0.0002901
rs921858	A	0.000262842
rs6430763	A	-0.000283749
rs3100714	A	0.000285403
rs10928638	G	-5.93781e-05
rs13023679	T	-0.000191284
rs12991572	G	-0.000206605
rs3113209	A	0.000157934
rs3113227	C	-0.000309177
rs3113230	C	-0.000276979
rs3113240	A	-0.000270364
rs16839978	T	0.000267428
rs1840430	A	0.000264923
rs12999633	T	-0.000265564
rs1020678	T	-0.000260563
rs3100725	G	-0.000231352
rs17583889	C	-0.000153692
rs1580112	T	-0.000228029
rs1580111	C	-0.000253546
rs3100720	A	-0.000236572
rs1455167	T	0.00021407
rs4954936	C	-0.000239454
rs3791235	C	-0.000197293
rs2737385	T	-0.000224916
rs3828168	C	-0.000218517
rs1378321	A	-0.00022505
rs1455164	G	0.000215936
rs1455162	A	-0.000206768
rs2604461	C	-0.000224631
rs993891	T	0.000217249
rs2198652	C	-0.000211276
rs4954940	T	-0.000222548
rs1156370	T	-0.000223253
rs1378319	A	-0.000221808
rs4245861	C	-0.000223575
rs1455158	C	-0.000210512
rs1455157	T	-0.000209471
rs4954945	C	-0.000226236
rs3100717	C	-0.000209648
rs1156057	A	-0.000220588
rs16840158	C	-0.000219248
rs1455154	T	-0.000220233
rs3113234	C	-0.000210549
rs4954962	C	-5.35097e-05
rs10496795	A	-3.69705e-05
rs17585698	G	-0.000366032
rs1996873	G	0.000181283
rs4954750	T	0.000199734
rs2242481	C	-0.000464327
rs10496796	T	-0.000345961
rs1522894	T	1.64658e-05
rs4954761	G	0.000140803
rs4273272	G	5.08789e-05
rs6747709	G	-0.000234447
rs17646809	G	0.000150408
rs13031368	A	0.000135186
rs1533906	C	9.33254e-05
rs16840311	G	-0.000235297
rs1568648	C	-0.000128721
rs2889176	G	0.00017584
rs1879969	G	-0.000236629
rs16840318	G	0.000883836
rs12476851	T	0.000148262
rs6756311	T	-3.56346e-05
rs7578670	C	0.000286626
rs13014111	C	-0.000129884
rs4954799	T	-0.000119868
rs10174379	T	0.000127572
rs4954804	G	1.11822e-05
rs2204181	G	-0.000158673
rs6713969	A	0.000118543
rs16848200	C	-0.000135056
rs1522905	G	0.000145766
rs10185017	C	0.000151038
rs1533905	C	0.000118162
rs2375751	G	0.000102451
rs6721183	G	-7.02533e-05
rs4428068	C	0.000131565
rs13416121	T	7.49759e-05
rs1851530	T	9.99163e-05
rs10200750	A	0.000105855
rs12989626	A	-0.000218065
rs16840472	T	-8.37748e-05
rs1357407	C	-1.24547e-07
rs2056518	A	-0.000109032
rs4954841	T	4.62775e-06
rs4371407	A	-0.000270688
rs7424403	G	5.95479e-05
rs13011280	A	-0.000191151
rs4954854	A	6.37521e-05
rs6747147	C	5.09323e-05
rs10173048	T	5.68905e-05
rs9287496	T	-4.89181e-05
rs28569024	C	-6.4564e-06
rs6716175	C	-4.4998e-05
rs6734558	T	-0.000244225
rs6744478	G	5.92874e-05
rs4643591	A	7.96973e-05
rs11885046	G	-0.000430173
rs12620708	C	-6.64162e-05
rs7588293	C	-0.000283332
rs13429210	C	8.35574e-05
rs4571107	T	1.7555e-05
rs11897900	G	2.46386e-05
rs35211371	A	-3.55857e-06
rs13033503	C	-0.000232567
rs10206673	T	-3.1214e-05
rs12995304	C	-0.00023938
rs4331567	A	-0.000214491
rs13432566	C	6.87203e-05
rs7564491	T	3.35648e-05
rs4954919	G	2.83144e-05
rs7577739	C	-0.000193472
rs11885193	A	-0.000189445
rs4130868	G	0.00029566
rs10209359	T	-0.000229653
rs7558011	G	6.77096e-05
rs7599161	A	0.000331862
rs6430789	C	-0.000224574
rs6430790	T	-0.000122752
rs6721188	C	-6.65751e-05
rs10181654	A	-6.13398e-05
rs7565015	A	-5.99363e-05
rs7577825	T	-6.16862e-05
rs11903850	T	0.000326265
rs7576870	C	-0.000168627
rs4553876	C	-5.91456e-05
rs6430794	C	-5.11119e-05
rs7571998	A	0.000345782
rs35125196	G	-8.74148e-05
rs11893089	C	0.000340796
rs11896100	C	-5.31292e-05
rs4461313	A	-0.000126542
rs4245860	C	-4.42801e-05
rs7558541	G	-2.87279e-05
rs4954929	T	5.95642e-05
rs11679023	G	-0.000230055
rs12468073	A	4.12736e-05
rs10184636	T	4.83114e-05
rs12612989	A	-1.03583e-05
rs10221723	A	-0.000196532
rs11684149	A	2.28564e-05
rs4256008	C	5.58409e-05
rs11691283	T	-0.000203104
rs4337530	C	-0.000194237
rs13405108	G	-0.000217172
rs6705714	A	-0.000125749
rs6720716	A	-0.000324388
rs4954933	T	-0.000205344
rs12989289	A	3.14645e-05
rs4629211	G	-9.63018e-06
rs4954934	A	-0.000314958
rs10803568	T	-0.000321054
rs6740372	T	0.000194036
rs6745806	A	-0.000300266
rs13004492	A	0.000296415
rs1474260	G	4.80541e-05
rs4954715	G	0.000279245
rs13416863	A	-0.000214723
rs11903991	G	4.24459e-05
rs16840700	T	2.78025e-06
rs2376009	C	-0.000219788
rs7598316	A	0.000279612
rs12470170	G	3.77314e-05
rs4954937	T	0.00029478
rs13388206	A	0.000235925
rs13385635	C	-0.000219268
rs12476932	T	0.000284117
rs13399392	A	0.000275401
rs1357157	A	-0.000269337
rs2139990	T	0.000104834
rs13012910	T	0.000315587
rs16840903	G	0.000821512
rs12623098	T	-0.000224899
rs12612384	G	-0.000228105
rs939725	C	-0.000235884
rs4954943	C	0.000498007
rs1521756	G	-0.000344055
rs11681763	G	0.000518252
rs17596975	T	-0.00089073
rs1521753	C	1.66198e-05
rs10496799	T	-1.67279e-05
rs10803570	G	0.000141139
rs17597375	A	-0.000879188
rs10197504	T	0.000121328
rs7579695	A	-8.98688e-05
rs7566008	C	-3.10486e-05
rs17597780	G	0.000203803
rs17651262	G	-8.44765e-05
rs4954946	T	7.72894e-05
rs12478240	C	0.000376951
rs7594562	C	7.99587e-05
rs7419622	A	0.000690232
rs4954948	G	-0.00013307
rs6760934	C	0.000733378
rs6735181	G	-0.000133664
rs12476351	A	-0.000139784
rs4954951	T	-7.74077e-05
rs4129485	G	-0.0001552
rs12691954	C	-0.000139344
rs13396766	G	0.000269079
rs4438427	G	0.000717979
rs7601784	A	-0.000214571
rs35782395	T	-9.83295e-05
rs10206559	A	-0.00011802
rs4531866	G	0.000675516
rs34561430	C	-8.27238e-05
rs12691955	A	0.000500764
rs13431346	C	6.15293e-05
rs6430803	A	0.000206616
rs4128391	T	-0.000161717
rs10193137	G	-8.01671e-05
rs10496800	C	0.0002506
rs10928663	C	0.000468837
rs16841084	T	0.000472436
rs4130252	A	-0.000179448
rs7604076	C	-0.000181518
rs4954954	C	0.000491653
rs10928665	A	0.000111571
rs16841097	G	-0.000176806
rs4280390	G	0.000508148
rs4322786	G	-5.96763e-05
rs10928666	C	-7.37802e-05
rs11681160	G	-0.000103679
rs4524069	G	2.24102e-05
rs17658044	G	-0.000117263
rs10200922	A	1.20627e-05
rs16841174	C	-0.000156764
rs4954956	C	2.79841e-05
rs4257340	G	-4.88935e-05
rs13383398	T	7.18483e-05
rs4954723	C	-3.5302e-05
rs4347759	G	0.000306452
rs10179636	G	-9.23684e-05
rs10174953	A	6.76202e-05
rs4363972	C	6.77587e-05
rs10928672	T	0.000280179
rs12470031	A	-0.000223916
rs16841262	C	0.000288506
rs4611595	C	0.000297294
rs12470293	C	-9.79249e-05
rs6713601	C	0.000293871
rs10496801	A	-8.73155e-05
rs7608398	G	0.000297741
rs12104453	G	5.85752e-05
rs10192531	C	-0.000215501
rs4954965	G	-0.00022006
rs6753321	T	-3.49279e-05
rs1905738	G	7.51976e-05
rs17659751	A	-0.000219712
rs16841327	C	4.93057e-05
rs13020961	A	0.000127947
rs1351919	C	-0.000285549
rs11885104	C	-0.000127061
rs754848	T	3.45692e-05
rs936762	T	-0.00029166
rs17608537	A	-0.000172413
rs4954968	G	-0.000137605
rs10496802	C	-0.000195953
rs17608821	A	-0.000140694
rs11886636	C	-0.000190316
rs11678481	C	0.000313857
rs4954970	T	-0.000180155
rs6708873	C	0.000578636
rs6713376	C	0.000497552
rs17660836	C	-0.000135322
rs1601352	A	0.000211415
rs2889267	C	0.00037099
rs1948019	C	-0.00011883
rs4954974	G	-0.000183945
rs9636231	G	0.000370844
rs13383206	G	-0.000124891
rs6430815	A	0.000350664
rs1485059	C	0.000202977
rs6757538	A	0.000291821
rs1485057	C	0.000292689
rs1485055	G	0.000290529
rs11889428	C	-1.22616e-05
rs11889468	C	-0.00022494
rs1485053	G	-0.000174972
rs11891180	C	-0.000229026
rs1564835	G	0.00029121
rs1485090	G	-0.000181582
rs1485089	G	-0.000184521
rs1351924	T	0.000290578
rs4954642	C	0.000290438
rs10803574	G	0.000288507
rs2376103	G	0.000335866
rs6751856	T	0.000257296
rs10153669	T	0.000334252
rs4954728	C	-0.000213495
rs16841431	G	2.28349e-05
rs7563596	C	3.61878e-05
rs1351921	A	3.01817e-05
rs16841449	T	0.000155804
rs16841451	A	-0.000228364
rs6714622	T	-0.000167718
rs35891570	A	0.000122297
rs1385417	C	0.000362524
rs12619947	G	0.000298524
rs1872386	G	-0.000163534
rs4324275	T	0.000260388
rs3922799	G	0.000235736
rs6718782	C	0.000316274
rs16841476	T	-0.000981684
rs6430820	C	-0.000229699
rs1505846	C	0.000350706
rs1505843	T	-0.000304802
rs7562572	A	-0.000309179
rs6711636	A	0.000304148
rs6714843	T	0.000179831
rs13389688	C	-0.000240521
rs2089269	A	0.000298568
rs1505842	C	-0.000228864
rs1395010	T	-0.0003072
rs1027771	C	-0.000131338
rs10803575	T	0.00029532
rs16841529	C	-0.00114603
rs1605136	A	8.57146e-05
rs1121728	T	8.58674e-05
rs1437309	T	-0.000113526
rs1437310	C	-0.000136187
rs13001729	A	-0.00044602
rs16841575	C	0.000114697
rs1370319	C	-0.000197803
rs1437314	T	-0.00016727
rs924952	G	6.69462e-05
rs2015094	T	-0.00013823
rs716981	G	0.000109343
rs963629	C	-0.000345712
rs12470704	G	-0.000309257
rs1595316	G	0.000131647
rs10928686	G	-0.000210373
rs11895948	A	-0.000727247
rs4954647	T	2.55573e-05
rs4954740	A	-0.000210937
rs2099575	T	3.95342e-05
rs12465063	T	-0.000274465
rs1370323	G	-0.000218143
rs1437329	T	-0.000649813
rs7561649	C	0.000211967
rs10928690	G	0.000126634
rs6716603	A	0.000124754
rs1816602	A	0.000169745
rs13029794	A	0.000131513
rs10196730	C	-8.0244e-05
rs10189029	G	-0.000171962
rs16841769	G	0.000171486
rs8179518	C	-4.14908e-05
rs1370315	C	-0.000167575
rs1437295	G	0.000164558
rs6739715	G	0.000208871
rs12623964	G	0.000188619
rs1437296	G	-0.000171219
rs13029608	G	0.000211121
rs34796301	G	0.000202998
rs13027447	T	0.00020527
rs4954752	G	-6.6541e-05
rs1437299	C	0.000189275
rs1370316	C	-0.00020454
rs10928696	G	0.000216149
rs10205677	C	-0.00019997
rs2118269	C	0.000200721
rs9646664	C	0.00017443
rs10181724	C	-6.86877e-05
rs1437305	G	-0.000173919
rs10496809	C	-0.000211275
rs934707	G	0.000152008
rs7607253	T	0.000156679
rs6746187	C	0.000170906
rs17706564	A	-0.000321778
rs6736919	G	0.000235493
rs11900129	C	-0.000748488
rs10928700	C	-0.000232296
rs7577179	G	0.000449461
rs6721816	A	0.000473941
rs12373816	T	3.70436e-05
rs13411494	C	0.000474955
rs4954759	G	0.000489805
rs1371114	A	0.00035043
rs16855917	C	-0.000283225
rs9653196	G	0.000503633
rs17707782	T	6.48529e-06
rs13416582	A	0.000476579
rs736666	G	2.20666e-05
rs1561445	G	1.02172e-05
rs12992680	G	-3.00097e-05
rs1371110	A	-0.000139059
rs13401330	A	0.000419948
rs13401409	A	0.000379611
rs6430833	A	4.56715e-05
rs10496816	C	-0.00010008
rs2165051	C	-8.43051e-05
rs1439080	T	-0.000102216
rs1371112	A	-0.000142053
rs344914	C	-4.50632e-05
rs344907	A	-4.80626e-05
rs344906	A	-5.28566e-05
rs344905	A	-4.44581e-05
rs344896	A	-5.36283e-05
rs6759635	A	-0.000100573
rs344883	G	-3.31098e-05
rs13407384	T	-0.000101672
rs13416465	G	1.47991e-05
rs12474301	G	0.000118114
rs344873	A	-4.00064e-05
rs344868	C	0.000117828
rs344852	A	0.000140607
rs10171364	C	0.000131618
rs1877937	T	-0.000258438
rs11888543	C	0.000126854
rs13429880	T	0.000122465
rs344858	A	0.000116782
rs344694	T	9.95751e-05
rs1431867	G	0.000116745
rs1367905	A	6.33375e-05
rs16842140	T	9.75517e-05
rs16842141	A	0.000185468
rs6715258	T	-0.000113667
rs1431869	T	-0.000257467
rs2063802	G	0.000215824
rs6720454	C	-8.04543e-05
rs13024957	A	-8.27168e-05
rs11690924	C	3.13147e-05
rs1399645	C	0.000256257
rs10179281	G	-4.78124e-05
rs4954772	T	4.94445e-05
rs4954657	C	0.000277868
rs13411473	G	4.56401e-05
rs13402485	A	3.32781e-05
rs7596600	G	4.33992e-05
rs1473242	T	2.74335e-05
rs7604667	T	3.42397e-05
rs7588361	C	-0.00011128
rs9646700	A	1.22593e-05
rs13384713	T	-0.000136863
rs6711821	T	1.0974e-05
rs16842293	C	-5.81173e-06
rs13033247	A	-0.000108862
rs10200212	G	-7.65176e-05
rs16855933	C	-9.00531e-06
rs16842312	A	0.00011619
rs17712931	T	-6.58293e-05
rs13384348	G	-3.60673e-05
rs10205939	G	-9.74362e-06
rs1594534	G	-2.30982e-05
rs11897922	C	0.00021393
rs16842314	G	-9.93349e-05
rs1431873	A	-4.46766e-05
rs11890914	T	-1.45634e-05
rs6742502	C	-6.74732e-05
rs10496820	C	-8.55529e-05
rs1227610	G	5.81014e-05
rs11899446	A	0.000180405
rs12621904	A	5.16513e-05
rs2860047	G	-6.40649e-05
rs13408369	G	-5.06748e-05
rs7597784	A	-5.7158e-05
rs6430838	A	-4.51061e-05
rs7570546	G	-1.80225e-05
rs4600589	G	1.43778e-05
rs1121136	A	-4.37868e-05
rs2376343	A	0.000293886
rs10205205	T	1.34096e-05
rs16842448	G	0.0001682
rs17714360	C	9.93977e-05
rs1446394	T	0.000184928
rs16842473	G	8.71572e-05
rs1107976	C	-4.77771e-05
rs4549018	A	0.000190942
rs10496822	G	0.00047368
rs1374241	G	0.000479738
rs2376344	C	0.000123144
rs6710891	A	0.000114228
rs2376446	C	7.30827e-05
rs345619	C	-7.69493e-05
rs345618	C	-7.38612e-05
rs180782	A	-9.46348e-05
rs10167444	G	-5.25993e-05
rs16842553	A	0.000187337
rs10496823	T	2.18848e-05
rs838042	G	-7.94869e-05
rs11890520	T	-0.000103345
rs1347729	C	-4.31676e-05
rs12105272	C	-5.94975e-05
rs1438026	T	-7.98038e-05
rs1446391	C	-0.000123017
rs13033347	T	-0.000154302
rs10198276	C	-6.1788e-05
rs16848205	G	-0.000120505
rs1370651	G	-9.15905e-05
rs13014107	C	-9.69683e-05
rs16842634	A	0.000342239
rs4954786	A	-4.48469e-05
rs2083153	C	-4.43925e-05
rs7564459	C	-6.40234e-05
rs6430848	T	-0.00017189
rs7567706	G	-6.8238e-05
rs7566284	G	0.000318687
rs17716528	A	0.000231638
rs6757733	C	-8.83553e-05
rs16842691	G	0.00032289
rs2053268	G	-6.8213e-05
rs11896674	T	0.000340844
rs1370650	G	-5.04462e-05
rs11685360	G	-8.33675e-05
rs6729712	G	-5.95062e-05
rs1837161	T	-6.56757e-05
rs2376454	T	-6.36554e-05
rs13013764	A	-7.24015e-05
rs1837162	A	-5.34231e-05
rs12692010	T	-0.000112311
rs4954792	A	-0.000306866
rs10175718	A	-5.16407e-05
rs7574941	T	-3.20332e-05
rs11897599	A	-3.37445e-05
rs1866204	A	-5.05875e-05
rs6430852	A	0.000256336
rs16842804	A	0.000192281
rs1550259	T	0.000222363
rs4369034	A	5.34287e-05
rs13384228	G	1.17649e-05
rs938827	C	0.000120141
rs1520093	C	2.70323e-05
rs16842866	G	0.000227367
rs11677351	C	6.10407e-05
rs11897584	G	0.000110797
rs13030218	T	-8.95078e-05
rs10928725	T	-0.000112895
rs17786787	A	4.34822e-05
rs4954663	A	-2.1158e-05
rs13031131	G	-0.000134995
rs1401936	A	8.03573e-05
rs1920520	A	4.5326e-05
rs10197954	G	3.29786e-05
rs6724734	A	4.98028e-05
rs6724964	A	-5.21696e-05
rs7581253	T	7.64548e-05
rs6724882	G	5.08714e-05
rs4452083	A	4.10155e-05
rs1464300	C	0.000127026
rs16842968	A	0.000140194
rs3914814	C	9.09623e-05
rs35819639	G	0.000174945
rs4954665	T	0.000141244
rs13027630	G	-0.000186078
rs10176714	C	2.69949e-05
rs1520086	C	-4.23913e-05
rs1607666	G	-7.13659e-05
rs10928729	G	-9.79372e-05
rs10928730	T	1.65931e-06
rs1464303	C	-0.000105508
rs10182878	A	0.000109581
rs7580201	T	0.000120212
rs6722928	G	-1.10861e-05
rs16843017	C	0.000218069
rs7575680	T	0.000319742
rs12620585	T	0.000108478
rs12991005	C	0.000196998
rs12692022	T	0.00021805
rs7606774	G	8.3167e-05
rs11675023	A	0.000166278
rs12998583	T	8.07774e-05
rs1401939	C	8.42905e-05
rs12991031	G	0.000188198
rs1401941	C	0.000190055
rs12469257	A	0.000152048
rs7568693	A	-0.000191575
rs4954806	A	-0.000185649
rs11677529	G	0.000176007
rs7590069	A	-0.00015877
rs12479038	T	0.000146318
rs11694103	G	0.000207767
rs13429310	G	-8.84729e-05
rs9287529	A	-8.07099e-05
rs16843075	G	-0.000538084
rs13035203	C	-0.00019615
rs7593576	C	-0.000147523
rs17468270	G	0.000356329
rs1997418	C	-0.000172544
rs13007200	T	2.14544e-05
rs10208946	G	4.6003e-05
rs1920518	C	-0.000175969
rs1920530	G	-0.000183444
rs6708638	T	-0.00016571
rs4954811	T	-0.000142743
rs6722700	A	-0.000144517
rs7580389	G	-0.000520859
rs12472456	A	6.28139e-05
rs6727956	T	-0.000342163
rs4954813	C	-0.000163101
rs12162312	A	-0.000514344
rs7586146	C	-0.000126698
rs1569097	G	-0.000126025
rs17468493	C	-6.5008e-05
rs6760631	C	0.000149348
rs6430864	C	0.00011556
rs1527847	T	-4.517e-05
rs13001146	G	0.000133815
rs10928736	C	-0.000127664
rs10221883	G	0.000129252
rs4359577	A	8.84822e-05
rs1527853	T	-7.25352e-05
rs1527852	T	8.39968e-05
rs9646667	A	-0.000437711
rs2030955	C	-9.39416e-05
rs2030954	C	-2.509e-05
rs16843311	T	-9.47213e-05
rs13010489	A	-4.50803e-05
rs16843323	A	-9.75151e-05
rs1405930	T	0.000130572
rs12692035	T	-8.68361e-05
rs11889562	A	-0.000451482
rs4954669	A	9.79167e-05
rs1534396	A	-0.000326939
rs12327998	C	0.000106356
rs6430872	A	-9.5373e-05
rs11691971	G	2.04458e-05
rs2966393	A	0.00010484
rs1969503	A	0.000200571
rs2141253	T	1.25049e-05
rs2950615	T	-1.7808e-05
rs12328474	A	0.000182716
rs884460	T	-0.000134438
rs17384762	A	0.000474096
rs825708	C	5.7522e-05
rs825710	A	-3.76977e-05
rs1358410	A	-1.27665e-05
rs1629422	A	8.4988e-06
rs7595534	C	-0.00024572
rs6715982	G	-4.92895e-05
rs7567826	G	-0.000287175
rs7562467	A	-1.01696e-05
rs10197964	G	2.21755e-05
rs964037	G	2.28425e-05
rs964038	T	1.43626e-05
rs10178582	A	0.000106274
rs10496837	A	-7.92996e-05
rs2201180	C	-2.57746e-05
rs17469669	C	-8.46807e-05
rs923738	G	5.89372e-05
rs12478168	T	-4.10695e-05
rs6430879	A	5.79921e-05
rs13382406	T	5.59494e-05
rs6725195	A	-3.45958e-05
rs962143	T	9.87366e-06
rs4954670	G	-0.000299311
rs1008695	T	0.000145936
rs6759063	T	-0.000102469
rs6741204	C	-0.000104728
rs4954671	A	-0.000299105
rs10189525	T	1.82285e-05
rs1486967	T	-0.000102796
rs2029629	C	-0.000260914
rs1047874	A	0.000210858
rs1492388	T	0.000219095
rs3748864	T	0.000118385
rs16843644	C	9.89929e-05
rs2129483	A	5.18202e-05
rs17385549	T	0.000578907
rs17470100	C	-5.466e-05
rs11674722	A	0.000123952
rs13001299	T	-1.3013e-05
rs13021003	C	0.000141159
rs10469593	T	-0.000103854
rs13004107	C	-8.91358e-05
rs16843732	C	0.00019771
rs12477489	G	-0.000171652
rs7581796	T	-0.000103304
rs3748865	A	0.000240527
rs2839772	C	5.56745e-05
rs12479163	G	-0.000143361
rs2171322	G	-0.000141384
rs11883474	T	-0.000260022
rs1486969	G	4.95334e-05
rs10496840	A	-3.29327e-05
rs598786	T	-6.82886e-05
rs12692042	G	1.65199e-05
rs610276	C	-2.3604e-05
rs10496841	A	0.000206193
rs13009775	A	1.10835e-05
rs17477276	T	0.00064821
rs16843782	A	-1.05177e-05
rs654051	T	8.00704e-05
rs623670	G	-6.36469e-05
rs17477437	G	0.000659161
rs650706	G	-2.07871e-05
rs1968911	A	-3.0237e-05
rs2945572	C	-2.54979e-05
rs13034087	G	-0.000288453
rs16843812	A	0.000184876
rs600802	A	-4.26537e-05
rs13002228	T	-2.57677e-05
rs35699793	T	-3.13312e-05
rs13034302	C	-0.000329144
rs1518450	T	-6.258e-05
rs825429	G	-6.05021e-05
rs7607749	C	-0.000362439
rs4954830	G	-0.000146043
rs7563544	A	1.00009e-06
rs12997262	A	-4.50267e-05
rs16843864	C	-3.42857e-05
rs670617	A	1.79838e-05
rs13028094	A	-0.000306447
rs16843900	T	-6.1999e-05
rs10803583	C	0.000224468
rs2380790	C	-0.000154303
rs1518447	G	-0.000292236
rs1568256	T	-4.10582e-05
rs2176548	A	-0.000126463
rs7592518	A	-0.000164634
rs1518436	C	-0.000203998
rs11897270	C	-0.000176631
rs17387292	T	-0.000161215
rs1518444	C	-0.000103847
rs1518443	T	-0.000184505
rs17478280	A	-0.000284799
rs1878741	C	-9.62561e-05
rs11891957	C	-0.000342427
rs7422845	A	-0.000142734
rs41323147	A	-0.00015847
rs6747180	T	-0.000169943
rs16844001	T	0.000160287
rs1518440	A	-0.000175989
rs2030240	A	0.000130488
rs16844072	G	0.000262638
rs17387536	G	-0.000192831
rs7597859	T	0.000163159
rs13422213	T	-0.000135435
rs4450541	T	-0.000139569
rs1463614	G	-0.000104709
rs2171107	T	-8.82571e-05
rs1113353	A	-4.50635e-05
rs1385776	A	-7.13341e-05
rs1485848	A	-0.000306316
rs10496845	T	-0.000370288
rs13429216	T	-5.36892e-05
rs16844175	A	-0.000359033
rs13003116	G	-0.000331459
rs17591870	T	-0.000414609
rs1905925	T	-0.000273836
rs16844206	T	-0.000362947
rs13013854	T	-0.000252151
rs7598849	G	-0.000243015
rs6430913	C	-0.000236885
rs9287536	T	-0.000254834
rs6430920	C	-0.000276142
rs6430921	C	-0.000283017
rs1463616	G	-0.000275414
rs1385768	T	-0.00027469
rs11679627	T	-2.81872e-05
rs11686165	A	-9.87656e-05
rs1352043	T	5.52028e-05
rs13006464	A	-0.000161647
rs10496849	G	-0.000168154
rs10188432	C	-0.000211275
rs1564933	C	0.000158621
rs16844281	C	-0.000181871
rs693474	C	-0.000276063
rs16844290	G	-0.000274433
rs16844293	C	-0.000221622
rs511625	C	0.000227076
rs521254	G	0.000212362
rs1372256	G	-2.65889e-05
rs488610	G	0.000292814
rs492190	A	-0.000132075
rs1441467	G	0.000534975
rs1441468	A	-0.000219731
rs16844322	A	-0.000187693
rs491391	A	-0.000152316
rs493102	G	0.000222592
rs502443	G	0.000113878
rs559942	A	-0.00010721
rs10153880	A	0.000395272
rs11674356	T	-0.000238985
rs554360	G	-9.63264e-05
rs544510	A	-0.000181937
rs10209173	A	0.000384553
rs487419	T	-0.000110929
rs476680	C	-0.000595017
rs506281	C	-0.00027279
rs549904	G	-0.000582517
rs10166217	T	0.000154634
rs1564934	C	0.00013634
rs4954847	G	-0.000254456
rs17497508	C	-0.000583149
rs514478	A	7.83451e-05
rs16844404	A	-7.65423e-05
rs16844441	C	-9.67607e-05
rs16844442	T	-9.70771e-05
rs16844449	C	3.71162e-05
rs6737361	G	0.000276024
rs6744882	C	0.000277937
rs16844473	T	-0.00052461
rs6739610	C	-0.000279683
rs16844477	C	-1.83448e-05
rs12470579	T	0.000569136
rs2165506	A	3.38414e-05
rs6749187	A	0.000113694
rs12477689	T	8.1512e-05
rs10207124	T	9.91298e-05
rs1441456	T	9.65602e-05
rs16844555	C	6.82613e-05
rs1372253	G	0.000101123
rs1441455	T	-4.66853e-05
rs11890215	A	9.13605e-05
rs4954851	C	0.000221228
rs1441460	G	-4.59827e-05
rs12691557	G	8.33948e-05
rs6746848	G	3.67804e-06
rs10177120	T	-3.86786e-05
rs436323	C	0.000153295
rs17513652	G	0.000169885
rs288097	T	-0.000225656
rs288115	C	-0.000541546
rs288119	C	-0.000171156
rs288120	A	-0.000203872
rs288123	A	-0.000189624
rs288125	G	-0.000184166
rs10203227	C	-0.000106856
rs16844617	T	0.000409962
rs412416	T	-0.00018127
rs387927	G	-2.025e-05
rs6727622	G	0.000434272
rs12691565	C	0.000436436
rs996361	T	0.000132826
rs11675046	T	0.000144944
rs2171169	T	0.000113992
rs6758482	G	0.000369381
rs11893770	A	0.000185358
rs7571628	A	-5.54228e-05
rs12691571	T	0.000184366
rs6727952	T	0.000119162
rs17515498	A	-2.28924e-05
rs6735489	A	3.58205e-05
rs7606833	T	-1.56039e-05
rs1486124	T	-5.56068e-05
rs1476250	G	0.00045926
rs873727	C	0.000266102
rs3749010	T	0.000272564
rs6749275	C	-4.60709e-05
rs1429334	A	-0.000205661
rs1429331	A	4.68281e-06
rs2380897	T	0.000508157
rs6709738	C	0.00054845
rs10166257	T	0.000101984
rs2220257	T	-0.000340921
rs11901880	G	-9.97461e-05
rs13006054	G	0.000682602
rs13411360	T	0.000241669
rs6429850	C	0.000200564
rs7565456	G	-1.2373e-05
rs12987572	A	4.16407e-05
rs12691575	A	0.000156799
rs7349387	T	0.000208439
rs10496855	T	9.06147e-05
rs10496858	T	0.000336257
rs12691579	T	0.000301823
rs16844912	C	0.000555507
rs1864277	A	-0.000531025
rs12691581	T	0.000162193
rs2033290	A	-0.000148092
rs1549709	C	0.000165293
rs1366801	A	0.000162174
rs13419308	T	0.000795975
rs6732847	T	3.44238e-05
rs17519490	T	5.23932e-05
rs10166782	T	5.22881e-05
rs10928079	C	-0.000140292
rs1581566	A	-4.42607e-05
rs6721069	C	-0.000209805
rs1980343	C	-0.000316155
rs1991540	T	-0.000197792
rs16845018	G	-0.000389094
rs13016717	A	-0.000417543
rs10928081	C	0.000195217
rs10928082	C	1.83501e-05
rs16845037	C	-0.00048588
rs10928086	A	3.77387e-05
rs980288	C	2.14867e-05
rs12619314	G	6.00487e-05
rs4954867	T	2.87925e-05
rs13032395	C	-0.000406565
rs13032615	C	-0.000400001
rs11888460	T	6.0528e-05
rs12464969	C	-0.000124631
rs10928087	A	-0.000267556
rs16845089	C	-7.44645e-05
rs11678316	C	-0.000299566
rs13007735	G	-0.000147936
rs2380920	T	0.000222236
rs12624219	A	9.51647e-05
rs1949871	C	0.000251072
rs16845115	A	-1.99244e-05
rs1474407	C	-0.00015458
rs3954956	G	-2.9848e-05
rs13413663	C	-1.75893e-05
rs17521615	C	7.72271e-05
rs1525600	A	-1.36064e-06
rs1525599	G	0.000242649
rs1525598	C	-2.68847e-05
rs1525597	G	7.11584e-06
rs6429856	G	1.89087e-05
rs1880620	T	-1.26111e-05
rs11682851	C	3.36788e-05
rs10186572	C	-0.000208866
rs10210358	A	7.71158e-05
rs17588066	A	0.000165418
rs16845177	T	0.000102656
rs16845178	A	8.98551e-05
rs17588199	C	-0.00014889
rs1474406	C	-0.000230767
rs7603711	T	-0.000241968
rs7606917	A	-0.0002564
rs7594687	T	0.000267268
rs16845213	T	9.8736e-05
rs1922709	G	0.000282149
rs1922710	A	0.000270963
rs6755234	C	0.000294475
rs1534128	A	0.000332736
rs16845233	C	-0.000324468
rs1525581	C	-2.10289e-05
rs1525582	T	-3.60853e-05
rs16845255	T	0.000229603
rs1525583	G	0.000108287
rs7559327	G	-3.88808e-05
rs4954875	G	9.82619e-05
rs6719409	C	0.000205339
rs4954687	T	7.65165e-05
rs1357966	G	0.00011506
rs2140872	T	0.000134935
rs1882629	T	0.000228689
rs12691590	A	0.00026527
rs1882640	G	9.61373e-05
rs3903374	T	0.000232775
rs12623287	T	0.00010399
rs12474088	C	0.000260399
rs10205320	C	8.0404e-05
rs1922704	T	0.000246146
rs16845474	T	8.99893e-05
rs1882637	T	0.000119248
rs12691592	C	0.000156887
rs41375850	C	-0.000233246
rs17591536	A	-5.6654e-05
rs11694803	A	-4.11302e-05
rs7583934	G	-0.00011357
rs2222233	C	-0.000106607
rs1033283	G	-0.000108679
rs13016322	A	-0.000258856
rs4954893	G	-0.000265589
rs6730244	C	0.000151732
rs1249457	T	0.000100806
rs1249458	G	9.65334e-05
rs6741156	C	-0.000242638
rs1249426	G	7.47885e-05
rs7424161	C	-0.000217075
rs4954894	T	4.36494e-05
rs12616496	G	0.000115942
rs1518805	A	-0.000123845
rs16845581	A	0.000133734
rs1401311	T	-0.000108079
rs1401312	G	-0.000382545
rs1850697	T	0.000129282
rs1401313	A	7.94442e-05
rs300353	A	-2.89406e-05
rs300356	T	0.000148696
rs300386	G	0.000371188
rs10496873	C	4.41887e-05
rs12624031	A	-0.000201109
rs2679452	A	-3.14114e-05
rs10496874	T	-1.44761e-05
rs1521108	G	-0.000290979
rs9287315	G	-0.000231992
rs16845691	T	0.000357452
rs654180	T	0.000360475
rs384507	T	0.000173705
rs2714210	A	-5.92608e-05
rs2714211	G	-6.04075e-05
rs434276	C	0.000232036
rs381144	T	0.000354901
rs969575	T	1.0047e-05
rs10928100	C	-0.000209415
rs300400	G	0.000450693
rs2714201	C	-4.01137e-05
rs300397	C	7.20636e-05
rs13018371	C	0.000433978
rs955681	T	-3.58911e-05
rs12473777	T	0.00034684
rs13400044	C	3.84065e-05
rs300342	A	0.000280253
rs300350	G	-0.000381919
rs12615262	T	0.000114194
rs987594	C	-0.000198275
rs17543266	T	-5.02876e-05
rs10496876	T	0.00013718
rs16845771	T	0.000176124
rs10178342	C	0.000176476
rs16855038	C	7.74718e-05
rs2244402	G	2.15993e-05
rs1003130	A	7.92524e-06
rs2683854	T	2.49496e-06
rs1402475	G	6.34179e-06
rs1402477	G	4.99066e-06
rs4954897	T	4.37106e-06
rs2683858	C	-2.82491e-05
rs1402473	T	-1.87849e-05
rs2714217	T	2.48815e-06
rs2683822	C	-2.3337e-05
rs2714214	A	-1.4693e-05
rs2714212	G	6.8589e-06
rs11893168	A	-0.00019258
rs2683824	C	1.15383e-05
rs2683825	G	-4.81536e-05
rs2683829	A	-1.74188e-05
rs2683832	T	-2.71973e-05
rs16845917	G	-0.000278713
rs16845924	C	-0.00026339
rs2714177	C	-2.20725e-07
rs1033316	A	0.00013196
rs10208287	T	-0.000308332
rs7599809	G	5.98835e-05
rs10166697	T	-0.000400564
rs11904688	C	-0.000267571
rs7560169	C	4.14364e-05
rs4245855	G	4.16375e-05
rs12691602	C	4.37659e-05
rs4346320	A	0.000288814
rs11887563	C	-0.000153584
rs12052880	G	8.36102e-05
rs4258750	A	0.000711257
rs11687134	C	-0.000136211
rs4485511	T	2.74442e-05
rs13002648	G	-0.00055572
rs6429872	T	-0.000162547
rs12468848	C	0.000223051
rs11892609	C	5.9373e-05
rs6717169	C	0.000328718
rs12691606	T	4.02519e-05
rs4507038	G	-4.37997e-06
rs6726240	T	-1.15939e-05
rs4352181	G	4.2683e-05
rs10185384	C	2.06895e-05
rs13031808	G	-9.99548e-05
rs4309525	G	2.57427e-05
rs4507039	C	1.49912e-05
rs11902970	C	0.000180667
rs7605083	G	6.82616e-05
rs6429882	G	-0.000100641
rs13415966	T	-0.000275183
rs6429884	T	1.08404e-05
rs6719026	C	0.000137506
rs6429886	T	0.000128296
rs4401160	A	-0.000227729
rs3936045	T	-5.81486e-06
rs4073067	T	-0.000219857
rs12618990	G	4.85758e-06
rs6759190	A	-7.65034e-05
rs13432585	T	-0.000162921
rs13393653	A	-0.000157029
rs6725282	G	1.28949e-05
rs4954910	A	1.67195e-05
rs6729073	C	-5.47604e-05
rs17613870	A	0.000101634
rs13418422	G	8.5324e-06
rs4544370	A	-0.000109275
rs10496880	T	-1.488e-05
rs4264514	G	4.25528e-05
rs4261672	C	-0.000275264
rs9287319	G	0.000204592
rs10496882	C	-9.21136e-05
rs10496883	C	0.000269258
rs4384715	G	-2.97694e-05
rs4574055	A	-5.33418e-05
rs4375803	A	-0.000342812
rs10928107	G	-0.000302398
rs41396347	G	-0.000547432
rs16846274	C	-0.000544094
rs4337426	T	-6.35433e-05
rs4599051	C	-6.57079e-05
rs4340449	G	-5.40726e-05
rs7568338	G	-0.000204391
rs4575660	T	2.9408e-05
rs13027965	C	3.56629e-05
rs16846362	C	0.000181742
rs13019402	C	0.000210952
rs17616445	T	3.85579e-06
rs6748629	C	8.99778e-05
rs1905291	G	-5.87397e-05
rs10183016	C	8.02139e-06
rs10496885	G	8.11765e-05
rs713263	G	-4.92106e-05
rs10201404	T	3.08546e-05
rs16846416	C	4.56302e-05
rs4611596	T	-7.35187e-05
rs12052672	T	5.62376e-05
rs1483137	T	-6.89832e-05
rs17551974	C	8.6299e-05
rs13008033	A	0.000103145
rs7593962	T	2.06242e-05
rs6719851	C	0.000138835
rs7574682	C	0.000133587
rs12467062	T	9.27117e-06
rs12478973	C	2.86606e-06
rs1384661	T	-5.82184e-05
rs6747911	G	7.43131e-05
rs16846471	C	8.17862e-05
rs1483148	T	0.000139763
rs10182090	C	0.000140253
rs7602707	G	-7.14758e-05
rs16846509	T	-4.17123e-05
rs12621499	A	1.88441e-05
rs4363973	C	2.16971e-05
rs16846521	G	-2.40566e-05
rs17734594	A	-9.43271e-06
rs2381190	A	-6.82912e-05
rs16846534	T	7.15565e-05
rs17791266	T	0.000112527
rs10188788	A	0.000115286
rs11685267	A	0.00011094
rs6429912	A	-6.6553e-05
rs10178963	C	2.47809e-06
rs11681928	G	-3.75794e-05
rs12615851	T	-5.3817e-05
rs7575223	C	0.000154994
rs13001145	G	-2.44835e-05
rs16855061	C	8.9044e-06
rs16855065	C	-5.51026e-05
rs16855067	T	0.000180117
rs10496887	C	-0.000128094
rs6709834	A	0.000266808
rs355575	T	-0.000382936
rs1574383	T	-0.000205146
rs355582	C	7.32262e-05
rs355583	C	-4.23567e-05
rs12992601	C	-0.000176819
rs11885120	C	-5.38128e-05
rs16846697	G	-0.000223112
rs10928113	G	-0.000217524
rs17736712	A	0.000327868
rs355600	T	-3.51822e-05
rs10496890	G	0.000110719
rs6747694	C	-9.68244e-05
rs6751890	G	3.683e-05
rs453314	T	-8.07575e-06
rs7560183	T	-0.000551009
rs355563	A	-0.000276822
rs1437352	C	-8.45439e-07
rs2028130	G	4.1233e-05
rs355562	A	0.000156732
rs17737803	T	-5.48619e-05
rs355535	A	0.000265464
rs11898305	G	0.000439132
rs4954921	A	0.000186332
rs355540	T	0.000264187
rs355546	G	0.000315951
rs16846822	A	-0.000114621
rs164975	A	-2.79725e-05
rs164979	C	-8.66719e-05
rs7560557	G	-0.000403857
rs1437351	A	-0.000202913
rs2118276	T	-2.02689e-05
rs10177354	C	-0.000176781
rs10177919	G	-0.000116267
rs41320547	G	-0.000759748
rs9653179	T	-0.000149882
rs41493149	A	-0.000257318
rs2196599	A	-0.000211054
rs11896157	A	-0.000224205
rs11891104	T	-0.000235743
rs2381155	A	-0.000251377
rs16846918	T	-0.000257754
rs925193	A	0.000165958
rs1370328	G	0.000235654
rs978600	T	0.0001927
rs978601	T	0.000396534
rs9677566	G	0.000210655
rs978602	T	0.000255999
rs7570091	T	8.43993e-05
rs10199508	T	-7.08626e-05
rs6724084	G	-6.19768e-05
rs10190295	C	-4.44683e-05
rs1347659	A	-0.000303247
rs10496892	A	-3.54477e-05
rs13016120	T	9.88752e-05
rs13009867	A	0.000113879
rs906649	T	0.000232246
rs906648	A	-6.75986e-05
rs754943	T	0.000146649
rs6713237	T	0.00028319
rs1813194	G	4.24341e-05
rs1437336	G	0.000574669
rs1437337	T	-0.000665098
rs6713253	A	-0.000250817
rs10469560	G	0.000281052
rs1036506	C	-0.000207629
rs10496893	C	6.20304e-05
rs10496894	C	0.000245188
rs13415720	T	-0.000173796
rs12472731	C	-0.000208313
rs1866024	A	0.000117171
rs10170191	T	0.00010991
rs4954923	T	0.000302728
rs1876595	G	-6.93194e-05
rs10928122	G	-0.00021323
rs10183908	A	-3.50549e-05
rs16847133	T	-0.000354985
rs6720157	A	-5.23901e-05
rs7558916	T	-3.66809e-05
rs16847142	C	-0.000359399
rs7598314	G	4.00715e-06
rs16847151	T	-0.000621883
rs12474567	A	-0.000279396
rs10496896	C	-4.95101e-05
rs2217964	T	0.00010558
rs1437339	G	-0.000605774
rs7584645	T	-0.000199839
rs10460250	G	3.58785e-05
rs10188711	T	9.2937e-05
rs13412865	C	0.000180163
rs34527764	A	0.000318484
rs4622655	G	0.000308476
rs7425972	A	0.000271217
rs7591783	C	0.000152428
rs7594617	G	6.43173e-05
rs35811114	T	-0.000428758
rs2164698	A	-0.000122152
rs12616665	A	0.000401709
rs972485	C	0.000367233
rs10496897	G	0.000307409
rs974974	A	0.000157317
rs974973	T	0.000316264
rs17747853	T	-0.000183025
rs1866026	G	0.000333606
rs10928126	C	4.61494e-05
rs7584919	A	-0.00054358
rs10206213	A	6.39171e-05
rs16847265	T	-0.00035076
rs352973	G	-3.98808e-05
rs352985	G	-1.89856e-05
rs13004344	A	-0.000100661
rs10176459	G	-3.94508e-05
rs12691622	A	-2.80381e-05
rs13018903	A	-8.69158e-05
rs6429925	G	-2.37194e-05
rs13019219	T	-0.000112199
rs13031743	T	-0.000134869
rs10167034	C	4.84531e-05
rs10439187	C	7.43152e-05
rs2053173	A	3.04691e-05
rs13016459	T	-0.000136493
rs10166169	C	3.63251e-05
rs10496905	A	-0.000631413
rs16847499	G	7.95173e-05
rs6429927	T	5.03691e-05
rs4662555	T	-6.39628e-06
rs13429414	A	-1.07673e-05
rs1991997	A	-1.11918e-05
rs1991998	A	-1.20629e-05
rs10165154	A	3.46443e-05
rs7593594	T	2.44258e-05
rs2381167	A	8.44477e-05
rs13418027	C	7.12286e-05
rs1561019	G	-1.33768e-05
rs13012265	A	2.04104e-05
rs10496906	G	7.21625e-06
rs4662557	G	2.63231e-05
rs10496907	T	7.08986e-05
rs1529870	A	0.000144219
rs916468	C	0.000166782
rs1898018	T	-1.81172e-05
rs4662566	T	0.000119026
rs12471370	T	0.000157345
rs1369542	G	4.50874e-06
rs2033630	T	0.000131193
rs13013316	G	-7.56244e-05
rs920104	G	0.000147874
rs956958	T	9.59894e-05
rs16847711	C	0.000106739
rs10205836	G	0.000192734
rs7575509	T	-1.79115e-05
rs7564502	G	-4.096e-05
rs1898020	C	0.000143779
rs10496909	G	2.69312e-05
rs13027755	G	6.98107e-05
rs1541974	T	-4.27795e-05
rs6429942	G	0.000156953
rs6735141	T	0.000104417
rs13382469	C	0.000160657
rs16847914	C	0.000682296
rs1191973	T	-6.41262e-05
rs1191974	C	0.000146956
rs1191975	C	8.25193e-05
rs7597320	A	0.000248269
rs7559509	A	0.000619635
rs10496911	G	0.000676965
rs16847952	A	-0.000250651
rs16847954	A	-0.000240792
rs12691630	G	0.00144577
rs16847958	A	-0.000211248
rs12617257	C	0.00128453
rs12617281	C	0.000431438
rs11677303	A	0.000101491
rs2029142	T	6.86273e-05
rs10166998	G	0.00079087
rs1449499	G	5.6807e-05
rs1449501	A	9.92771e-05
rs1449503	A	6.3762e-05
rs4662370	T	2.94572e-05
rs7558803	A	5.83526e-05
rs4662219	A	3.33376e-05
rs1449477	C	6.20916e-05
rs1449478	C	5.52154e-05
rs6744928	C	3.4856e-05
rs13398962	T	-0.000178354
rs1449480	A	6.64795e-05
rs7609479	C	5.33033e-05
rs10190170	T	5.56885e-05
rs956800	A	-8.69755e-06
rs957376	C	3.53636e-05
rs13412878	G	-8.11637e-05
rs16848107	G	-2.25734e-05
rs7583748	G	0.00023295
rs17774450	A	0.00022301
rs11680286	A	2.06915e-05
rs11691595	G	0.000117454
rs11691560	C	0.000114569
rs1562704	A	0.000307922
rs10181071	A	0.000152769
rs1375609	G	0.00012835
rs12691633	C	2.51739e-05
rs2290140	A	8.84994e-05
rs13392919	A	2.86662e-05
rs10164457	G	0.00016851
rs6721602	A	0.000163146
rs10201177	C	-8.76297e-05
rs13432762	C	0.00106508
rs9653181	C	0.000969833
rs13413651	A	0.0001494
rs7558799	G	0.000139411
rs7558802	G	-8.94411e-05
rs10199368	A	0.000115246
rs12328868	T	0.00013999
rs10198134	G	1.01934e-05
rs7590590	G	1.91795e-05
rs4662239	C	-8.62098e-06
rs17776470	G	-0.000519856
rs17776689	C	-0.000538857
rs1523706	C	-0.000177074
rs1523704	T	-4.2846e-05
rs1523702	T	7.57586e-05
rs10203049	A	8.06547e-05
rs11890556	G	-5.4506e-05
rs7603629	G	-5.37853e-05
rs11886679	C	-1.83363e-05
rs1732599	T	-4.02007e-06
rs13382591	A	8.32535e-05
rs11904347	T	2.31653e-05
rs10174738	A	5.17763e-05
rs10197153	C	-9.60307e-05
rs1596869	G	-6.29394e-05
rs12623080	C	-0.000215147
rs10172743	T	-8.96066e-05
rs4473327	G	7.6211e-06
rs6752143	A	-8.42048e-05
rs17834293	T	0.00012138
rs1446355	T	-4.20249e-05
rs4297822	T	2.96399e-05
rs10496920	A	-4.47983e-05
rs13026179	G	-0.000127161
rs7607584	T	0.000184769
rs7596606	G	-0.000136172
rs2890656	A	-0.000188861
rs6429957	A	-9.25669e-05
rs7607921	A	-9.23549e-05
rs17778305	A	-9.63598e-05
rs1882162	C	0.000251798
rs16857033	T	-0.000173679
rs7570100	A	-7.91217e-05
rs1470488	C	-7.02082e-05
rs6714473	C	0.000161218
rs2121279	C	5.34743e-05
rs1732605	T	-2.04538e-05
rs6744481	A	5.52471e-05
rs13431378	G	-2.90398e-05
rs10496922	A	-9.31664e-05
rs6753898	G	-5.83995e-05
rs979005	C	-4.85119e-05
rs13034522	C	-4.23937e-05
rs6720779	C	0.000187945
rs1446343	A	-6.26666e-05
rs12691645	A	-3.31023e-05
rs17175240	G	-8.21402e-05
rs1446348	G	-4.1366e-05
rs1348761	A	-1.81784e-05
rs1446350	T	-3.28344e-05
rs7605660	T	-2.24466e-05
rs12328227	A	-4.1653e-05
rs7578744	A	-3.35397e-05
rs960549	C	-1.47813e-05
rs11682012	G	-7.06158e-05
rs961109	T	0.000267354
rs4662289	A	0.000288182
rs11897320	T	-0.00016632
rs13035413	G	-1.80883e-05
rs4595913	T	-0.00010985
rs4553758	G	-8.74811e-05
rs4561600	T	4.55372e-05
rs7600656	C	-2.77572e-05
rs4077805	T	2.83508e-06
rs4077806	C	-1.30579e-05
rs11900416	T	3.56283e-05
rs4311004	A	-0.000128681
rs13416800	T	-0.000120185
rs13407187	C	-4.50647e-05
rs4429409	G	-0.000121124
rs13006196	A	-0.000107487
rs10928144	A	-0.000110451
rs4550612	G	-0.000117068
rs10172919	A	-6.04027e-05
rs4330055	A	-0.000114411
rs6429968	A	4.07609e-05
rs13004364	A	0.000195031
rs4662553	T	0.000177099
rs10199004	A	-7.67418e-05
rs6746142	A	0.000185859
rs1020426	C	0.00024762
rs13390103	C	0.000238401
rs16857374	G	-0.000133936
rs3899340	T	6.7353e-05
rs10928151	C	0.000107367
rs4479378	T	0.000104213
rs7589619	T	7.62159e-05
rs6429975	C	6.34644e-05
rs7558606	T	0.000115391
rs13036134	G	-8.4599e-06
rs975533	T	0.000113968
rs7562783	A	0.000114534
rs7589601	C	0.000117271
rs921137	T	0.000120245
rs7594541	T	0.000113465
rs1447201	G	0.000120815
rs16848445	A	-0.000110163
rs13009785	G	0.000245111
rs6750078	C	-0.000109082
rs16857531	A	0.000322225
rs6708932	G	0.000212191
rs6429977	C	0.000210969
rs11897421	G	0.000214551
rs6429978	C	0.000186832
rs1447200	A	-0.0002073
rs6710160	C	-0.000103853
rs1374578	A	-0.000125456
rs13001800	T	-0.000109537
rs13026026	A	-0.000198351
rs6731108	T	-0.000178404
rs12996689	C	0.000187879
rs6728508	G	-0.000115547
rs4146077	A	-0.000132184
rs16857714	C	-0.000105153
rs16857723	C	-5.7413e-05
rs10496926	G	-7.66789e-05
rs16857733	A	-7.12227e-05
rs13021791	C	-7.20719e-05
rs6731781	T	-7.10607e-05
rs16857752	T	-5.54314e-05
rs1017752	C	-0.000114661
rs1017751	T	-2.13404e-05
rs13020038	G	-9.43577e-05
rs4662294	T	-0.000243819
rs7578423	C	-0.000411919
rs11890638	G	-0.000413073
rs13030711	C	8.30128e-05
rs10189091	G	0.000251357
rs1388174	C	0.00056762
rs6759997	C	0.000256418
rs6706157	G	0.000285102
rs6736332	T	0.000290992
rs4662300	T	0.000271284
rs12691660	T	0.000278307
rs12992599	C	-0.000215985
rs966624	A	-4.5887e-05
rs10198899	A	-0.000339186
rs16858111	T	-0.000308849
rs16858115	T	-0.000361839
rs13007757	A	-0.000119381
rs6748749	A	-2.23007e-06
rs1866621	C	2.60207e-06
rs7574678	A	1.24153e-05
rs7581038	A	6.73881e-05
rs16858172	C	-4.69868e-06
rs7586571	T	3.96712e-05
rs1439875	T	5.20638e-05
rs2278587	G	-6.76511e-06
rs16858223	C	-0.00034732
rs2099623	G	-0.000300131
rs16858279	C	0.000349492
rs164732	C	-9.31938e-05
rs6755074	T	-3.02779e-05
rs3768849	T	0.000292538
rs2381356	A	4.59637e-05
rs7557827	G	-2.61116e-05
rs9917201	G	-9.10627e-06
rs902924	T	-4.0124e-05
rs12997823	A	-9.94356e-05
rs351676	G	-0.000119576
rs16858402	A	-9.97793e-05
rs1866620	T	-1.27882e-05
rs187090	C	-0.000172694
rs351685	A	-6.83401e-05
rs4609990	A	0.00124246
rs10496934	T	0.00122629
rs11685496	A	4.55289e-05
rs2452477	G	0.000383431
rs352890	C	0.000205582
rs352885	C	0.000255747
rs13008636	A	2.05425e-05
rs407867	G	0.000387754
rs617158	G	0.000389344
rs6430001	A	-0.000367608
rs2304700	G	0.000200043
rs2043931	C	-0.000327031
rs3768844	A	0.000345123
rs9013	A	0.000335512
rs3816193	G	0.000331667
rs977033	A	0.000308013
rs354690	T	-0.00019795
rs1095654	T	-0.000124825
rs7560037	G	-3.61159e-05
rs354693	T	-0.000124964
rs354692	A	-0.000192778
rs10202197	T	-2.24535e-05
rs354691	G	-0.000175323
rs2043930	A	0.000111362
rs6750969	A	-3.96609e-06
rs1561541	A	0.000139074
rs11898889	C	0.000133749
rs354706	C	5.28941e-06
rs354709	T	3.06694e-05
rs354710	C	2.54143e-05
rs16858596	G	0.000600599
rs189816	G	4.07571e-05
rs9917392	C	7.87082e-05
rs3856363	C	0.000117947
rs6705990	G	9.83352e-05
rs3910608	T	0.000174576
rs2581263	T	-0.000220743
rs187133	A	-0.000302765
rs11904419	C	0.000157828
rs354694	G	-0.000128619
rs10496941	T	-0.000181898
rs6749607	A	-0.000176128
rs354729	C	8.59299e-05
rs354728	C	8.1993e-05
rs6716653	A	-0.000174302
rs7595079	T	4.85507e-06
rs16858783	C	7.01191e-05
rs10496943	G	-0.000233427
rs6758942	T	-0.000162829
rs6709690	T	-0.000173016
rs6710871	G	-0.000167151
rs6711340	G	-0.000169203
rs10201629	A	-0.000125754
rs1376749	G	-0.000168229
rs6729942	C	-0.000183383
rs6430007	C	-0.000169997
rs13032052	T	-0.000223531
rs7593373	C	-0.000178286
rs17812607	T	-0.000228945
rs7597991	G	-0.00018147
rs13004383	G	-0.000199436
rs34115462	A	-0.000202608
rs10195682	A	-0.000128668
rs10172663	G	3.06894e-05
rs10496945	G	-0.000203005
rs13035017	T	-0.000243789
rs6738149	A	-0.000245988
rs6706712	T	-0.000241698
rs6736543	A	-0.000201746
rs6430017	T	-0.000246734
rs13025486	A	-0.000173202
rs6719577	G	-0.000238063
rs13022541	T	-0.000276411
rs9677486	A	-0.000235142
rs4632274	C	-0.000231679
rs16858944	G	-0.000224655
rs16858984	C	-0.000127135
rs7579046	G	-0.000371887
rs7605182	A	-0.000423547
rs4662198	G	-0.000263861
rs16822355	C	-6.20139e-05
rs2381464	C	5.54684e-06
rs6430024	A	0.00016868
rs17772339	G	-2.2169e-05
rs1343898	C	0.000101581
rs6737750	C	9.73938e-05
rs4662323	C	0.00016278
rs16822403	A	0.000125343
rs6707980	G	0.000146194
rs7580625	G	0.000177536
rs7608439	T	-8.04846e-05
rs16822448	T	-9.2938e-05
rs1320138	T	-0.000140525
rs4662327	G	-0.000139913
rs11898671	A	-0.00015664
rs4662328	A	-0.000119786
rs13405986	A	-0.000164348
rs6430030	C	-0.000186288
rs10048784	T	-0.000149331
rs6723640	G	-7.16814e-05
rs12612084	T	4.95664e-05
rs7608859	T	-4.12875e-05
rs10928174	A	-1.44783e-05
rs4608463	T	-1.47425e-05
rs12105739	G	0.0003463
rs10928176	G	-4.52514e-05
rs16822543	A	1.48571e-05
rs2271773	G	2.0874e-05
rs12621011	C	0.000576383
rs13019302	A	-7.22103e-05
rs10803493	T	-4.15765e-05
rs12466041	C	-0.000384771
rs13010737	G	8.31873e-05
rs10803494	G	5.06019e-06
rs11894738	G	6.29547e-05
rs11894786	G	6.44236e-05
rs4430884	A	0.000103828
rs12478952	G	9.66456e-05
rs4129947	G	-0.000507645
rs13004397	G	4.31655e-05
rs6735455	A	8.0662e-05
rs4260182	C	-0.000281124
rs13013016	A	0.000226176
rs12469572	A	-0.000239179
rs12996951	A	6.77754e-05
rs4392188	A	0.000287985
rs6741687	A	8.8568e-05
rs10928185	T	0.000117595
rs10084340	A	0.000196455
rs6734367	T	0.000122909
rs13412930	G	-5.01813e-05
rs6750323	T	0.000192973
rs4662339	T	9.44978e-05
rs4416158	G	7.63882e-05
rs7587725	G	0.000149542
rs4233568	G	0.000107084
rs7606634	C	0.000211951
rs4325696	T	-8.76147e-05
rs13424620	A	-0.000108451
rs7563343	C	0.000205332
rs11684325	G	0.000204422
rs11898289	C	0.000194868
rs4594385	C	8.31003e-05
rs13386631	T	0.000194975
rs4414623	G	0.000109448
rs10803495	G	0.000112537
rs10803496	A	0.000183445
rs10928187	G	9.86639e-05
rs10928188	G	0.000109555
rs6430038	C	0.000181011
rs16822700	A	0.000185598
rs2969584	C	0.00047665
rs11690204	A	-0.000164115
rs938815	A	-0.000163549
rs2731553	A	0.000944477
rs2678290	C	0.000911895
rs938818	G	0.000234008
rs7559052	G	-0.000104872
rs11679600	G	0.000100128
rs1517914	C	0.000347335
rs16822842	G	-0.000147559
rs12691686	G	0.000230077
rs13409480	G	-1.68875e-05
rs12691687	T	0.000220219
rs13430960	C	-0.000301276
rs10211220	C	-0.000215731
rs6750487	G	0.000221783
rs12691689	C	1.58482e-05
rs11685813	G	-0.000409391
rs1517912	G	-0.0005772
rs6708276	A	7.12887e-05
rs2381553	A	7.16481e-05
rs1996447	T	-0.000164793
rs16822931	G	8.99027e-05
rs6757588	T	0.000160835
rs10189240	T	8.3814e-05
rs2292834	A	0.000182746
rs16822962	G	-0.000141612
rs13005371	C	-3.73551e-05
rs10496952	G	-5.97347e-05
rs12691691	T	3.50234e-05
rs6745506	C	-0.000241728
rs7568511	T	0.000113515
rs7581136	A	6.37634e-05
rs1316848	A	0.000269288
rs6735072	A	3.75741e-05
rs13029549	C	3.05232e-05
rs1882622	T	0.000181285
rs16823114	G	0.000265174
rs13420376	C	-0.000187704
rs10928200	G	0.000251545
rs13031917	T	0.000266207
rs7573324	T	0.00018785
rs16823166	T	6.49721e-05
rs10496953	A	0.000257632
rs10803500	A	0.0003507
rs10928201	A	1.993e-05
rs1447560	A	2.37253e-05
rs1257352	C	-0.000321289
rs1257351	G	0.000134768
rs11682835	G	0.000336242
rs4662358	C	-0.000155888
rs1868078	G	-7.95261e-05
rs11692404	G	-9.90816e-05
rs17834780	G	-0.000230928
rs12477840	C	0.00035749
rs12469850	A	0.000347908
rs6713567	T	-0.000174314
rs16823281	A	-0.000543218
rs787152	C	-0.000304367
rs9636220	A	4.02215e-05
rs787147	C	-0.000148282
rs2077724	C	6.30823e-06
rs787154	C	0.000104353
rs16823339	T	-0.000171526
rs706622	C	-0.000453882
rs787166	G	0.000105141
rs973543	C	-0.000254473
rs787172	T	8.37098e-05
rs12619798	C	0.000593656
rs3755088	G	0.000524836
rs9678811	C	0.000581262
rs787175	C	-6.99839e-05
rs16823373	C	0.000590297
rs12472227	T	0.000249576
rs16823379	G	0.000134657
rs16823382	G	0.00141699
rs2111671	C	0.00150448
rs4662362	C	6.99155e-05
rs4662363	A	6.55681e-05
rs3806479	G	8.06189e-05
rs10928205	T	-0.000333833
rs1864245	T	0.0014479
rs1861878	T	0.00128801
rs16823411	T	3.97436e-05
rs6719835	G	0.00075065
rs1465366	C	0.00072344
rs1465367	T	0.000733885
rs959766	A	0.000725577
rs959767	G	0.000723095
rs4662364	G	0.000742033
rs7602624	A	0.00072736
rs1560223	G	-0.000648824
rs17666845	A	-9.48765e-05
rs4662366	A	0.000722066
rs7572015	T	0.000721606
rs16823476	C	0.000137277
rs16823489	T	-0.000211872
rs16848271	T	0.000171056
rs12613814	G	0.00127283
rs1429096	T	0.000177728
rs1429098	C	-2.78345e-06
rs7564488	G	0.000717694
rs1427310	C	0.00117042
rs16823541	T	4.66645e-05
rs1344628	A	-1.99722e-06
rs13411437	A	6.10755e-05
rs16855315	T	9.43911e-06
rs6726343	G	0.000158293
rs10439175	C	4.94362e-05
rs2303544	T	6.13116e-05
rs16823566	G	-1.5689e-05
rs16823569	C	-6.98915e-05
rs6758648	C	-5.63182e-05
rs6716723	G	-4.69127e-05
rs13392253	A	-5.41448e-05
rs16823583	T	-9.92529e-05
rs13432930	C	-5.26404e-05
rs16855320	A	-2.76486e-05
rs1012272	C	-4.8729e-05
rs16823604	T	-2.96938e-05
rs4662371	C	-5.83016e-05
rs6758720	A	8.62969e-07
rs997840	A	1.11424e-05
rs10496962	G	-0.00115524
rs10496963	T	-1.77613e-05
rs13383608	G	-1.12273e-05
rs1427654	T	-0.00113749
rs13425139	C	-0.0011097
rs11888238	T	-6.11403e-05
rs3770305	G	0.000262268
rs6748886	C	-0.000232014
rs16823683	T	0.000261051
rs10192562	A	0.000123458
rs10164806	C	3.58592e-05
rs17738837	T	0.000134229
rs16823732	G	0.00014748
rs7568133	G	9.7984e-05
rs16823737	G	0.000276521
rs12105918	T	0.000176026
rs7597006	T	-0.000170934
rs7562247	A	0.000297856
rs12327962	G	9.53018e-05
rs17677410	G	-4.49362e-05
rs13002663	C	2.26508e-05
rs10172508	C	-2.78161e-05
rs13382811	C	-0.000555426
rs17677601	G	0.000233128
rs13410341	T	-0.000836408
rs6430059	A	0.000107585
rs12624246	A	-0.000206366
rs890583	G	-0.000186962
rs4662223	A	-0.000195071
rs6755392	A	9.79513e-05
rs13398550	A	-0.000504918
rs7564469	C	0.000404013
rs17678683	T	0.000193161
rs1469346	A	-0.000269598
rs13034331	C	-0.000353099
rs17740744	A	0.000107434
rs17689833	T	0.000127106
rs16823846	C	-0.000359352
rs4662380	T	0.000149845
rs6722387	A	0.000145501
rs13413446	T	0.000172531
rs10196007	T	0.00017688
rs890620	T	0.0001888
rs16823886	G	0.00013227
rs10803510	G	-0.000123235
rs10496964	C	0.000115777
rs17690892	A	0.00011674
rs17741930	T	0.000129975
rs1346343	A	-0.000154519
rs2162571	G	-0.000149698
rs7565134	A	-0.000182051
rs1035837	A	-0.000192132
rs1427500	T	-0.000184142
rs12623452	C	-0.000197647
rs13015001	G	-9.46941e-05
rs2195115	G	-0.000195083
rs10205995	A	-0.000196534
rs13016064	A	-6.90462e-05
rs10496966	A	-7.45363e-05
rs2195114	T	-6.65948e-05
rs7579453	A	-8.39777e-05
rs4471836	G	-5.50495e-05
rs12471698	T	-5.54745e-05
rs10188368	G	-0.000451942
rs7603516	T	0.000645592
rs11689575	C	0.000606588
rs10181009	G	-0.000213797
rs786490	G	0.000176321
rs786500	G	0.000190639
rs786480	C	0.000581265
rs1406120	A	0.000393534
rs7560871	G	0.00056803
rs10188324	C	-6.71392e-05
rs6736669	A	0.000385448
rs11688320	T	0.000390052
rs6738560	G	-0.000266828
rs11677207	C	-0.000196394
rs6430071	G	-3.17803e-05
rs4662402	C	-0.000272044
rs974755	G	-5.08502e-05
rs1438896	T	-0.000259751
rs786264	A	4.3761e-05
rs786280	C	2.66735e-05
rs2579022	T	3.04683e-05
rs1438897	G	0.000101679
rs786229	C	2.0703e-05
rs727241	A	-0.000287729
rs786251	C	1.81449e-05
rs786240	G	-0.000376497
rs1371046	A	7.77669e-05
rs2056751	A	-5.05947e-05
rs7596337	A	-0.000374102
rs786261	C	-0.000347795
rs11674165	A	0.000291086
rs3900566	A	0.000215917
rs1881266	G	-0.000391227
rs2918593	T	-0.000383177
rs16855349	G	-0.000111512
rs1550323	T	-0.000213602
rs2250546	A	-7.8799e-05
rs2246142	C	-0.000187811
rs2243647	G	-0.000103485
rs13389190	A	-0.000100633
rs2252641	T	-1.47228e-05
rs2252383	A	0.000197466
rs1852686	C	0.000255134
rs6714110	G	0.000703414
rs4662414	A	1.0118e-05
rs1830318	A	-0.000173303
rs6747171	A	-0.000255275
rs1881409	A	-0.000182511
rs1830319	C	-0.000102345
rs1881410	C	-0.000184314
rs1830320	A	-0.000202595
rs13015800	G	-0.000132289
rs12691704	G	-0.000133541
rs7561039	C	0.000164553
rs10496972	C	0.000162388
rs6749506	A	-0.000207415
rs1830321	C	-8.48808e-05
rs2381686	A	-4.20715e-05
rs12476923	C	-0.000125825
rs957293	A	-0.000216433
rs6740528	C	0.000311631
rs1125128	A	4.48378e-05
rs7604735	G	-0.000225872
rs6430078	G	5.55895e-05
rs2663966	C	0.000112971
rs16824481	G	0.000172176
rs16824484	C	0.000325095
rs13026163	C	0.000283615
rs10496974	G	0.000222804
rs1997287	C	0.000334109
rs12616031	G	0.000642124
rs11674319	T	0.000755723
rs6718620	T	-0.000280467
rs13406759	T	-0.000297601
rs7560745	C	-0.000394097
rs16824634	C	-0.000341711
rs16824636	G	-0.000351036
rs17409319	C	-8.60304e-05
rs10203763	G	-6.88889e-05
rs1445300	A	-5.59236e-06
rs17409500	A	-6.63498e-05
rs967295	G	3.32201e-05
rs17481424	G	-4.19849e-06
rs4662236	A	3.36724e-05
rs895219	T	1.17047e-05
rs17481466	A	-0.000526781
rs1822881	A	0.000199688
rs10187272	C	-0.000442692
rs16824761	A	-0.000475492
rs13423475	C	-0.000434408
rs7609091	T	-5.55823e-05
rs17481592	T	0.000682377
rs10188215	T	-0.000338913
rs10496977	T	0.000346218
rs17409807	A	3.73024e-05
rs17409821	C	0.000604311
rs12373773	T	-0.00020637
rs17481723	G	1.76394e-05
rs1112964	A	-0.000257549
rs10445672	T	-9.70046e-05
rs10928245	T	5.25591e-05
rs4422110	C	1.06341e-05
rs11675757	C	5.62667e-05
rs16824821	C	-9.13185e-06
rs16824823	C	9.55449e-06
rs1533426	G	1.21763e-06
rs6430080	C	1.12095e-05
rs1040173	C	3.62119e-06
rs13009175	C	-3.39035e-06
rs17481869	C	5.04432e-06
rs10427255	C	4.11435e-06
rs1996286	C	6.24119e-06
rs16855364	T	-1.42551e-05
rs41409746	T	6.16771e-07
rs10211099	G	2.49819e-05
rs7561642	A	0.000160914
rs6730602	A	-0.000120874
rs7580214	T	0.000222075
rs1516141	A	2.94012e-05
rs16824898	G	-0.000133059
rs10928249	G	0.000432843
rs10204857	A	2.54695e-05
rs1516140	G	-8.76023e-06
rs6721116	G	-4.2973e-05
rs1516138	A	0.000146536
rs13389677	A	-0.000140633
rs9287373	C	-0.000147652
rs932140	G	-0.000125061
rs10185946	A	-1.84852e-05
rs6738331	A	1.12391e-06
rs1516143	G	-2.17788e-05
rs16824966	A	-2.48414e-05
rs11887767	T	7.59457e-05
rs995308	G	-9.29807e-05
rs12053155	T	5.28139e-05
rs2035538	T	0.000103206
rs13400519	G	5.39056e-06
rs4662241	C	-0.000100928
rs16825075	C	2.09003e-05
rs6430086	A	-7.16623e-05
rs12613199	C	0.000173937
rs12613968	C	9.1858e-05
rs1979517	A	-7.8855e-05
rs10199699	C	-0.000437803
rs13407875	C	0.000226537
rs10496982	A	0.000244425
rs10187579	A	-0.000329009
rs900980	C	-0.000158964
rs4662244	C	0.000130207
rs4662426	G	-0.000178532
rs16825205	T	3.8671e-05
rs16825218	G	0.000190568
rs7573795	T	-4.79163e-06
rs12615318	C	0.000517957
rs4662248	T	0.000150899
rs1023964	C	0.000148964
rs12463464	T	0.000127868
rs1385363	A	0.000151759
rs867005	T	0.000142917
rs13396091	A	0.000137313
rs13424245	C	0.000137869
rs7603916	T	1.6522e-05
rs6707541	G	0.000516264
rs10496984	G	0.000312374
rs2381750	G	0.000488788
rs2381751	T	-3.37739e-05
rs10182577	G	-0.000127573
rs2381753	C	0.000439169
rs11683083	A	0.000275907
rs16825356	A	0.000255827
rs17489608	C	-0.000798009
rs2381762	T	-8.84838e-05
rs1982165	A	0.000179067
rs2704774	T	0.000104628
rs6737874	G	0.000225365
rs10205783	G	0.000174343
rs10197322	G	0.00016503
rs973326	C	-0.000198755
rs2246147	A	8.78433e-05
rs11891563	A	0.000501248
rs2043751	G	-0.000161333
rs1370521	C	-0.00017174
rs16825440	G	-3.4192e-05
rs16825446	A	2.54245e-07
rs16825450	A	-1.58221e-05
rs2704789	G	-0.000272252
rs11901196	T	-0.000122731
rs1437711	G	-0.000359295
rs6757470	A	-0.000141181
rs2704795	G	-0.000350639
rs2577217	A	-0.000315588
rs13426482	T	-0.000159258
rs1370523	C	-0.000375332
rs16825480	T	-8.63013e-05
rs13404357	G	-9.89211e-05
rs10496990	A	0.000127432
rs1437714	T	0.000100348
rs16825539	A	0.000237488
rs11904072	G	-7.94525e-05
rs16855387	A	-1.77045e-05
rs1228065	C	7.98056e-05
rs1370526	C	0.000192619
rs1370525	T	0.000169061
rs1228055	G	0.000104985
rs1228054	C	4.2924e-06
rs17490240	G	3.14852e-05
rs12996593	C	0.000100446
rs1561274	T	-5.84112e-05
rs6735536	G	0.000100011
rs10221780	A	-5.54753e-05
rs6751558	A	0.000123518
rs1228082	T	4.67301e-05
rs11895537	A	-0.000225544
rs1228075	G	-2.36746e-05
rs1228074	C	-1.57223e-06
rs1922035	C	-0.000184898
rs11902459	A	-0.000165472
rs12616481	C	-0.000219452
rs10496992	A	-0.00012433
rs10496993	C	1.63598e-05
rs12623125	A	2.15175e-05
rs997033	A	-0.000122275
rs1515238	C	5.28183e-06
rs1567989	A	-1.06734e-05
rs1567988	A	-5.61873e-06
rs10209900	C	0.000374373
rs2381864	A	-0.0002009
rs4662443	C	-0.000288889
rs1399675	C	-0.000401214
rs1515240	C	-0.000106431
rs16825854	G	-9.77108e-06
rs2130858	C	-0.000131755
rs13022804	T	-7.93532e-05
rs7584807	A	-3.63431e-05
rs16825922	C	2.08405e-06
rs6718009	C	1.56197e-05
rs16825929	A	1.29984e-05
rs13415561	C	0.000397699
rs2035786	C	3.65514e-05
rs12621515	C	2.8067e-05
rs12479145	G	-0.000173263
rs4662448	G	0.000112067
rs10193889	G	0.000459483
rs17412908	T	0.000351368
rs16825975	A	8.07207e-05
rs10803514	A	-0.000247273
rs17491209	A	7.01164e-05
rs7594453	A	-6.5169e-05
rs7583107	C	-6.42781e-05
rs4662453	T	-0.000246051
rs17491258	C	-0.000224982
rs2035788	G	-0.000233229
rs13422402	A	0.000471218
rs13404882	G	-0.000136389
rs1109425	T	3.2032e-05
rs873627	G	0.000360212
rs992903	C	-8.1925e-05
rs13013757	G	5.12505e-05
rs11902246	T	0.000389698
rs13025579	A	0.000372679
rs222827	A	-0.000886187
rs222826	T	-0.000511719
rs16826023	G	0.000111656
rs222816	G	0.000190139
rs222811	A	-0.000713625
rs222810	T	0.00014445
rs222809	A	-0.000717464
rs4407186	T	1.06243e-05
rs2113773	C	-0.000552516
rs17734682	T	0.000125383
rs16826088	C	-6.73885e-05
rs2194684	C	-6.74755e-05
rs2381911	T	-3.94185e-05
rs2552538	G	-0.000752903
rs13017430	T	0.000117455
rs2381936	C	3.44557e-05
rs2890845	A	-9.12602e-05
rs6752130	G	3.53006e-05
rs10184605	G	-0.000174357
rs7584296	G	-0.000187766
rs4334443	C	-0.00015055
rs10202647	T	-0.000128323
rs10928293	C	-0.000188864
rs11896990	G	-0.00013853
rs7559270	A	-0.00010502
rs4362505	A	9.69229e-05
rs12611768	C	0.000130626
rs4522547	G	0.000129671
rs10432337	C	-0.000137787
rs12691741	C	0.000187317
rs11897013	C	0.000610713
rs4330056	C	0.00013936
rs4588121	T	0.000125403
rs10928295	G	0.000111536
rs6715004	T	0.000143175
rs7559045	G	0.000567705
rs10180627	G	0.000429831
rs10208486	T	0.00061338
rs10191269	C	0.000675763
rs7568233	T	0.000441681
rs12619071	G	0.000108221
rs5010444	A	0.000111344
rs12615433	T	9.61636e-05
rs13415338	C	0.000108375
rs6713464	C	8.11517e-05
rs4433946	C	0.000314835
rs6720072	A	0.000137395
rs10928302	C	0.000142381
rs10928303	T	0.00012392
rs12475739	T	8.51754e-05
rs12691747	C	4.64405e-05
rs7585781	C	-6.66151e-05
rs6726569	A	-5.91611e-05
rs6430130	C	-6.31227e-05
rs12691748	G	4.41964e-05
rs4233577	A	3.02462e-05
rs6430134	G	-8.46599e-05
rs4446023	G	-0.000145813
rs4459683	G	8.55975e-06
rs6430138	C	-0.000175175
rs12328949	C	-0.000133796
rs10208605	G	-9.0759e-05
rs4274541	A	-0.000119643
rs10193880	T	-0.000215394
rs6729729	A	-0.000652246
rs4539741	G	0.000215933
rs4491670	A	8.79542e-05
rs4411641	A	7.81825e-05
rs3934919	G	0.000168834
rs7349350	T	0.00023197
rs4128364	T	0.000265614
rs3884661	T	8.6563e-05
rs12185723	G	0.000210516
rs13396543	A	-0.00060701
rs17491595	A	0.000255657
rs12464452	G	0.000269571
rs2037109	T	0.000215575
rs17419725	A	0.000114474
rs12469614	C	-0.000600312
rs17796019	C	-6.90454e-05
rs13386336	C	-0.000614465
rs952943	T	0.000227358
rs12474880	T	0.000288661
rs10496997	A	0.000291952
rs17181778	C	0.000287042
rs10496998	G	0.000289936
rs4524072	C	0.000221967
rs12466183	C	0.00045604
rs17796501	A	0.000429438
rs7583767	A	0.000134929
rs11684954	G	0.000420671
rs995590	C	0.000436664
rs1606812	T	0.000419909
rs2176056	G	-0.000568587
rs12468849	T	0.000362468
rs1112719	G	-0.000564604
rs6759721	G	1.68024e-05
rs12466848	T	-0.000532344
rs1515264	G	-0.000560869
rs1515265	A	-0.000563788
rs16826774	C	-9.31865e-07
rs16826788	G	2.41777e-05
rs2706035	A	-0.000211921
rs12996666	A	0.000106407
rs13000997	T	-0.000373125
rs6743215	C	0.000207453
rs1020522	T	0.00019609
rs6726059	A	9.89734e-05
rs2598508	G	-0.000195902
rs7580645	A	9.9189e-05
rs2706043	T	-0.000202345
rs882185	C	0.000226037
rs7559672	T	7.56052e-05
rs2650020	C	-7.25247e-05
rs13432683	A	4.43787e-05
rs10190803	C	4.16295e-06
rs10221820	C	8.12726e-05
rs7598605	T	4.21422e-05
rs2258224	T	-8.93251e-05
rs422792	A	-3.81226e-05
rs778099	C	-4.07111e-05
rs4662278	T	8.78751e-05
rs13432287	T	0.000108726
rs2381979	C	-3.56114e-05
rs6711477	C	-3.575e-05
rs1083455	G	-7.03237e-05
rs706629	G	-0.000128438
rs441360	C	-6.80008e-05
rs1587446	T	0.000161265
rs431727	C	-0.000156876
rs7587849	T	-4.49645e-05
rs778116	C	-0.00010594
rs1499916	G	0.000535471
rs6707348	C	0.000488536
rs16827124	T	0.0003787
rs16827125	T	0.000302689
rs16827142	T	0.000296785
rs16827146	C	0.000292869
rs16827149	G	0.00022653
rs16827166	T	0.000255312
rs16827173	T	0.000211557
rs1522664	T	0.000263637
rs16827185	C	0.000301768
rs16827187	C	8.93015e-05
rs16827195	T	0.000275823
rs17720710	T	-2.99205e-06
rs934968	G	-0.000101139
rs1403263	A	1.71622e-05
rs16827224	T	0.000294355
rs4142694	A	6.43843e-05
rs16827232	A	-0.000243067
rs7567739	G	6.92153e-05
rs1347938	T	5.67398e-05
rs16827299	A	-1.52644e-05
rs16827303	G	0.000139857
rs1439678	T	5.94618e-06
rs1992288	A	1.22975e-05
rs1545173	T	-1.40744e-05
rs6746117	C	0.000151857
rs7557673	G	1.18104e-05
rs1898924	C	5.53457e-05
rs1595581	G	0.000140122
rs6708612	C	-5.18417e-05
rs1438887	A	5.12883e-05
rs728621	T	-0.00021205
rs1550312	C	9.52535e-05
rs1371031	T	8.45419e-05
rs7557602	G	0.00012465
rs12691755	C	0.000143585
rs1561515	G	0.000122021
rs1344984	T	9.16802e-05
rs2382041	A	9.36603e-05
rs1438871	C	0.000223658
rs1548044	C	0.000249769
rs1438885	A	0.000226585
rs4662505	C	-6.69557e-05
rs10210722	T	-0.000807555
rs7560426	A	-3.38834e-05
rs6708887	A	-0.000800059
rs7590364	C	6.95699e-05
rs16827454	T	-3.57506e-05
rs750425	A	-3.15857e-05
rs7560572	G	-0.000153947
rs17666990	T	9.88233e-05
rs7563149	G	-0.000146568
rs4662515	A	-0.000127204
rs1866411	A	-8.4395e-05
rs10197459	C	-6.95e-05
rs1438873	T	0.000104308
rs12992493	G	-0.00021859
rs12691757	G	0.00013317
rs12691758	T	0.000133334
rs41409647	C	-0.000621062
rs16827509	G	0.000119174
rs16827511	C	-0.000511556
rs13022277	A	-0.000637455
rs13022297	A	-0.000601518
rs12479093	T	0.00020593
rs12464146	T	-0.000499861
rs11675603	T	0.000194681
rs11692104	G	0.000189115
rs1438866	C	0.000180878
rs13413754	A	0.000180764
rs41357444	T	-0.000549455
rs12691759	A	0.000122365
rs4361065	G	0.000169008
rs10181805	C	-0.000111584
rs7568976	A	0.000328314
rs7557741	C	0.000313741
rs6706116	C	-0.000189763
rs11680214	C	-8.67119e-05
rs6718445	C	0.000146537
rs16827558	C	-9.96829e-05
rs16827560	A	-3.24032e-05
rs17675354	A	-0.00018679
rs6708653	C	-0.000103076
rs17726695	T	-9.9737e-05
rs12611929	G	-1.99967e-05
rs4425033	A	7.85869e-05
rs11679403	G	0.000132028
rs6709045	C	-2.5103e-05
rs1919443	A	-0.000129382
rs10174513	A	-4.09256e-05
rs13410698	G	-0.000111293
rs4662536	A	-0.000108144
rs6710158	A	-0.000153706
rs6710309	A	-8.93251e-05
rs6739117	C	1.87814e-05
rs10194921	T	7.424e-05
rs2049743	A	3.37834e-05
rs7583258	A	5.61558e-05
rs1528836	A	-3.02347e-05
rs1950047	T	-8.99636e-05
rs4662539	T	-0.000141722
rs12053111	G	-0.000151413
rs10803521	G	-0.000146821
rs13394781	T	-0.000144103
rs1919445	T	-3.97075e-05
rs6730140	C	0.00019611
rs1406442	G	-0.00078463
rs6733995	C	0.000146222
rs12474024	T	2.82406e-05
rs1528837	A	2.37129e-05
rs1528838	C	6.64182e-05
rs1950048	G	0.00015847
rs6744735	G	0.00015383
rs16827720	A	-0.000679122
rs16827722	A	-3.58316e-05
rs1406444	G	0.000110884
rs7584099	A	0.000141994
rs1112809	A	0.000112024
rs1113958	G	1.26142e-05
rs12464481	C	1.11181e-05
rs1881571	T	0.000112686
rs1881569	G	0.000111151
rs11686893	T	3.89515e-05
rs1406449	T	0.000128066
rs13004499	T	-3.40722e-05
rs1406447	A	-6.80734e-05
rs10928364	A	6.31202e-05
rs2382108	C	9.86263e-05
rs4641882	T	3.99959e-05
rs12691767	T	-6.6209e-05
rs7607970	A	0.000108134
rs1528844	C	0.000121667
rs2222781	C	0.000125231
rs4662293	A	-3.82124e-05
rs12468864	T	-3.87192e-05
rs13026223	T	-4.00815e-05
rs7605932	C	-4.77613e-05
rs1919440	A	-4.02903e-05
rs10170800	C	-3.63614e-05
rs10497022	C	-4.03626e-05
rs1528839	A	-3.78682e-05
rs4972316	T	-2.14615e-05
rs1424946	T	-2.55694e-05
rs13005423	C	-4.34371e-05
rs2042555	G	0.000199874
rs986508	T	-4.00968e-05
rs1863152	A	-4.36743e-05
rs6734998	G	-4.42166e-05
rs11894371	A	3.66802e-05
rs13399553	T	0.000171057
rs4419186	T	-6.15591e-05
rs6747792	T	-0.000119183
rs1014064	A	1.45359e-05
rs12998729	G	2.01491e-05
rs7582403	A	0.00017663
rs1895694	T	0.000158259
rs929939	C	1.71222e-05
rs7560502	A	-0.000133581
rs1424941	C	-0.000134425
rs1128919	G	2.94414e-05
rs2288190	A	7.38393e-05
rs12987286	G	7.95929e-06
rs1469211	C	-0.000117976
rs12622150	C	0.000135076
rs12105745	G	-5.1186e-05
rs17692648	A	-9.48143e-05
rs3768686	T	0.000142358
rs1345994	T	1.82735e-05
rs1531032	C	1.40395e-05
rs3768684	A	0.000153877
rs10460259	A	1.31686e-05
rs13027200	A	7.41615e-06
rs6731371	G	-0.00014183
rs2307394	T	1.88117e-05
rs2627019	T	-0.000144141
rs4972318	C	1.08281e-05
rs13008838	A	1.27258e-05
rs13014936	C	3.84488e-06
rs1994189	A	-9.001e-05
rs7598361	A	1.79609e-06
rs17218875	T	-4.65693e-05
rs897172	A	8.50538e-06
rs11886876	G	1.80686e-05
rs13007770	C	8.29883e-06
rs2890915	C	1.98941e-05
rs1234415	C	1.20895e-05
rs12995413	T	1.79159e-05
rs10497026	C	3.25592e-05
rs13013887	A	2.04073e-05
rs1234402	T	-3.56483e-05
rs1234404	A	-0.000141653
rs7592576	G	2.46952e-05
rs1234413	C	3.34817e-05
rs10928374	A	3.02556e-05
rs10180469	G	0.00012962
rs1449959	A	1.2136e-05
rs4436897	T	2.66504e-05
rs4972324	A	0.000128258
rs7569629	A	-1.65233e-05
rs16828270	G	3.04818e-05
rs13015655	G	2.62205e-05
rs12691774	G	2.33233e-05
rs4001	T	2.99353e-05
rs10497028	G	-0.000195895
rs10928377	T	0.000168123
rs6430298	C	9.57278e-05
rs10497029	G	1.83565e-05
rs10497031	A	-0.00016427
rs6711560	C	0.000266668
rs12619583	T	0.000286187
rs1377454	G	0.000116273
rs7590052	C	-2.63105e-05
rs6430301	T	0.00014517
rs1901811	C	1.01457e-05
rs7570104	G	0.000202996
rs2044760	T	0.000201264
rs2044761	A	0.00019819
rs13004430	T	0.00022836
rs1453318	A	-0.000150992
rs10928390	G	0.000149627
rs6746932	T	-0.00015126
rs4972343	C	0.000159712
rs4972345	C	-2.36982e-05
rs7605678	A	-3.44626e-05
rs4972277	C	-0.000111443
rs1869341	A	-0.00011308
rs12691784	C	-3.91776e-06
rs13393889	C	-1.94425e-06
rs6430309	A	-0.000302878
rs4972355	G	-7.28927e-05
rs12470061	C	-7.4155e-05
rs12463445	T	-0.000917499
rs12463708	T	-0.000312544
rs13390004	T	-0.0002967
rs1580063	A	3.72771e-05
rs11677584	C	-0.000288878
rs17276501	C	-4.92916e-05
rs16828558	C	-0.000147905
rs1453317	C	-5.686e-05
rs4972279	T	0.000127262
rs12468725	T	-5.02193e-05
rs2034671	C	7.28417e-07
rs16828565	A	0.00070489
rs6744194	G	-4.68725e-05
rs10497033	A	0.000233351
rs7567204	T	4.53831e-05
rs6748825	C	3.52505e-05
rs12992721	A	3.34581e-05
rs12615490	G	2.84239e-05
rs10205611	T	-3.89298e-05
rs2140606	A	1.04987e-05
rs7355758	G	2.26533e-05
rs7355337	T	0.00022626
rs12613727	T	1.64445e-05
rs12475363	T	0.000224615
rs10199719	T	2.04445e-05
rs11899300	T	-0.000117496
rs13430177	T	0.000159504
rs11887387	A	-0.000122408
rs2103127	G	-0.000216457
rs10196277	T	-0.000207709
rs6706461	T	-0.000123428
rs1524370	T	-0.000132804
rs4246608	T	-0.000194746
rs1979037	T	-0.000170427
rs4972365	A	-9.54635e-05
rs13406161	G	-0.000190571
rs6705532	G	-4.7383e-05
rs12475202	A	-7.98609e-05
rs10928398	A	0.000502326
rs16828691	G	0.000436217
rs12619515	T	0.000445568
rs4972280	A	0.000286128
rs16828700	T	0.000279937
rs2382231	C	-0.00024718
rs1550858	G	0.000515436
rs13003132	C	-0.000214022
rs6712173	A	0.000489883
rs7578059	G	-0.000174362
rs16828836	T	-0.000166288
rs1448894	A	0.0005122
rs4972375	C	-0.000163993
rs13008779	C	-0.000333442
rs921243	G	0.000133982
rs1868397	A	-0.000513713
rs1020468	A	-0.000197588
rs7592501	T	-0.000505964
rs16829022	C	-0.000526037
rs4972285	A	-0.000193643
rs4972382	C	-0.000505694
rs7592536	G	-3.18959e-05
rs720844	G	-0.000202657
rs6746352	C	-0.000159667
rs6705361	C	-4.55848e-05
rs6430331	G	-0.000495451
rs13014625	A	-0.000502164
rs10210601	A	0.000384205
rs7574666	C	8.46042e-05
rs6725114	C	-0.000465078
rs6740827	G	-0.000445047
rs17780809	C	-0.000530715
rs16829091	C	-0.000301001
rs11899195	A	-0.000322957
rs16829117	C	-4.30985e-05
rs6760050	G	-5.1018e-05
rs16829125	G	-5.99242e-05
rs16829136	G	-0.000139162
rs13026690	T	-0.00013207
rs16829143	G	-0.000264333
rs6759083	G	-0.000264826
rs4972389	C	-0.000101158
rs7564433	G	0.000343429
rs3948092	A	-0.000347956
rs7558075	G	0.000260139
rs13015372	G	-0.000132531
rs16829176	C	-0.000111648
rs16829194	G	-0.000131758
rs4972294	A	-0.000109642
rs4972391	C	-0.00017314
rs13030896	A	-0.000143377
rs6739555	C	-0.000137819
rs10201156	C	0.000136949
rs10497040	A	-0.000153022
rs12614977	G	0.000602559
rs2028918	T	-9.58415e-05
rs1348853	G	-0.00010877
rs2382248	G	-0.000162037
rs10193313	C	0.000341665
rs13014589	T	-0.000141421
rs16829255	C	-9.7579e-05
rs1055664	G	-0.000107007
rs2121434	C	0.000151061
rs2121433	T	7.4917e-05
rs1374441	G	0.000113447
rs1120288	C	0.000106107
rs4499362	C	2.48891e-05
rs10171238	C	5.0714e-05
rs4972300	G	0.000235385
rs6430345	T	-0.000518125
rs6430347	A	0.000140375
rs1001644	G	6.11151e-05
rs1530575	T	0.000672616
rs7591997	C	0.000568555
rs7606125	T	-0.000544633
rs2890932	T	-0.000228634
rs12691813	T	-0.00021053
rs2166561	C	-0.000205793
rs1975545	G	-0.000196532
rs4972310	C	-0.000206513
rs7355478	T	-0.000173902
rs6748858	C	0.000170865
rs11899232	A	-5.25294e-05
rs13032506	C	-0.000616234
rs11885388	C	-3.16508e-05
rs35668735	A	4.47064e-05
rs9711441	A	5.52446e-05
rs9711815	A	-4.68149e-05
rs9679278	A	9.18104e-05
rs4130557	C	8.78442e-05
rs6710001	A	-6.24644e-05
rs6738453	T	-3.27485e-05
rs6755213	G	-3.22251e-05
rs11901442	T	2.50773e-05
rs7573156	A	-5.9573e-05
rs6738277	A	-4.84296e-05
rs6736802	A	-6.05655e-05
rs6435220	G	-5.23947e-05
rs10165688	C	-0.000214448
rs922860	C	-0.000226661
rs10190789	G	0.000221602
rs2222597	G	-0.000287962
rs11682788	T	2.71111e-05
rs11681538	A	1.31563e-05
rs12614484	T	2.90124e-05
rs4667324	T	-5.81806e-05
rs16826449	C	-7.44527e-05
rs10803787	T	-0.0001927
rs13027580	C	-0.0002275
rs4622681	T	-0.000228517
rs12692721	T	3.61016e-05
rs1525175	T	4.61013e-05
rs2170607	A	5.63884e-07
rs1564631	C	-0.000126373
rs2078160	A	-4.36993e-05
rs11688597	T	-4.42123e-05
rs7592055	A	-0.000169191
rs16826568	T	0.00111163
rs17432490	A	-9.65813e-05
rs7600157	T	-0.000642614
rs16826589	A	-0.000345173
rs6432964	G	-0.000125449
rs1404683	G	-3.26183e-05
rs6737636	C	-0.000369019
rs11686708	C	-2.61984e-05
rs7594794	C	-0.000347869
rs448056	G	0.000117383
rs678915	T	-4.08084e-05
rs392388	T	9.73051e-05
rs421468	C	0.000478625
rs445794	G	4.08061e-05
rs426625	T	-0.000237946
rs403864	C	-0.000235125
rs10490382	G	-0.000252541
rs850221	G	-0.000233166
rs10803869	G	-0.000375875
rs12987381	G	-0.000255512
rs10183565	C	-5.70981e-05
rs756443	C	-0.000242573
rs7608272	T	-3.96953e-05
rs13006546	G	-0.000250586
rs1525170	G	-0.000417794
rs7576669	T	-0.000435821
rs1862887	C	-0.000440672
rs10490386	G	-3.0324e-05
rs12613053	C	-3.11639e-05
rs7590228	C	-0.000514315
rs17528452	T	0.000355593
rs12472513	C	0.000155439
rs1023632	G	0.000148015
rs6760677	T	0.00025225
rs2250565	A	-3.97918e-05
rs6711668	A	0.000202082
rs6715376	T	0.000207779
rs7577889	T	0.000251672
rs10514634	T	0.000114129
rs6433637	G	-0.000409826
rs11891135	A	-0.000106897
rs11884230	G	0.000729096
rs16826803	T	9.24349e-05
rs6433988	T	9.37308e-05
rs751869	G	8.52097e-05
rs11689839	C	1.94715e-05
rs2216126	T	0.000201295
rs6717230	A	0.000192862
rs10208058	G	9.80155e-05
rs6735761	G	0.000205565
rs1990649	A	-0.000138049
rs17348064	G	-0.000242116
rs1405572	T	-0.000148412
rs17432677	A	-0.00024767
rs16826883	T	-0.000251168
rs16826885	G	-0.000249107
rs1196696	G	-0.000277487
rs1196698	A	-0.000271231
rs1196702	A	-0.000326579
rs11674414	C	0.000430057
rs888103	C	0.00017065
rs4667437	G	-0.00018726
rs2377376	G	-0.000362453
rs1196686	A	0.000180208
rs1196687	C	-2.91807e-05
rs6721513	T	-0.000322703
rs2192966	A	-0.000287354
rs16826960	G	0.000598586
rs11680806	A	-0.000294948
rs2377267	A	-0.000295388
rs16826969	A	-0.000289528
rs17348438	C	-0.000309458
rs16826970	G	-0.000295691
rs6747387	A	-0.000296245
rs1420354	T	-0.000296598
rs1196648	C	-6.58335e-05
rs16826991	G	-0.00031301
rs11681264	G	-0.000322808
rs6757324	A	-0.00021542
rs1196642	T	0.000134436
rs1579247	C	0.000135293
rs1196652	G	-5.0483e-05
rs1196656	G	0.000111318
rs888102	G	0.000116393
rs1196658	T	8.63256e-05
rs1196661	G	-8.94329e-05
rs1196665	T	1.6478e-05
rs871	A	0.000103551
rs1196669	A	6.48272e-05
rs1196670	C	-2.81386e-05
rs967697	A	0.000156332
rs10190484	C	-0.000188803
rs10190574	C	-0.000198206
rs1196677	C	0.000100032
rs1196678	C	5.64929e-05
rs16827089	A	-0.000148296
rs10497046	G	-0.000159414
rs16827098	C	-0.000464937
rs10497045	C	-0.000104364
rs6718733	A	-0.00034635
rs6716959	C	0.00016578
rs10186954	C	-5.97117e-05
rs7369134	T	0.000117979
rs10203060	G	-0.000126333
rs6751489	G	-0.00013155
rs6729581	C	-0.000240818
rs4667426	C	0.000103336
rs4667425	G	5.1656e-05
rs10207875	G	8.22474e-05
rs7578361	G	1.07134e-05
rs4297844	C	8.00857e-05
rs13003409	C	1.0875e-05
rs6435511	G	9.93178e-05
rs13027589	A	-0.000509561
rs4433963	G	8.74585e-05
rs6435556	A	4.55974e-05
rs10932440	A	0.000157381
rs10208412	G	0.000162723
rs10173317	C	0.000101371
rs7580915	G	5.33401e-05
rs4530332	A	3.96318e-05
rs4547502	A	3.67121e-05
rs4536618	G	-2.75693e-05
rs4667337	C	5.25694e-05
rs4378758	A	7.43378e-05
rs6721261	G	3.96324e-05
rs10170236	G	-3.22525e-05
rs4667414	C	-0.00030718
rs4667413	C	-0.000601962
rs16827273	C	0.000645546
rs17737841	A	0.000106065
rs12474343	G	-0.000736395
rs10211034	A	-0.000160669
rs1526285	C	5.5115e-05
rs16827290	T	1.24966e-05
rs16827293	C	2.30942e-05
rs16827309	T	2.92221e-05
rs16827311	C	8.23152e-06
rs12989809	G	-1.59935e-05
rs6747199	A	4.16571e-06
rs962097	T	3.26829e-05
rs16827337	A	1.93269e-05
rs848222	G	-1.63734e-05
rs848223	C	-0.000209934
rs6727151	C	1.08639e-05
rs13005911	A	-2.52656e-05
rs848226	C	-2.39753e-05
rs4667407	A	1.16271e-05
rs17801127	C	-5.80264e-05
rs848245	G	2.21116e-05
rs1526278	T	-0.000137783
rs848258	G	-0.000112676
rs1100185	A	-0.000179867
rs1100186	G	-0.000167349
rs4667402	A	-0.000141419
rs16827410	T	-0.000212656
rs4667400	A	-4.20281e-05
rs4667399	G	-0.000148918
rs1641389	C	-0.000121433
rs1724878	A	0.000119392
rs1526287	G	-0.000143792
rs1358105	T	2.06202e-05
rs1526289	T	0.000144293
rs1641394	A	1.13078e-05
rs11686137	G	8.41035e-05
rs1641403	C	7.97969e-05
rs1641414	T	2.47568e-05
rs6714906	A	-4.49997e-05
rs10172203	T	9.59757e-06
rs730097	G	8.38727e-06
rs730098	T	5.12591e-05
rs848241	G	1.91098e-05
rs848242	G	2.61666e-05
rs1608976	G	3.00958e-05
rs4667333	T	4.56345e-05
rs10195910	C	6.89295e-05
rs2058686	C	6.04765e-05
rs10175623	G	6.72082e-05
rs4667395	C	0.00014974
rs13000594	A	8.12007e-05
rs17348700	G	6.81563e-05
rs1405214	G	8.85857e-05
rs1405213	C	7.48622e-05
rs17348728	A	7.23597e-05
rs2068460	T	5.54288e-05
rs12329274	T	7.14362e-05
rs12990176	T	7.12476e-05
rs9712054	G	8.26076e-05
rs35325983	A	9.34249e-05
rs12616417	A	8.69889e-05
rs9711252	C	7.46203e-05
rs4132253	C	0.000150374
rs9751098	A	2.15985e-05
rs10180786	C	6.24494e-05
rs12477894	G	8.31736e-06
rs9710823	C	9.53796e-05
rs9288706	C	9.3373e-05
rs6437112	C	4.41551e-05
rs13016092	A	-9.24115e-05
rs16827518	A	-1.17067e-05
rs7600559	C	-3.18892e-05
rs4667391	T	-5.17546e-05
rs1437941	T	3.86988e-06
rs967618	G	2.16574e-05
rs13032416	G	0.000106712
rs6710538	C	6.67923e-06
rs10933481	T	6.23572e-06
rs7588167	C	3.91798e-05
rs11684787	A	0.000119455
rs2218027	T	0.000169466
rs1437934	A	0.000134729
rs6735540	C	-4.64808e-05
rs6744188	A	0.000197787
rs1437959	A	0.000404008
rs10804400	T	0.000103139
rs9973864	C	-8.68348e-05
rs2099610	T	0.000133034
rs16827625	C	0.00022486
rs12989711	C	-4.60929e-05
rs7569988	C	-4.95075e-05
rs11688172	G	9.70509e-05
rs1437963	T	-2.1381e-05
rs1437965	T	0.000193213
rs4387819	C	0.00039249
rs16827650	A	-6.23272e-05
rs6709313	T	0.000112292
rs1437950	C	0.000128484
rs2196683	T	0.000121175
rs1020088	C	9.75015e-05
rs9917360	T	2.40107e-05
rs331102	A	0.00038687
rs331101	C	6.91909e-05
rs10171121	T	2.80126e-05
rs331123	A	0.000450932
rs7586500	A	6.06752e-05
rs10497042	G	0.000323509
rs331122	A	0.000156809
rs331112	T	4.76112e-05
rs745720	C	4.3621e-05
rs12465481	G	0.000491744
rs12479035	T	0.000626025
rs1540482	A	1.8431e-05
rs13424901	C	-0.00109927
rs13397405	T	1.33833e-05
rs331125	T	2.22828e-05
rs331124	C	0.000493618
rs2674624	A	0.000562903
rs732227	T	4.32816e-05
rs908401	C	1.76412e-05
rs11686250	A	1.03602e-05
rs16827726	G	-0.000390602
rs330650	A	-5.73549e-05
rs330653	C	-0.00017994
rs4533492	A	0.00010639
rs330643	A	-6.58035e-05
rs330646	C	-6.50918e-05
rs330647	A	9.94159e-05
rs330648	A	-0.000119748
rs16827742	G	-0.000241932
rs108136	T	-8.42447e-05
rs330625	A	-0.000131339
rs330624	A	-8.72096e-05
rs330623	C	-0.000130836
rs16827761	T	0.000156819
rs330579	G	-0.000110084
rs10191063	G	0.00016902
rs330635	C	-0.00017882
rs330626	G	-0.000190714
rs1973673	T	0.000249458
rs17349216	A	0.000215595
rs12995158	G	0.000668726
rs16827807	G	-0.000248591
rs11903537	A	0.000215101
rs973103	C	-5.92717e-05
rs554545	C	-0.000111974
rs3106778	T	-3.59297e-05
rs511798	A	-7.22065e-05
rs16827831	A	0.000208788
rs330609	G	-8.87911e-05
rs16827839	G	3.20026e-05
rs16827847	A	0.00012211
rs330582	T	-0.000263058
rs330586	A	-0.000308264
rs12618290	G	0.000106918
rs4667376	C	-7.82339e-05
rs4667375	A	-4.78928e-05
rs1031212	C	0.000129741
rs7580941	G	0.00013745
rs7581265	G	0.000133611
rs2376603	A	0.000147528
rs1374157	G	0.000119906
rs1155072	C	0.000225838
rs4260269	C	0.000119329
rs6432680	T	0.00022851
rs6733918	G	0.000132074
rs6432700	C	0.000145884
rs7563730	T	0.000957891
rs4425094	C	0.000979596
rs4404295	T	0.00108009
rs4362583	A	0.000934883
rs10173947	A	0.00117798
rs10209398	C	0.000981129
rs11888189	A	0.00130289
rs11894267	A	0.000965326
rs1372435	C	0.0011399
rs16828069	G	-0.00120995
rs10209716	G	0.000180361
rs12994436	G	-0.00018648
rs6760903	G	-0.000161092
rs7600018	A	0.000161109
rs6751812	G	-9.90308e-05
rs17434648	T	5.29604e-05
rs1441984	G	-5.67773e-05
rs1866979	A	-3.75679e-05
rs1348215	A	-3.23975e-05
rs17434723	G	2.08162e-05
rs17434736	G	-1.43795e-05
rs1372440	C	-3.25604e-05
rs7590701	G	-0.000192108
rs2334308	A	-3.6854e-05
rs1545232	A	-2.73498e-05
rs17350215	A	-6.69788e-06
rs4287765	T	-3.23502e-05
rs1348214	G	-3.59669e-05
rs12475381	G	-0.000464317
rs17434952	A	-0.000366153
rs3108514	G	0.000268635
rs2053495	T	-0.000344388
rs991000	G	-6.47122e-05
rs2697339	T	-0.000123892
rs6432774	C	0.000278866
rs1372438	G	0.000262038
rs816889	A	0.000272399
rs10185950	A	0.000261855
rs13000209	T	7.27016e-05
rs1441982	C	-0.000245329
rs2293565	C	0.000254841
rs1528429	G	-0.000415764
rs3814395	C	0.000137117
rs6721757	T	0.000159415
rs1534548	A	3.35064e-05
rs6432778	A	9.37745e-05
rs16828256	C	0.000122452
rs1569158	T	0.000183914
rs13012155	C	7.5852e-05
rs6747014	T	5.78217e-05
rs10497060	T	9.32376e-05
rs7609510	G	0.000215896
rs10169336	T	0.000173351
rs10497061	A	5.11699e-05
rs6759010	A	-0.00016681
rs7592790	G	0.000141024
rs17269927	T	-7.02046e-05
rs716730	C	-0.000109572
rs17197737	T	-0.000327223
rs2340861	A	-7.31972e-05
rs16828372	C	-0.000255435
rs2879878	T	-0.000249095
rs10930176	C	0.000121607
rs11676530	G	-0.000233076
rs2340864	C	-5.96369e-05
rs10202222	A	-6.52437e-05
rs2879927	G	-9.4541e-05
rs16828387	G	0.000936655
rs2341059	C	0.000457349
rs4664689	T	0.000452564
rs4355108	A	-1.08036e-05
rs2341078	C	0.000433551
rs12692788	T	0.00019046
rs4271766	G	0.000195875
rs10497066	G	0.000193639
rs2341081	C	0.000448554
rs7562436	G	0.000437009
rs7589990	C	-1.82688e-05
rs7603668	A	-1.87959e-06
rs2341083	C	0.000454533
rs4408725	C	0.000452464
rs9287863	T	-0.00010314
rs12614085	C	0.000273945
rs10930199	T	-6.66608e-05
rs10497067	T	0.00027399
rs10497068	C	0.000290863
rs10930203	G	0.000260485
rs2341092	T	-6.92125e-05
rs13416697	C	-0.000247149
rs16828562	T	0.000489549
rs13430342	C	-0.000244559
rs17269969	G	-0.000244376
rs10196763	C	-0.000290523
rs16828577	G	-0.000274942
rs13428203	T	-0.000533994
rs1519786	T	-0.000534405
rs1533664	A	0.000119226
rs10497070	T	-0.000507859
rs13428359	G	-0.00052646
rs12104957	C	-0.00073213
rs10196033	A	-0.000537977
rs10203897	C	-0.000542631
rs10210226	T	-0.000683606
rs10171399	G	-0.000658909
rs10171405	G	-0.000662926
rs7565938	T	0.000181348
rs10181281	G	-0.000665897
rs13427145	C	-0.000671653
rs13387439	C	-0.000665708
rs13390009	C	-0.000637691
rs13390635	C	-0.000604088
rs10195471	G	-0.000647111
rs13400288	C	-0.000675984
rs10210737	C	-0.00064095
rs10176716	C	-0.000634673
rs13418645	T	-0.000657842
rs13403254	C	-0.000698255
rs10497071	A	6.12295e-05
rs1028217	G	0.000286376
rs1519790	G	0.000286849
rs1519791	A	0.000277089
rs4664744	C	6.67398e-05
rs925986	A	0.000266289
rs4664745	A	9.30713e-05
rs11893757	G	-2.36993e-05
rs970308	A	-0.00013418
rs970307	G	0.000331665
rs1519754	G	-4.02766e-05
rs1519756	T	-0.000282069
rs1519757	A	-0.000640945
rs6734792	C	1.2552e-05
rs9789673	G	0.000181227
rs1554372	G	-0.000268821
rs1519761	G	-2.75461e-05
rs1519765	A	-0.000923149
rs4141070	T	0.000170004
rs1949524	G	0.000206267
rs1519772	C	-7.98235e-05
rs1519773	G	0.000177672
rs1519775	G	0.000195443
rs6753674	C	0.000213042
rs4664762	G	0.000162615
rs6716109	G	0.00019543
rs1401798	G	0.000205075
rs1401799	C	0.000216425
rs10173993	G	-0.000197343
rs2341592	G	0.000217352
rs11683080	G	0.000192953
rs7576195	G	0.000178568
rs7576640	G	0.000173814
rs10930291	T	0.00025746
rs10489979	G	-0.000393547
rs6738258	A	0.000161787
rs1519781	A	0.000167368
rs1519755	C	0.000152382
rs10210373	A	0.000164955
rs7579851	G	2.01565e-06
rs12464150	G	-8.01639e-06
rs767118	A	4.92253e-05
rs1114978	T	-4.80993e-05
rs6433009	C	-0.000145772
rs6433010	C	7.30336e-05
rs2079456	A	-0.000512773
rs12621936	C	-0.00040151
rs12469219	G	-0.000649283
rs10195263	G	0.00095828
rs13004017	C	-0.000327275
rs12467192	C	-0.000253216
rs12618428	A	-0.00024542
rs960615	C	-0.000126885
rs6723323	G	0.000135413
rs16828815	T	-0.000201219
rs757921	A	1.24093e-05
rs17178183	C	-0.000233766
rs10210872	A	-0.000223112
rs6433020	C	-5.1882e-05
rs16828818	T	0.000116818
rs7585613	C	0.000254463
rs7558214	G	0.00026019
rs1859723	A	-6.90236e-05
rs2214893	G	-4.09605e-05
rs6730185	A	5.17151e-05
rs1859718	A	0.000202547
rs7570251	T	0.000202387
rs2190368	G	-1.88639e-05
rs10188669	G	-1.77575e-05
rs6724697	A	-3.7013e-05
rs16828865	T	0.00025379
rs10489981	C	5.72379e-05
rs2190369	A	4.17429e-05
rs12474028	G	0.000167606
rs7601783	G	0.000280307
rs11687663	T	0.000178642
rs13003656	G	0.000517529
rs12692888	T	-0.000148917
rs6433060	A	-0.000187113
rs7567635	A	-0.000149201
rs41478047	C	-0.000227836
rs10930342	C	-6.10787e-05
rs1019034	C	-0.000470877
rs1385430	T	-0.000157931
rs1019035	C	0.000150332
rs12618502	T	-0.000206745
rs13003635	T	0.000345194
rs13404975	C	-0.000154081
rs6716456	C	-0.000270152
rs13396805	C	-0.0002685
rs12992982	C	0.000307275
rs12478344	A	-0.000274696
rs16829095	A	0.000346263
rs13009389	G	0.000348399
rs1485108	T	6.71333e-05
rs2062365	T	5.19089e-05
rs1905744	T	5.2232e-05
rs6713372	A	-0.000263663
rs13412460	G	-0.000220818
rs12619845	G	-0.000183473
rs1476669	T	-0.000376416
rs757919	C	-0.000195968
rs757920	A	-0.000200837
rs2880193	T	-0.000364044
rs1601360	T	-0.000312267
rs16829166	C	-0.000381091
rs1485102	T	-0.000592246
rs2220180	A	-0.000383193
rs1485103	C	-6.61328e-05
rs10206535	C	-7.42755e-05
rs7581655	T	-0.000552188
rs12470267	A	-0.000367891
rs7598311	G	-0.000216568
rs17270016	A	-0.000205073
rs1485093	G	-0.00054855
rs6433111	C	0.00012682
rs16829215	C	-0.000195625
rs4664875	T	-3.00385e-05
rs4664882	C	-0.000241391
rs4664883	A	-0.000596409
rs12478205	G	-0.000560281
rs1994257	G	-0.000368862
rs10497074	G	-0.000545669
rs1485127	T	-0.000262779
rs16829328	C	-8.4024e-05
rs16829331	C	-7.81164e-05
rs10497076	G	9.94973e-05
rs10497077	C	9.91063e-05
rs2880167	T	-8.63493e-06
rs16829348	G	8.16422e-05
rs16829353	G	-0.000189994
rs11689630	G	-9.63441e-05
rs16829371	A	-9.45185e-05
rs12233107	G	-9.03892e-05
rs7567416	T	9.34676e-05
rs6721063	T	-3.85694e-05
rs6731235	G	9.23601e-05
rs2341849	C	-0.000288903
rs10169306	G	4.02815e-05
rs13385131	T	-0.000124766
rs11675356	G	-0.000184975
rs13026867	T	0.000356814
rs2046422	T	-0.000238305
rs12692951	G	3.1838e-05
rs13034554	A	0.000174953
rs12471318	A	0.000264119
rs2342552	T	-4.89154e-05
rs4144514	T	-0.000162863
rs13035796	C	0.000266827
rs16829416	C	0.000272058
rs17270107	C	-0.000233657
rs936768	C	9.30076e-07
rs720066	G	-3.81344e-05
rs12472955	T	0.000278052
rs17270128	C	-0.000185454
rs4664931	G	0.000228389
rs12992820	C	3.11738e-05
rs749691	G	9.54136e-06
rs11684212	C	1.69589e-05
rs11690051	A	2.42419e-05
rs16829500	C	-0.000328546
rs1485099	T	1.25122e-05
rs4664951	A	9.74376e-05
rs1485096	C	-0.000400795
rs16829505	A	0.000297769
rs4664952	C	9.32447e-05
rs3940993	A	8.8122e-05
rs4325752	T	0.000232985
rs4297881	G	-0.000241911
rs7584360	G	-0.000123983
rs10179177	A	-0.000383018
rs7562401	C	-0.000146642
rs16829541	T	-0.000412243
rs10200462	G	-0.000373414
rs1351929	A	-0.000128198
rs17270184	C	-0.00020474
rs12989503	G	-0.000469584
rs816708	T	0.00013025
rs816709	A	0.000161569
rs12478577	G	0.000293073
rs816710	C	0.00021298
rs1601358	A	0.00022926
rs17795671	C	5.22935e-05
rs10930471	T	-2.42207e-05
rs17182145	T	-5.08172e-05
rs16829709	T	-0.000709213
rs16829718	A	-0.000648843
rs289880	A	0.000394104
rs289854	G	-1.68316e-05
rs289855	T	0.000259195
rs389797	G	1.09896e-05
rs398598	G	6.94364e-05
rs1518688	G	0.000118189
rs381768	A	0.000946944
rs289876	A	0.000899334
rs289827	G	0.000115696
rs289903	G	1.21779e-05
rs289904	T	5.06529e-06
rs10490523	A	-5.93742e-05
rs2218880	G	7.76421e-05
rs289890	A	0.0012925
rs34132424	C	-6.81736e-05
rs289883	G	0.000176359
rs4665120	G	6.20312e-05
rs2271811	T	8.89444e-05
rs289838	G	-5.84279e-06
rs16829835	A	-0.00135732
rs3771882	G	4.54486e-05
rs11730	A	4.47493e-05
rs446791	C	0.000122663
rs289834	A	0.000191385
rs4665150	G	4.92465e-05
rs289831	A	0.000208862
rs289829	A	0.000130228
rs3856557	G	4.64704e-05
rs6747782	T	0.000123506
rs6747930	T	0.000137659
rs3771886	T	0.000131181
rs3771888	T	0.000131455
rs6751802	T	0.000128019
rs1048135	G	3.7946e-05
rs6744327	G	0.000264487
rs2278089	G	0.000117142
rs41383044	C	-0.000299411
rs6433327	A	3.36322e-06
rs6726634	G	-1.10886e-05
rs10490522	G	0.00012207
rs4664349	A	1.30191e-05
rs6725961	G	0.000280295
rs16829967	A	-0.000140769
rs7585785	A	-0.000316022
rs12466578	A	-0.00011393
rs4664025	C	-0.000105042
rs2342909	T	5.88053e-05
rs11677249	T	-0.000124338
rs3771889	G	3.33828e-05
rs3771892	G	2.30285e-05
rs10432476	T	-1.89353e-05
rs1046668	A	2.84189e-05
rs3845844	A	4.46774e-05
rs1046675	A	4.68559e-05
rs6743034	A	-0.000131828
rs10173597	C	-0.000252993
rs35885198	G	0.000279964
rs4315520	A	0.000201571
rs2444256	G	-0.000250312
rs2432957	A	-0.000260601
rs11692150	T	-0.000371733
rs2432938	T	-0.000213368
rs2432941	G	-0.000203259
rs2432946	T	-0.000246352
rs2444264	T	-0.000259921
rs2444263	G	-0.000209539
rs7422009	C	0.000162579
rs16830047	G	5.5972e-05
rs2123465	G	-0.000223887
rs16830059	C	5.53429e-05
rs16830061	A	4.86338e-05
rs16830067	T	0.000154754
rs3815851	A	-0.000214074
rs4592848	G	-0.000312567
rs16830086	C	0.000168514
rs11680579	G	0.000190832
rs16830090	A	5.51326e-05
rs13031275	A	7.87464e-05
rs1061305	T	-0.0002544
rs2288195	G	-0.000205047
rs4664455	T	-0.000187395
rs7419956	T	-0.000191224
rs6719297	G	-9.91484e-05
rs10432479	T	-0.000100434
rs13391309	C	-0.000222593
rs7585717	A	-0.00021034
rs2288198	T	-0.000213047
rs12996964	T	0.000312844
rs9287983	C	-0.000112523
rs4664055	C	-0.000113706
rs4664486	C	-0.000103574
rs6731486	A	-0.000319815
rs6724796	C	-0.000319686
rs6433504	G	0.0002362
rs3732311	G	-0.000475813
rs4461258	C	-0.000366474
rs7422136	T	-0.000188812
rs11902616	C	-5.6862e-05
rs6720169	A	-9.44768e-05
rs6717213	C	0.000110135
rs10186482	A	-9.47131e-05
rs4233653	T	0.00037264
rs6713162	A	-5.64196e-05
rs4664494	C	-9.04812e-05
rs10178880	T	-0.000112457
rs4536649	T	-9.25155e-05
rs9287990	G	-8.62918e-05
rs10192459	T	0.000101359
rs12620077	A	-7.62173e-05
rs10170273	C	-5.69201e-05
rs6712443	A	-0.000129076
rs6712533	A	-0.000120253
rs7426114	C	6.44695e-05
rs6711382	A	0.00017447
rs12618063	C	-0.000152438
rs7564024	C	-5.03615e-05
rs13427102	C	0.000184244
rs4453694	T	0.000141022
rs4503987	C	0.000185485
rs10193188	G	-5.78014e-05
rs11692567	A	0.000197561
rs11695661	T	8.42951e-05
rs12464543	A	6.80765e-05
rs4413159	G	6.09605e-05
rs4664498	A	0.000239976
rs6716286	C	5.6804e-05
rs4300824	T	0.000266736
rs4664499	A	9.37851e-05
rs13025954	C	0.000171278
rs11896217	G	0.00013197
rs7424335	C	0.000274699
rs4525690	T	0.000269462
rs4393745	G	0.00011371
rs4664502	G	4.17908e-05
rs10196143	C	-3.12433e-05
rs10174624	G	0.000280408
rs4274593	T	1.29809e-05
rs4309576	G	4.48475e-06
rs10210114	C	0.000243994
rs7609344	A	-0.000240486
rs7583148	C	0.000241102
rs4414677	G	0.000272863
rs4614931	C	8.46647e-06
rs6715027	T	0.000238019
rs4605370	A	6.19217e-05
rs4664066	T	6.39063e-05
rs12472627	C	0.000231888
rs10167462	C	1.40778e-05
rs10754989	T	5.60295e-05
rs13015723	T	0.000220506
rs11680834	C	0.000320849
rs7594616	G	-9.97274e-06
rs13414130	T	0.000211859
rs1799	C	4.70662e-05
rs2293222	G	-1.16628e-05
rs11894672	C	4.1597e-05
rs13417280	A	-1.45981e-05
rs9288006	G	4.90959e-05
rs7596744	C	5.18527e-05
rs6433656	C	0.000311283
rs2030589	T	0.000202352
rs10182533	G	-2.216e-05
rs13005519	C	0.000278285
rs3768658	T	3.98183e-05
rs1523181	T	3.27344e-05
rs1568673	G	0.000509012
rs13410490	A	-0.000185018
rs6755393	C	-7.27706e-06
rs6433680	T	-2.21893e-05
rs13424831	C	-0.000111485
rs16830418	G	-4.67582e-05
rs3768655	T	-0.000240517
rs12693152	C	-0.000123487
rs12693154	C	-0.000120611
rs7419564	A	0.000200003
rs770608	C	0.00020028
rs3768652	C	-0.000148054
rs10184416	A	0.000131093
rs13421962	G	0.000131776
rs16830435	T	-0.000357079
rs16830446	C	-0.000279735
rs17270290	A	0.000132825
rs6729655	G	-3.91561e-05
rs12471646	G	2.83943e-05
rs956745	C	2.263e-05
rs16830450	C	-0.000368385
rs6729612	C	-1.83333e-05
rs10930837	C	-0.000393215
rs1519714	C	0.000229247
rs1356732	T	0.000210658
rs1356733	G	-0.000431988
rs7349251	T	-4.16038e-05
rs6734642	T	-4.49794e-05
rs12618445	A	-0.000322037
rs7571637	C	-7.82775e-05
rs7597915	G	0.000242199
rs4664510	T	0.000190211
rs16830498	T	-0.000464498
rs16830500	T	-0.000361655
rs4664511	G	0.000327787
rs2345160	G	0.00030876
rs16830513	T	-0.000349704
rs12992504	T	-6.30503e-05
rs1519713	A	-6.91824e-05
rs17270346	C	0.00024036
rs1554365	A	0.000182974
rs6721518	A	0.000279396
rs883170	T	-0.00022451
rs883157	A	0.000204551
rs4664513	A	-0.000213724
rs11893938	A	-0.000374949
rs12475477	A	-0.000332802
rs4146377	C	-0.000696217
rs4664517	G	-0.00032626
rs7564177	T	-5.0873e-05
rs1879138	C	0.000107574
rs1879140	C	0.00050027
rs11686447	G	0.000366398
rs11686080	G	0.000474962
rs13416880	A	0.000426468
rs4664519	G	-8.42014e-05
rs6727569	C	-0.000125426
rs6433777	G	0.000246435
rs3845845	C	-9.82363e-05
rs4664073	C	0.000206005
rs13421383	C	0.000297398
rs16830608	A	-0.000302382
rs7604835	A	0.00014277
rs2139417	G	-0.000173691
rs9784082	C	-0.000120944
rs6755776	G	0.000180948
rs7582231	C	-0.000119874
rs2102902	T	0.000337096
rs10930892	G	-0.000189566
rs10803934	G	-0.000383633
rs10803938	C	-3.79177e-05
rs11678763	T	0.000436133
rs2345638	C	4.64256e-05
rs10190546	G	-0.000340859
rs7600282	C	2.87183e-05
rs11895924	A	-0.000279136
rs13390828	T	0.000263799
rs3820706	T	-0.000206423
rs13408915	A	0.000258789
rs10930939	C	-2.54114e-05
rs16830726	C	0.000233887
rs16830728	G	-0.000206354
rs7603232	T	0.000153543
rs17398246	G	0.000390626
rs4664531	T	-4.41509e-05
rs11883823	T	-0.00016985
rs12612557	T	-6.72347e-05
rs16830744	T	-0.000194015
rs3768648	T	-5.87416e-05
rs4664536	C	0.00015293
rs10184862	A	-9.35308e-05
rs10930958	C	0.00016201
rs12617696	A	-8.02927e-05
rs12614451	C	-0.000200811
rs4664084	C	-3.20955e-05
rs4664085	T	-4.22602e-05
rs4368329	G	-1.25136e-05
rs6740224	A	-9.75223e-05
rs10803946	C	-0.000169164
rs4664090	A	-0.000429048
rs1806557	T	0.000368173
rs4664544	C	5.75449e-05
rs4233657	C	-0.000467113
rs12474703	A	-0.000188743
rs6754105	T	-0.000184916
rs12988834	G	4.22752e-05
rs7586518	C	-0.000422869
rs4664558	T	-0.000409019
rs13008702	T	7.23607e-05
rs17326775	A	0.000268585
rs2881240	A	-0.000236999
rs12618588	A	-0.000253918
rs6761021	T	-0.000251624
rs4664100	A	3.70653e-05
rs6722740	A	-3.77625e-05
rs13004494	G	0.000129278
rs16830964	A	0.000142841
rs16831007	T	0.000152908
rs16831009	A	0.000127672
rs12474369	G	-1.82894e-05
rs16831018	C	0.000132518
rs2346201	C	-2.42221e-05
rs16831021	A	6.03343e-05
rs16831028	G	-8.9259e-05
rs4664106	A	-0.000100293
rs4664107	C	8.09436e-05
rs3890370	G	-0.000257044
rs16831043	C	0.000179208
rs2345873	G	-0.000238884
rs4233659	T	0.000220134
rs6707033	T	-0.000658444
rs2345874	T	-0.000156915
rs6751576	A	-0.000148062
rs2345875	A	0.000217754
rs13010632	T	6.00546e-05
rs16831065	A	6.66982e-05
rs6434017	T	-0.000526296
rs6751778	G	0.000202882
rs6741728	A	8.54132e-05
rs13007956	T	0.000392679
rs13026858	G	0.000388698
rs3811577	T	-0.000214088
rs16831068	T	-2.82125e-05
rs10497101	G	-2.05732e-05
rs2164402	T	-5.20837e-06
rs4528717	A	5.88556e-06
rs6757782	A	0.000114449
rs11696004	A	0.000138205
rs13388095	A	0.000132067
rs13428569	G	-0.000218567
rs6737699	T	6.65817e-05
rs16831135	A	0.000339029
rs10193625	T	5.0888e-05
rs12623070	T	5.1493e-05
rs13424038	A	-9.54078e-05
rs1878632	A	0.000137646
rs7559217	C	-8.43915e-05
rs7587794	G	-0.000127606
rs16831174	G	-0.000252739
rs10194603	T	-0.000233616
rs2068886	T	0.000108401
rs2881339	T	0.000186407
rs2346209	A	0.000184215
rs3811574	G	7.25543e-05
rs12617686	C	0.000122394
rs4664111	G	0.000428137
rs6714213	A	-7.43759e-05
rs2346205	G	0.000383985
rs4146259	G	0.000175928
rs16831246	A	0.000399142
rs16831263	T	0.000225831
rs7591606	T	0.000254704
rs7575177	C	4.83931e-05
rs9967819	A	-0.00022896
rs13427485	T	8.26046e-05
rs4664114	T	7.35725e-05
rs4664592	A	7.30747e-05
rs4664593	G	5.83226e-05
rs16831279	T	-0.00064507
rs4664594	T	9.93255e-05
rs17327752	G	0.000102003
rs2346182	G	5.73122e-05
rs2577185	T	0.00069358
rs13002771	A	0.000204469
rs12474927	A	-0.000271868
rs2678298	G	8.45052e-05
rs7579511	G	5.73255e-05
rs17327849	T	-0.000477694
rs17327856	T	-0.000465604
rs934750	C	-0.000560821
rs10497104	A	-2.54094e-05
rs1370502	T	-0.000235424
rs1370503	C	-0.000236199
rs10193104	A	-0.000226111
rs6705427	A	-0.000202946
rs7599894	C	0.000195638
rs6713836	A	-0.000222975
rs12476261	A	-6.07605e-05
rs7574348	T	-0.000194382
rs16831392	T	0.000130203
rs16831399	C	0.000124342
rs7608585	G	-0.000234253
rs10497111	G	0.000125023
rs7596254	C	-0.000126792
rs11682487	C	-0.000158865
rs4664597	G	-8.69215e-05
rs727326	T	5.26575e-05
rs16831451	C	0.000205908
rs16831456	A	-0.000601581
rs10185455	G	0.000291438
rs4664599	T	5.84183e-05
rs1561267	G	-0.000193424
rs11883762	G	-0.000213903
rs3811568	A	-0.000514076
rs6738344	T	0.000146894
rs3817620	G	-0.000160062
rs12693429	G	-0.000287866
rs1065266	C	-6.3164e-05
rs9789521	A	0.000195228
rs12999331	T	-0.000517331
rs3762507	A	-8.1246e-05
rs1370498	G	-9.21096e-05
rs3171980	G	-7.7189e-05
rs3762503	T	0.000246542
rs9288125	A	-8.44454e-05
rs2118377	C	-0.000108417
rs1437677	A	6.90435e-05
rs4664601	G	0.000236897
rs6744923	T	0.000225437
rs17400645	C	0.000222277
rs6728189	G	-0.000502989
rs1962313	G	0.00021724
rs7584551	A	-0.00134326
rs3811567	A	0.000296238
rs7598878	G	-0.000490271
rs10497113	C	-0.000479562
rs4664606	C	0.000164564
rs2346549	A	0.000165991
rs10497114	T	-0.0013134
rs2450	T	3.02781e-05
rs16831719	T	-0.0012606
rs16831732	T	-0.00123804
rs7605196	A	-0.00119733
rs1465534	A	-4.15215e-06
rs890590	A	5.47883e-06
rs16831800	A	-0.00115215
rs6713864	A	-0.000111585
rs1427404	A	0.00049812
rs1427405	A	0.000485019
rs4664622	A	0.000257923
rs1946421	T	0.000417999
rs2347036	G	-0.000243039
rs12473929	G	0.000753254
rs2881538	T	-0.000143898
rs11681958	T	-0.000177645
rs13025951	A	-0.000171853
rs7566090	G	0.000421823
rs12997420	A	-9.29881e-05
rs1524048	A	4.43438e-05
rs16831844	T	0.000663049
rs12621105	A	0.000139433
rs6434230	C	0.00036185
rs11686247	C	3.34724e-05
rs6760678	C	0.000367134
rs13031615	T	-0.000153232
rs17401286	C	4.0249e-05
rs11692152	G	-0.000191508
rs4664125	C	0.000178147
rs6718296	C	-0.000166782
rs16831902	A	-0.000123471
rs2081734	C	0.000403698
rs1427396	C	-0.000123676
rs16831914	C	-0.00165106
rs13410800	G	7.48926e-06
rs6744113	G	-0.000217239
rs4664127	T	0.000114862
rs1427398	A	0.000128764
rs1427399	C	2.61584e-05
rs12693505	C	-0.000161512
rs12693506	A	-6.65627e-05
rs1582842	T	-0.000472591
rs1524049	C	-0.000142377
rs7581172	A	0.000490151
rs1365840	A	-0.000147093
rs6730054	T	-0.000188937
rs11688960	A	-0.00016016
rs6731128	C	4.26733e-05
rs10166623	G	0.000193844
rs4664633	C	0.000191524
rs7601781	A	0.000150196
rs4531882	T	0.000150481
rs7599452	C	0.000198214
rs7566471	T	0.000211472
rs11679861	T	-0.000171569
rs11682696	T	-0.000116228
rs7558749	A	0.000155279
rs12476976	G	-0.000109663
rs1430617	T	-7.59084e-05
rs17810828	T	0.000148147
rs1430616	C	-0.000222512
rs4664636	C	0.000129574
rs1435022	T	7.34401e-05
rs1435021	T	0.000127095
rs13008594	G	0.000391072
rs1897160	G	0.000149254
rs1835420	C	0.000149241
rs13013816	G	0.000154537
rs10196299	T	-0.000180914
rs7595796	A	-8.13221e-05
rs958359	A	-0.000180533
rs28558574	A	-0.000210312
rs1435035	C	-0.000247189
rs1347395	A	0.00012979
rs1946678	G	0.000122089
rs1435031	G	-0.000134415
rs13384580	A	-0.000175304
rs16832026	T	-0.000296955
rs12618138	T	-0.00019383
rs12618194	T	0.000190729
rs9636312	A	-9.50112e-05
rs979083	C	-0.000312166
rs6743128	G	-0.000443911
rs4664643	T	-0.0003945
rs1897163	G	-0.000382034
rs6746077	G	-0.000228711
rs16832085	G	0.000301612
rs1435023	G	-9.14052e-05
rs13415190	G	-0.000610537
rs13001527	A	-5.85064e-06
rs7559920	C	0.000230664
rs4643488	G	2.78781e-05
rs10167782	T	2.02862e-05
rs4664645	C	-0.00033656
rs2347343	A	6.18761e-05
rs7582602	T	8.72347e-06
rs13004332	C	-2.43192e-05
rs17227376	G	-0.000268159
rs1836526	G	-0.000248317
rs2007857	G	0.000102273
rs7587368	A	0.000127207
rs7576816	C	2.68586e-05
rs13025412	C	-7.35626e-05
rs1435019	T	-6.21127e-05
rs1369256	T	0.000200365
rs10497126	C	-0.000231184
rs16832173	T	0.000219579
rs7580049	A	0.00018268
rs1435042	C	0.000289677
rs9636316	A	0.000208233
rs11679885	T	-3.85486e-05
rs1074750	C	-0.000288109
rs6745326	G	8.49962e-05
rs4664649	C	-5.549e-05
rs16832297	C	-8.40253e-05
rs1439642	G	-5.82255e-05
rs13405095	T	-3.77606e-05
rs2099706	A	0.000156307
rs2053361	T	-0.000129184
rs1371392	G	-2.60679e-05
rs1371394	T	-6.79855e-05
rs4664653	T	-2.57737e-05
rs1960289	G	-2.58816e-05
rs10167598	A	-2.53706e-05
rs1439638	T	-9.69303e-05
rs767363	T	-1.78645e-05
rs726825	T	0.000119365
rs967496	C	-0.000100773
rs2881710	T	7.97578e-05
rs2218129	C	-0.000128639
rs6741720	T	-0.000101084
rs1595719	T	-2.80224e-05
rs1921769	C	-1.88455e-05
rs12612013	T	-6.85711e-06
rs13008885	G	-0.000114396
rs10172694	T	-3.04962e-05
rs11680628	A	0.000152903
rs10195227	T	4.57045e-05
rs1921765	A	0.000135091
rs7572023	A	0.000139143
rs7556698	G	0.000116497
rs13387164	G	2.16332e-05
rs10211065	T	5.33918e-05
rs10175307	G	7.07321e-05
rs13006240	C	3.26539e-05
rs1439622	G	-0.000137867
rs6434548	A	4.92629e-05
rs10204385	G	-0.000425275
rs10187307	G	-0.000398791
rs2178593	A	0.000114558
rs4372831	A	-9.32204e-05
rs7578875	G	-0.000100443
rs1921772	T	0.000136285
rs6717756	T	-5.89829e-05
rs7608681	C	-0.00013895
rs6434567	A	-0.000190052
rs2347924	A	-6.82335e-05
rs7567667	C	8.89196e-05
rs4664671	G	-7.15728e-05
rs13003153	A	0.000177502
rs7587076	A	-0.000148261
rs13004477	A	0.00015793
rs735183	T	2.36264e-05
rs6744595	A	8.70031e-05
rs13397414	A	-0.000456978
rs6745205	A	5.70893e-05
rs1438088	G	-7.89534e-05
rs13400832	A	-0.000448696
rs1955010	A	8.50544e-06
rs13398643	C	-8.12935e-06
rs1347739	T	4.65708e-06
rs1438092	A	2.6594e-05
rs12693700	G	7.47699e-05
rs10196515	C	-5.57341e-05
rs13415573	C	-0.000166829
rs16832972	A	-0.000651282
rs10497122	A	0.000146537
rs1944611	T	-9.55493e-05
rs6714521	T	-6.96125e-05
rs10931598	C	0.000251641
rs13428810	C	-0.000612219
rs13022448	A	0.000166402
rs7597597	A	0.00013705
rs10196785	T	0.000359392
rs13418009	A	-0.000531336
rs11673716	G	-5.98124e-05
rs3863911	C	-6.16463e-05
rs12611465	C	0.000363796
rs7567863	T	-4.45891e-05
rs3910526	C	-6.17676e-06
rs7558977	G	0.000396634
rs7586939	C	-2.60288e-05
rs17546386	T	0.00043725
rs11676810	G	-7.12193e-06
rs1658551	T	-0.000131736
rs7583243	A	3.08955e-05
rs16833202	A	-1.30123e-05
rs4035233	T	1.18026e-05
rs4294953	G	-1.32073e-05
rs1658555	C	1.5283e-05
rs13430459	T	-0.000191212
rs949067	T	7.40097e-05
rs949068	G	1.50962e-05
rs7603221	G	-0.000121323
rs12615845	C	0.00017374
rs1221754	T	0.000126119
rs9784007	G	-0.000118655
rs1370674	A	5.47775e-05
rs2155471	T	1.19623e-05
rs11687513	T	-0.000113969
rs1595455	C	5.00842e-05
rs1595457	A	2.24554e-05
rs1438094	T	7.27812e-05
rs1347740	T	2.78111e-05
rs4664688	C	7.8541e-06
rs7570293	T	8.04775e-05
rs6709050	C	-0.000270344
rs7564934	C	-0.00017327
rs16833642	T	-0.000187973
rs12693760	G	0.000186215
rs7565204	G	-0.000336641
rs6760597	A	-0.000103402
rs1401750	G	0.000210009
rs1519646	G	0.000676364
rs12693773	A	0.000219366
rs10497133	T	0.000299213
rs6434733	C	8.46295e-05
rs1401745	C	0.000136889
rs10931701	A	0.000118687
rs4335901	A	0.00026675
rs4594396	T	0.000253628
rs1401747	G	0.000214422
rs10167157	C	0.000248549
rs1401741	A	0.000253547
rs10197706	T	0.000254503
rs6761411	A	0.000286777
rs4664147	A	0.000350114
rs10497134	G	0.000235135
rs1519635	A	0.000326084
rs6434795	T	-0.000528162
rs11682207	C	2.04211e-05
rs13035707	G	-0.000147553
rs4664695	A	-1.78534e-05
rs6723606	A	-0.000161602
rs6434796	T	-0.000660389
rs908919	G	2.58853e-05
rs1519643	G	-0.000157112
rs2881873	T	-0.000124782
rs10207668	A	-0.000190789
rs10209743	A	0.000339982
rs10201274	C	-1.12499e-05
rs16834074	C	0.000257829
rs16834075	C	0.000259957
rs12479422	G	-0.000379735
rs7557254	T	0.000189354
rs16834143	G	0.00014016
rs6713577	A	0.000146212
rs6434884	T	0.000187074
rs11898268	C	0.000191107
rs7579033	A	0.000207001
rs1441858	G	0.0001294
rs6760170	C	-7.2043e-05
rs16834236	C	0.000736778
rs16834244	T	0.000643477
rs16834253	T	0.000708761
rs9288277	T	-6.19071e-05
rs1528084	T	-0.000216951
rs6434910	T	-6.84897e-05
rs16834313	A	-0.000119294
rs1881207	A	-6.41189e-05
rs1020223	C	-0.000178689
rs16834331	C	-0.000191746
rs4664704	A	-0.000172311
rs10931792	T	-0.000131261
rs6434925	A	-0.000217142
rs4664705	G	-0.000188606
rs10193758	C	-0.000102527
rs10193605	C	0.000138915
rs1406084	G	-0.000181171
rs12693824	G	6.60636e-05
rs10497137	T	-6.8215e-05
rs7558722	G	7.53711e-05
rs7603830	A	-0.000144887
rs11888633	T	-6.21788e-05
rs11684234	G	-0.000126449
rs1372391	G	-5.66094e-05
rs1441872	A	0.000157212
rs1372389	G	-0.000198834
rs12693832	A	0.000112253
rs12693840	T	-0.000321199
rs12693841	G	-0.000324503
rs1373582	A	-0.000111148
rs6434941	G	-0.000299794
rs6738631	A	0.000388826
rs16834756	A	-0.00018164
rs6741566	A	0.000714372
rs10931838	A	0.000204436
rs16835433	T	-0.000611781
rs16835446	A	1.01824e-05
rs1401518	T	0.00067469
rs13400566	G	-1.77699e-05
rs7563451	G	0.00102482
rs11900481	C	-0.000567305
rs6749676	C	0.000209313
rs4510169	C	-0.000561319
rs13030825	T	-9.4636e-05
rs6739800	G	0.000387971
rs10196189	A	7.56841e-06
rs10205301	T	-0.00161894
rs10931862	A	0.00034588
rs6748364	T	0.000198321
rs10931864	G	-0.000102084
rs6761233	A	-0.00010013
rs17585805	G	0.000352113
rs16835541	C	-5.16521e-05
rs12693888	G	9.28951e-05
rs7580732	A	0.000586655
rs17619192	C	0.000396947
rs1013693	T	8.3418e-05
rs12624082	T	-0.000125133
rs13400898	T	-0.000579197
rs6435015	C	0.000719988
rs1345944	T	0.000148281
rs7608978	A	-0.000130734
rs12612618	C	-0.000116063
rs1863086	G	0.000172748
rs1519213	C	-3.61391e-05
rs4034732	C	7.89664e-05
rs16835732	A	0.000182517
rs6723546	C	-0.000211393
rs10490537	A	0.000233478
rs6758740	G	5.50787e-05
rs6751984	T	3.02127e-05
rs6752571	C	-0.000149726
rs1559004	T	-0.000158953
rs1985189	A	7.97482e-05
rs10490534	T	0.000615322
rs16836014	A	0.000287456
rs10185861	G	-0.000107724
rs11885387	C	-0.00010791
rs10175397	C	4.58613e-05
rs7589080	A	6.82632e-05
rs10804100	T	-0.000122552
rs10200412	T	3.29997e-05
rs1961474	T	-6.8457e-05
rs6706444	A	0.000430524
rs16836088	G	0.000230553
rs16836094	T	0.000220501
rs1345948	T	1.70793e-05
rs16836115	T	0.000216615
rs11685823	C	2.98742e-05
rs6744657	G	0.000261247
rs41358245	G	0.000313694
rs1160471	G	0.000231359
rs7558032	A	0.000197122
rs12620249	A	-6.21145e-05
rs16836191	T	-0.000218273
rs4356617	G	-0.000207315
rs10490533	G	6.87197e-05
rs2348922	C	-0.000184153
rs2348923	T	-0.000162434
rs12477393	T	-0.000237411
rs2113477	G	-0.000282828
rs17203607	C	0.000293695
rs7600891	G	-0.000358667
rs16836379	A	9.97675e-05
rs7593783	C	-0.000295699
rs4664160	C	-0.000274957
rs12618097	C	-0.0002977
rs933757	G	-0.000223685
rs16836410	A	-8.03996e-05
rs4233668	G	-0.000202659
rs10490531	A	0.000277401
rs10490530	A	-1.23694e-05
rs16836496	C	0.000142933
rs10193792	G	0.000253576
rs10183389	A	7.1023e-05
rs13393190	C	0.000125406
rs7574842	C	0.000123907
rs13032599	G	-0.000390808
rs7576163	A	0.00017192
rs707025	T	5.83696e-06
rs16836531	G	0.000294682
rs2348924	G	0.000249193
rs16836561	T	7.03226e-05
rs808948	A	-0.000350276
rs11694977	G	0.000432759
rs17811332	A	-0.000142062
rs13431051	T	5.4747e-05
rs13001607	T	0.00039611
rs1524915	G	5.89903e-05
rs799820	A	-6.02121e-05
rs16836799	G	7.86866e-05
rs10199315	G	7.31098e-05
rs707039	T	-8.56004e-05
rs707040	T	3.56362e-05
rs12621256	A	-0.000231965
rs1154759	G	-8.08966e-05
rs1405935	T	0.000221308
rs12998068	A	-0.000213862
rs13020874	G	-0.000226703
rs799790	G	3.3674e-05
rs799793	T	2.34018e-05
rs12620257	C	-0.000281886
rs775343	T	-1.54985e-05
rs707046	T	-2.58282e-05
rs707047	A	-6.62136e-05
rs9789502	T	-0.000302627
rs707050	G	-8.13636e-05
rs13026208	T	-0.000237634
rs1469155	A	1.25706e-05
rs799761	A	-3.11844e-07
rs13407922	G	-0.000391881
rs10185435	C	-0.000334178
rs1405934	T	-3.94158e-05
rs1527862	C	-5.15262e-05
rs707069	T	-0.000105213
rs13419570	T	-0.0003023
rs7582614	A	0.000212907
rs707093	A	-0.000262552
rs707094	C	-0.000263043
rs13000699	A	-0.000245823
rs707095	C	0.000171904
rs707097	A	-0.000701282
rs10490525	G	0.000151484
rs1157233	G	7.94225e-05
rs707104	A	-7.90888e-05
rs707107	T	-0.000110829
rs707108	A	-7.92238e-05
rs697651	C	-1.01224e-06
rs13026062	A	0.000193984
rs12470887	T	0.000113248
rs11675853	G	7.86246e-06
rs1429261	C	-3.90351e-05
rs249693	T	5.79655e-05
rs12617045	G	4.51832e-05
rs249694	T	3.65911e-05
rs1003743	T	3.93429e-05
rs2161770	G	-2.13851e-05
rs1366748	A	6.21009e-05
rs13033023	G	-1.43441e-05
rs16837774	T	-8.85423e-05
rs16837781	T	7.00966e-05
rs16837788	T	-0.000102167
rs16837790	A	5.18873e-05
rs16837794	T	8.48413e-05
rs7584958	T	4.11229e-06
rs12616281	A	-0.000407948
rs11899123	T	-8.63322e-05
rs4621127	G	0.000128056
rs1366749	A	0.000138163
rs16837822	C	2.32945e-05
rs16837825	G	-1.44786e-05
rs1918367	T	5.56254e-05
rs16837846	T	0.00024763
rs11893103	T	-0.000364635
rs11687614	G	0.000474617
rs4461221	T	0.000124426
rs12104610	C	0.000100502
rs774507	T	-0.00032987
rs808935	G	-0.000206138
rs1220525	G	-0.000181268
rs796496	A	-0.000553023
rs774504	C	-0.000565076
rs12613246	A	1.47258e-05
rs13422673	C	-2.06388e-06
rs16837891	G	-0.000404986
rs16837893	G	0.000254135
rs10932132	T	4.59467e-05
rs6728625	T	8.14599e-05
rs1835154	A	0.000208185
rs12329336	G	9.73136e-05
rs13014687	G	0.000160861
rs4664740	G	0.000648048
rs16837945	C	0.000206415
rs3106675	A	0.000674843
rs16837982	G	0.000737159
rs13390547	T	-4.23561e-05
rs3106674	T	9.28457e-05
rs3106671	G	0.000719587
rs4571015	G	7.05404e-05
rs4638741	C	9.46995e-06
rs3106666	G	8.29568e-05
rs3111034	G	0.00125141
rs3111033	C	0.0008384
rs7559115	G	-0.000111193
rs3106658	T	2.50406e-05
rs11895478	C	-0.000120702
rs3106653	T	-0.000119443
rs3106652	A	-0.000117861
rs3106651	A	-1.04115e-05
rs3111016	A	3.63203e-05
rs16838062	A	0.000123638
rs16838068	C	-0.000108328
rs2591163	A	-4.94244e-05
rs2961963	T	7.8085e-05
rs2961961	A	7.76697e-05
rs2921440	A	4.04092e-05
rs2961957	A	0.000110032
rs1867648	T	-5.73489e-06
rs2591171	G	-0.000136453
rs2961956	T	-2.68643e-05
rs12616962	C	0.00020701
rs985092	G	-8.5046e-06
rs12995382	T	-8.73249e-05
rs13424822	C	-0.00014462
rs17640676	G	-0.000384738
rs2652442	A	-0.000271066
rs16838189	T	-0.000334136
rs2591156	T	-0.000349284
rs2591155	T	-0.000322749
rs2652444	A	-0.000281212
rs6716140	C	-0.000439186
rs991801	A	-0.000394437
rs2652450	G	-7.53541e-05
rs2652452	A	-6.72903e-05
rs2971911	C	-0.000183003
rs1445649	T	-5.34144e-05
rs2652460	A	-7.41659e-05
rs2053673	A	-0.000437226
rs2591140	G	-8.50266e-05
rs2961975	T	-0.000244623
rs2591173	C	-8.45895e-05
rs2652461	T	-0.000147622
rs1992703	T	-0.000236638
rs2971899	T	-0.000196871
rs2971904	G	-0.000251742
rs13030348	T	3.36501e-06
rs2961967	T	-0.000223453
rs2937600	A	-9.61399e-05
rs1900132	A	-6.85606e-05
rs2971906	G	0.000198142
rs41491245	C	-0.000252118
rs17642086	T	1.46595e-05
rs2652434	T	-8.40142e-05
rs13000959	G	1.60348e-06
rs17730129	T	-7.78473e-07
rs765439	C	-0.000402927
rs10185386	T	-0.000292657
rs977869	G	-0.000425845
rs12328438	C	-0.000481173
rs9973321	G	-0.000205356
rs4426483	T	-0.000155356
rs6707534	C	-0.00025046
rs4274557	A	-0.000467668
rs13424810	T	-1.29502e-05
rs13427859	T	-0.000120844
rs1482322	G	-0.000183004
rs4613220	T	-0.000106166
rs1482298	C	-0.000177575
rs16824911	C	-0.000439012
rs11886413	C	-0.000482372
rs2046248	T	-0.000192845
rs13011654	C	-0.00013564
rs12987623	G	-0.000458076
rs1482302	T	-0.000469777
rs1482305	A	6.44894e-05
rs1482316	G	-0.000134426
rs1905124	C	-0.000277598
rs10205531	G	7.81337e-05
rs10204829	A	-2.96192e-06
rs16838515	T	-0.00055367
rs16838536	C	-0.000125258
rs13404325	C	7.47245e-05
rs1482313	T	-1.80045e-05
rs7589222	T	-0.000521344
rs6759884	T	-2.03594e-05
rs10203676	T	6.0837e-05
rs2128285	G	-0.00050512
rs1482308	G	7.34829e-05
rs10932327	G	7.83427e-05
rs2046250	A	8.62466e-05
rs16838683	T	-0.000290207
rs12986546	A	-0.000478576
rs12986694	G	-0.00013209
rs10195519	G	-0.000307728
rs2128288	G	-1.79285e-05
rs1482321	G	-0.000491001
rs996759	T	-0.000310041
rs1586040	T	-0.000291601
rs6435558	A	6.83154e-05
rs6435564	C	-0.000282509
rs13419149	T	-0.000280524
rs1882459	G	-0.000482682
rs13004840	C	-0.000111947
rs16838793	G	6.82741e-05
rs4664757	A	-0.000260931
rs2350129	T	-0.00047234
rs11893828	G	-0.000581027
rs7570973	T	-0.000459423
rs1994247	G	-5.64238e-05
rs16838811	G	-0.000253109
rs13014709	T	-0.000125448
rs958209	C	3.48406e-05
rs13415851	T	-0.000490253
rs900990	A	4.34785e-05
rs900991	A	4.38022e-05
rs16838860	T	6.43813e-05
rs13010915	C	-0.000149815
rs11885912	T	-0.000575951
rs17584649	C	-5.96251e-05
rs949781	T	-0.000138582
rs13010269	C	-0.000140732
rs10497147	C	-0.000135933
rs10084411	G	-0.000263761
rs16838906	C	-0.000238804
rs10210535	A	-0.00020236
rs11683995	A	-0.000108504
rs1500972	C	-1.74265e-05
rs6721225	C	-0.000414201
rs6435695	A	-0.000148637
rs7589312	C	-0.000268302
rs10191533	C	-0.000407624
rs7566546	G	-0.000132334
rs7569848	G	-0.00012205
rs1486073	G	-0.000267091
rs4664171	C	-0.000425201
rs2133972	A	-0.000420008
rs1385902	C	-5.82418e-05
rs1486060	T	-4.14436e-05
rs1486065	G	-0.000162137
rs4664172	T	-0.000189855
rs4664759	C	-0.000182217
rs1566536	T	5.46368e-05
rs12476912	T	-0.000289063
rs6435732	C	-0.000324953
rs10932477	G	-0.000201802
rs7605630	G	0.000247738
rs11674374	C	-0.000145836
rs923179	C	-1.84944e-05
rs1486062	A	-0.000152282
rs12052524	C	-0.000149894
rs12618489	A	-0.000152567
rs17287295	G	5.03109e-05
rs4664173	C	-0.000154351
rs4544377	G	-0.000334944
rs1843580	A	6.64719e-05
rs11888169	T	-0.000124819
rs11678977	A	-0.000143179
rs11691512	G	-0.00014817
rs2350797	G	5.95092e-05
rs2350795	A	-0.000129266
rs9677116	G	0.000225016
rs2350794	C	-0.00024436
rs1023976	C	-1.75944e-05
rs13033532	T	0.000237878
rs1505727	C	-0.000242997
rs4490128	A	-0.000203519
rs34525866	A	-0.000144864
rs1876110	C	8.15015e-05
rs4664764	A	-0.000132194
rs16839131	G	-0.000159812
rs1505726	T	8.59077e-05
rs4664767	C	9.3128e-05
rs16839136	T	-0.000210981
rs16839138	G	-0.000146125
rs1524900	G	-0.00025338
rs7598697	A	-0.000237802
rs1404495	A	-0.000120963
rs10209181	A	-0.000141747
rs1394975	G	-0.000119212
rs1394976	G	-0.000111831
rs12611450	G	-0.000103695
rs11886299	A	-0.000105728
rs13030468	G	-8.86898e-06
rs11891913	T	-0.00011527
rs1524909	A	-0.000119452
rs1404497	G	-0.000214349
rs13024030	C	0.000208321
rs12995746	C	0.000209696
rs7590040	G	0.000208696
rs1524912	T	0.000143723
rs16839226	G	-0.000617243
rs1524907	A	0.000136108
rs6435845	C	0.000144425
rs1524908	T	0.00014738
rs843198	A	0.00012411
rs2691782	A	0.000123962
rs16839258	A	-0.000164752
rs10180851	G	-2.76784e-05
rs6706687	G	2.26832e-05
rs278881	G	0.000232466
rs843229	C	0.000185896
rs278871	C	0.000226942
rs278872	G	0.000167816
rs278873	A	0.000191916
rs3914663	C	-8.6618e-05
rs843220	G	0.000179929
rs843221	A	0.000121266
rs10932616	G	-0.000103847
rs2691772	C	0.000184874
rs2677475	G	0.000218954
rs10432531	A	-6.44204e-05
rs10432447	T	-5.24223e-05
rs12991533	A	0.000136369
rs2691787	G	0.000175104
rs843212	G	0.000130804
rs10199474	G	-0.000360522
rs12622776	G	-3.72433e-05
rs10206346	G	-3.333e-05
rs4407211	T	-0.000285501
rs10174401	T	-7.13581e-05
rs2048932	G	-2.61779e-05
rs1283776	T	-0.000168389
rs1533563	A	7.61416e-05
rs1018320	C	0.00010656
rs11682536	A	-6.56305e-05
rs1033254	C	-6.45053e-05
rs16839401	G	8.33174e-05
rs16839402	A	-2.65738e-06
rs1283773	G	-0.000156705
rs17226595	C	-0.000116707
rs1283758	C	-1.78124e-05
rs2056241	T	9.12026e-05
rs17306988	T	0.00028551
rs2056239	T	7.80706e-05
rs13016588	A	0.000136881
rs12477257	T	-0.000206649
rs4429429	T	7.41127e-05
rs13026792	A	-0.000298635
rs3920297	T	3.9583e-05
rs11895298	A	3.36745e-05
rs2882513	A	0.00017009
rs1004791	G	1.08141e-05
rs12475944	T	0.000225638
rs17234869	A	0.000100483
rs17307226	T	9.3348e-05
rs1914650	G	6.45593e-05
rs16839597	A	0.000160454
rs13005153	G	3.30892e-05
rs1316293	A	0.000203334
rs13028096	A	-0.000303906
rs7608383	A	0.000216701
rs34747884	T	-0.000274636
rs13033779	C	-0.000128113
rs12464967	G	-4.69226e-05
rs4366855	C	0.000112687
rs16839640	G	6.45994e-07
rs10497151	A	0.000261404
rs7573309	A	8.34069e-05
rs12471133	T	1.25267e-05
rs17236724	C	0.000213633
rs11887446	C	-0.000104665
rs13020355	T	1.72722e-05
rs13393746	G	-7.41752e-06
rs13382244	A	-0.000256775
rs11898359	A	0.000979451
rs10193997	T	0.000126887
rs17237027	T	0.000207083
rs13420750	T	-4.79005e-06
rs10198409	A	0.000154665
rs7597534	A	0.000130293
rs1402071	C	0.000167963
rs16839731	G	-0.00014398
rs16839739	G	-0.000152404
rs4664187	T	-0.000150022
rs2141236	C	-0.000136286
rs7580002	T	-0.000115792
rs2056735	G	-0.000138741
rs17238525	T	-0.000155881
rs7585222	G	-0.000111126
rs951211	G	-0.00019041
rs13031378	A	-0.000115102
rs6436095	C	0.000110348
rs2351287	A	-0.000519558
rs6436115	A	-0.000370656
rs9646858	C	0.000220485
rs11680065	A	4.58974e-05
rs6748811	C	3.7874e-05
rs7572191	A	0.000266352
rs2882618	C	-0.000224398
rs12476776	T	-0.000287402
rs1358227	A	-0.000265291
rs1534259	T	-0.000367902
rs6705303	A	-0.000403556
rs13034611	C	-0.000403594
rs16839935	T	-0.000457585
rs17244395	T	-8.49803e-05
rs7578557	T	-0.00040695
rs16839941	C	-0.000474653
rs17184889	T	-8.38675e-05
rs17244514	A	-9.87358e-05
rs2204584	A	-0.000314032
rs17244660	A	-4.15031e-05
rs16839959	C	-0.000205199
rs10497175	C	-0.000191489
rs2139427	A	-0.000343127
rs10177924	A	7.82078e-05
rs13426266	T	-0.000182554
rs1113060	T	5.85772e-05
rs1113061	A	0.000352108
rs9646870	G	6.64764e-05
rs11885399	T	-3.25893e-05
rs11692441	T	4.00633e-05
rs13426050	G	0.000109823
rs10497172	T	0.000485007
rs10196668	G	8.97303e-05
rs6736241	C	-6.89406e-05
rs4089877	G	0.000277117
rs35522434	T	0.000449998
rs12694557	C	-1.21146e-05
rs1519794	C	0.000427876
rs1401806	G	0.000470819
rs12471739	A	-5.46043e-05
rs10189160	A	-5.01665e-05
rs13429479	A	0.000230723
rs1818991	A	-4.34653e-06
rs10183453	G	0.000225821
rs8179773	G	0.000279792
rs4369814	T	5.56754e-05
rs10932915	G	0.000315313
rs7567451	G	4.97317e-05
rs1949527	G	5.25539e-05
rs1356743	C	-5.19092e-05
rs11695013	C	5.21674e-05
rs1519800	T	4.55349e-05
rs1914990	A	-1.65268e-05
rs2351534	G	-4.7968e-06
rs1226429	T	-0.000130619
rs12992954	C	-3.48753e-05
rs2351535	G	7.14183e-06
rs835301	T	-0.000138172
rs1234876	T	-0.000141518
rs10179827	C	8.55383e-06
rs4664804	T	0.000276726
rs2697368	G	-7.63178e-05
rs16840135	G	0.000154133
rs4369815	T	0.000354686
rs1919159	A	-5.61524e-05
rs6725811	C	3.5089e-05
rs707124	T	-8.65908e-05
rs1030599	T	1.47924e-05
rs6436289	C	0.000124316
rs835473	T	-0.000197046
rs16840194	A	0.000170329
rs16840214	C	-1.3321e-05
rs707127	T	-0.000122374
rs1528454	T	3.22786e-05
rs1150146	A	-4.13549e-05
rs12803	A	-4.56224e-05
rs834834	C	-3.09476e-05
rs834835	C	-5.02346e-05
rs13428968	T	7.41317e-05
rs707130	T	-7.08864e-05
rs834829	A	-5.34301e-05
rs13028997	G	-0.000100385
rs12328742	A	7.63714e-05
rs10166471	G	6.60207e-06
rs6436341	T	8.52047e-05
rs298225	T	-7.71865e-05
rs6436345	C	6.50827e-05
rs298328	A	-5.13419e-05
rs298329	G	-5.84801e-05
rs6436373	T	7.65291e-05
rs582397	T	-6.05306e-05
rs177088	C	-4.58028e-05
rs298292	T	-5.56305e-05
rs1037961	G	0.00018523
rs4664818	G	0.000171513
rs12104533	C	0.000179178
rs298233	T	-0.000219827
rs298235	A	-0.000482363
rs548516	T	-0.000192765
rs4635480	A	0.000175221
rs298264	C	-0.000204335
rs10933056	A	0.000158647
rs298224	G	-0.000181964
rs526540	G	-0.00019314
rs297597	A	-0.000235874
rs542355	T	-0.000197344
rs692187	A	-0.000224608
rs691637	T	-0.000202056
rs2568816	G	-0.000294843
rs1368249	T	-0.000230382
rs3769357	C	0.00018308
rs3769361	A	-0.000224164
rs1347098	A	-0.000257751
rs4629116	G	0.000167891
rs3769364	C	-0.000193452
rs3754770	G	-6.99056e-05
rs7599290	G	-0.000230489
rs16840461	G	0.000167435
rs1560628	G	-0.000281177
rs2116664	A	-0.000189155
rs3769366	G	-0.000186841
rs7570567	A	-0.000210015
rs1469651	C	-0.000191219
rs1469650	G	-0.000190655
rs9288604	A	0.000197975
rs17201069	T	0.000128651
rs1368246	T	0.000146988
rs7561693	A	0.000312735
rs6713675	T	-8.2085e-05
rs10933101	T	-3.86577e-05
rs12694677	A	7.35431e-05
rs16840578	T	-6.21535e-05
rs7597171	T	-7.37693e-05
rs6729636	C	0.000200439
rs13427625	T	0.000886794
rs17267744	T	0.000322623
rs12993820	T	0.00024351
rs2352106	T	-0.00032254
rs7582705	C	5.66555e-05
rs1471362	A	5.84731e-05
rs6706146	A	6.63734e-05
rs7575920	A	0.000194472
rs9679316	C	-9.72903e-05
rs7602743	G	0.000287582
rs6758803	G	-0.00080666
rs1432572	C	-9.49702e-05
rs17268308	T	-0.000171857
rs11890098	G	0.000189542
rs13015145	G	0.000168148
rs16840676	G	-0.000595492
rs10497163	G	0.000160965
rs1870898	G	-0.000236696
rs4664212	T	-0.000128478
rs4664836	C	-0.000118719
rs1993788	T	-5.59189e-05
rs13005376	T	0.000191808
rs17211162	T	-0.000394418
rs17270747	T	-0.000365434
rs28647721	A	0.000790468
rs16840915	G	0.000669721
rs13431036	A	-0.000231032
rs11897909	G	-0.000254583
rs884334	T	-0.000243769
rs295789	C	-6.40153e-05
rs295800	G	-1.28157e-05
rs11899029	C	5.81937e-05
rs10204885	C	-0.000276887
rs10185072	C	-5.19041e-05
rs10933271	T	-7.09245e-05
rs10497160	T	6.33089e-05
rs10497159	A	-0.000161196
rs9973369	A	5.76632e-05
rs1600754	G	0.000229332
rs16841124	G	0.000437963
rs2037180	G	0.000427557
rs16841126	A	0.00039124
rs1351477	A	0.000418524
rs4664844	A	0.000261802
rs7562882	C	0.00042471
rs11888555	C	-0.000101091
rs11898951	G	-7.17495e-05
rs6740075	A	-6.99942e-05
rs7601489	C	-0.000139742
rs6747313	C	0.000210542
rs10497155	G	2.51287e-05
rs17254856	G	-0.000296461
rs1481379	T	9.09904e-05
rs13403315	C	-0.000362436
rs13401572	G	-0.000346272
rs4664855	T	7.18323e-05
rs7558176	G	-0.000413973
rs6736714	T	-0.000165158
rs16841345	A	-5.80342e-05
rs263326	C	-0.000179469
rs10497178	T	0.000771377
rs6745904	C	-0.000212193
rs263315	A	0.000648481
rs17279221	C	-0.000344523
rs834129	C	-3.354e-05
rs1160451	G	9.00199e-05
rs6706447	T	-0.000215956
rs10203488	A	-0.000178911
rs16841426	C	-0.000190637
rs16841428	T	-0.000178522
rs16841430	G	-0.00013963
rs16841450	G	-8.71227e-05
rs16841464	C	-1.92945e-05
rs16841465	G	-6.66445e-05
rs1156560	C	-8.67556e-05
rs2289941	T	-0.000249568
rs2121347	T	-0.000192628
rs11903808	A	0.000454443
rs16841540	A	0.000515051
rs155613	C	0.0004924
rs155611	A	0.000223721
rs16841750	A	0.000753249
rs12472939	T	-0.000325992
rs155610	A	0.000179292
rs16841762	A	-0.000316779
rs11904180	A	0.000193524
rs10497185	G	-0.000264173
rs11679772	G	-5.50417e-05
rs10497186	T	-0.000559259
rs16841813	G	-0.000324631
rs10165908	T	-0.000101382
rs16841822	A	-0.000543653
rs2198581	A	-0.000122432
rs13415992	G	-0.000620706
rs2061039	T	-0.000106013
rs1542348	C	-0.000107808
rs1542349	T	-0.000189764
rs6707470	A	-0.000377252
rs1563206	C	-2.83035e-05
rs13421798	C	-1.24059e-05
rs6713245	T	-0.000111881
rs1869554	C	-0.0005731
rs4550624	C	-0.000553328
rs10804386	G	0.000155239
rs6732260	G	-2.64369e-06
rs6719182	G	-0.000482343
rs7577110	G	1.17387e-06
rs6734630	G	-1.85242e-05
rs10167207	C	1.80317e-05
rs4664229	C	1.307e-05
rs12993800	T	8.13375e-05
rs7594480	T	-0.000556144
rs4664888	C	-6.80847e-06
rs7568889	C	4.71867e-06
rs6437105	T	1.92514e-05
rs13420239	A	0.00041761
rs13396013	G	0.000350879
rs7579202	C	0.000104379
rs3934681	A	0.000104879
rs6748047	A	9.46573e-05
rs10184376	C	-0.000142312
rs4556933	G	3.28946e-05
rs6743822	C	5.68182e-05
rs6437107	C	6.171e-05
rs11899550	C	-9.09516e-05
rs13019116	C	3.35511e-05
rs16841888	C	-0.000372731
rs13383985	C	-5.57283e-05
rs13410600	T	0.000484086
rs1941922	T	-0.000268053
rs1598144	G	2.69594e-05
rs1220123	A	-4.98639e-06
rs2444770	C	-5.26978e-05
rs13430078	T	0.00018808
rs2509902	T	-0.000151044
rs1454322	C	-0.000188006
rs2848647	C	-2.14012e-05
rs11903475	T	-0.000846452
rs1220133	G	-0.000252965
rs16842018	G	0.000303903
rs16842023	C	0.000180353
rs1146031	C	-0.000360183
rs1146033	C	-0.00016557
rs1146035	A	0.000221496
rs3820742	A	7.37987e-05
rs13021202	T	0.000242183
rs10497190	T	0.000251601
rs7565550	A	0.000270739
rs12694937	T	-0.000479214
rs17798260	T	-0.00104186
rs17798522	C	-0.00112183
rs16842179	C	-0.000232132
rs16842190	G	0.000142013
rs1866886	T	-0.000193823
rs16842228	G	0.000114078
rs16842230	A	0.000136947
rs4438436	G	-0.000120126
rs16842252	A	8.46008e-05
rs6437119	A	8.17052e-05
rs13022349	T	-7.67454e-05
rs6720231	A	0.00014473
rs16842263	A	-0.000284162
rs12997150	G	-0.000244888
rs10175709	G	0.000596295
rs6720264	A	0.000209209
rs9677983	C	0.000606714
rs13406425	C	0.000346141
rs10197165	C	0.000348487
rs7566184	G	0.000350179
rs10168705	A	0.000302711
rs13402015	G	7.04596e-05
rs2024129	C	-0.000209803
rs12694942	G	0.000165187
rs6755441	C	0.000188007
rs12988329	C	-0.000195427
rs13391200	C	4.93381e-05
rs2355159	C	0.000327677
rs13426502	G	-0.000448476
rs2355163	T	-0.000140319
rs714566	A	-9.13997e-05
rs10804388	G	-2.62782e-05
rs740553	A	-2.04981e-05
rs13406519	C	-0.000421303
rs11902596	C	0.000220224
rs1860163	T	1.6034e-05
rs12465358	T	6.65642e-06
rs6723729	T	1.85035e-05
rs6731028	C	1.38607e-05
rs6731503	C	-0.000127217
rs7560997	G	-0.000146112
rs4664238	T	-5.77117e-05
rs1860165	T	-0.000108671
rs2190959	T	-0.000116332
rs16842499	G	-0.00024194
rs768364	G	-0.000163359
rs10206564	G	-0.000162517
rs7607379	C	4.21328e-05
rs6739192	C	-0.000154756
rs6739665	C	-0.000155142
rs6757689	T	-0.000159307
rs6710480	G	-0.000121979
rs16842609	T	-0.000142824
rs7606259	A	-0.000121786
rs4319893	T	-6.84849e-05
rs17603277	T	-0.000368845
rs12987618	C	-0.000273939
rs2074955	A	-0.000649476
rs6755018	G	-0.000411792
rs13419905	A	0.000193548
rs2074954	T	-0.000887937
rs6437140	A	-0.000395526
rs736671	G	-0.000480824
rs714190	G	-0.000359164
rs13002520	A	0.000112678
rs1521853	C	-8.45874e-05
rs1402866	A	-5.53129e-05
rs3732281	G	-0.000621359
rs16842681	C	-3.76269e-05
rs17193070	A	0.00030157
rs1357182	T	2.04297e-05
rs11693028	C	7.51711e-05
rs17262468	C	0.000346182
rs7567129	G	0.000138161
rs1949673	C	4.99253e-05
rs7604580	G	3.81637e-05
rs7579360	C	3.37811e-05
rs13432858	G	-1.78618e-05
rs6718403	A	2.29891e-05
rs6723111	A	-2.28143e-06
rs10179554	T	3.09351e-05
rs4664932	C	4.21675e-06
rs6732439	T	-0.000126872
rs958671	A	-1.74966e-05
rs17194347	T	0.000115908
rs4315473	T	-8.02422e-05
rs2204088	G	-9.85828e-06
rs6730499	C	3.61836e-05
rs6755411	T	0.000157111
rs2030487	G	-4.85129e-05
rs11693922	T	-8.98759e-05
rs10192799	C	3.71619e-05
rs12617346	T	0.000523002
rs17194382	T	3.9568e-05
rs4664941	T	-2.76684e-05
rs1521861	C	9.84523e-05
rs7559893	T	0.000431087
rs6437152	T	-0.000480411
rs1521864	A	0.000142973
rs9288709	G	-0.000177153
rs1915815	T	0.000845555
rs1033328	A	-0.000182536
rs1879701	G	6.28681e-05
rs1521872	G	0.00013523
rs6720142	T	-0.000185031
rs2602189	A	0.000324826
rs9288710	T	-0.000169972
rs2356082	C	-6.4483e-05
rs11895535	C	0.000155539
rs17808559	G	6.88934e-05
rs16842873	A	-0.000288068
rs11682905	T	0.000177811
rs13407117	G	0.00016979
rs10188238	G	0.000240529
rs2356086	T	0.000201912
rs10182401	T	0.000598276
rs10174033	C	0.000564862
rs11686762	T	-3.72548e-05
rs16842890	C	0.000565996
rs10195053	T	4.94602e-05
rs12620556	T	0.000652089
rs4664949	C	-0.00014594
rs6720852	T	0.000569075
rs4602177	C	0.000246069
rs13384752	T	0.000160761
rs7578565	A	0.000579179
rs13394731	T	0.000615575
rs13401538	T	0.000765519
rs6437170	G	2.31096e-05
rs7564839	A	0.00017554
rs2356088	A	-0.000125714
rs7579045	G	9.3195e-05
rs10167316	T	-0.000119523
rs2883854	A	-3.44027e-05
rs11680774	T	-3.63497e-05
rs2251471	C	-0.000736558
rs7591998	T	-0.000224658
rs2042083	T	-0.00105151
rs2602191	A	-0.00106438
rs2602190	A	-0.00105585
rs9711224	C	0.000189776
rs10933480	T	-0.000313742
rs2193700	C	-0.000342967
rs6437174	T	-6.41205e-05
rs2602186	G	-1.93285e-05
rs2193701	T	3.48581e-06
rs17420951	T	0.000136495
rs7569362	T	-0.000243581
rs17492855	T	8.48799e-05
rs7579690	A	0.000126015
rs1125992	G	-0.00106933
rs7592029	G	0.000125318
rs16842936	A	0.000106855
rs1549086	G	-0.00018981
rs1125661	A	9.98075e-06
rs6711582	A	1.81744e-05
rs11694048	C	-9.04103e-05
rs11688897	G	-0.000191862
rs4664966	G	1.42469e-05
rs2160940	C	1.41844e-05
rs10198528	A	1.70032e-05
rs6709022	G	-0.000193073
rs2356186	T	4.14021e-05
rs4664968	G	-0.000135562
rs1110507	G	-0.000118966
rs2356187	G	-0.000209491
rs11674284	A	-7.89254e-05
rs16842981	T	0.000377103
rs6730686	G	8.48254e-05
rs11688809	G	-0.000102771
rs7589768	A	-0.000140543
rs16843006	T	0.000389082
rs16843009	T	0.000385548
rs2883872	G	2.18712e-05
rs1990815	T	7.81271e-06
rs3771592	G	-0.000104872
rs11686340	G	-0.000115939
rs3771593	G	-6.46485e-05
rs6437186	T	-0.000151313
rs3771595	T	-0.000107919
rs3771596	C	-0.000104539
rs4664970	G	-0.000208631
rs6437187	G	-0.000210245
rs6752146	C	-0.000210128
rs2069100	G	-5.03663e-05
rs3771609	C	-8.93462e-05
rs10933492	A	-0.000299788
rs3821290	T	-0.000162913
rs7577672	G	-0.000160603
rs2214903	A	1.94711e-05
rs3771616	A	-0.000142542
rs2068126	G	0.00029249
rs1990154	A	-0.000245713
rs1990155	T	-0.000248115
rs3755413	A	-0.000137857
rs4664978	A	-0.00028994
rs4664981	G	-0.000209155
rs6437190	G	-0.000289812
rs723092	T	-0.000252413
rs2108217	C	-0.000224306
rs3771635	T	-3.65526e-05
rs2051946	T	-0.000134522
rs6743618	A	-0.00037592
rs17421757	G	0.000238399
rs1476672	T	-0.000231797
rs757930	A	-3.11902e-05
rs3771643	T	-0.000145469
rs3771644	C	-2.63193e-05
rs3771645	C	-3.10964e-05
rs3771649	A	-2.14032e-05
rs10180277	T	-0.000141434
rs6437191	A	-6.32918e-06
rs7597080	G	0.000103686
rs976426	A	-0.000150583
rs2356138	A	-0.000132639
rs2528635	G	-0.000117682
rs10180408	C	0.000275408
rs2528636	G	-0.000116636
rs929390	G	-0.000101068
rs2528580	C	-0.000249018
rs3771669	T	-1.82225e-05
rs2528581	C	-0.00012007
rs2711063	T	-0.000248893
rs3771673	T	-1.72801e-05
rs2528582	A	-1.66624e-05
rs2528586	G	-0.00017689
rs1859737	A	-0.00017557
rs1010334	A	-0.000101526
rs2528588	A	-0.000153772
rs2286250	G	0.000294006
rs3764835	G	4.16818e-05
rs2528589	C	-0.000163467
rs2158831	C	-0.000163307
rs13396528	C	0.000291252
rs2711074	C	-0.000161322
rs7573340	G	8.28299e-05
rs2711035	C	-0.000182383
rs3142	A	-0.00025344
rs6745794	C	-7.34228e-05
rs4664990	C	-6.23493e-05
rs2711085	G	-7.8777e-05
rs2528600	A	-7.84585e-05
rs757926	T	-0.000254471
rs6727441	A	0.000160114
rs2528604	T	-0.000156512
rs2528608	A	-0.000251719
rs2528614	T	-0.000200087
rs10489982	T	0.000102519
rs2711047	A	-7.7885e-05
rs4664255	G	-7.94372e-05
rs2158832	T	4.66712e-05
rs2528621	C	-9.9312e-05
rs725806	G	-5.86524e-05
rs2711054	T	-5.73961e-05
rs2190389	A	-0.000147624
rs16843269	A	0.000175679
rs6739948	G	-0.00089953
rs17231614	G	-0.00017787
rs9646891	C	0.000160397
rs2528627	G	0.000135498
rs4665001	C	4.48399e-05
rs17828333	C	0.000158978
rs13415523	T	8.742e-05
rs13007462	T	-0.000226539
rs2528634	A	0.000226496
rs4664262	C	-0.000224433
rs1996274	C	0.000186705
rs6705792	T	-0.000176592
rs6437200	G	0.000321099
rs17203501	G	1.12166e-06
rs6732877	T	0.000284118
rs10497202	T	2.80524e-05
rs1913900	T	0.000272225
rs6754477	A	0.000361757
rs1515926	T	0.000143805
rs967381	G	0.000296335
rs4665004	C	-0.000314428
rs4665006	C	0.000337942
rs17809948	C	2.12552e-05
rs1515924	C	7.62785e-05
rs2280184	G	6.36224e-05
rs6722518	C	0.000117519
rs17810398	C	9.40941e-05
rs17810428	G	8.72629e-05
rs9869	T	-6.96582e-05
rs17810584	C	5.26758e-06
rs908402	A	0.000335016
rs11693126	T	-0.000162701
rs10169705	G	-6.01895e-05
rs17810816	A	0.000208308
rs1515922	G	-0.000296761
rs11694423	C	0.000118904
rs11696015	C	-0.000155891
rs10196949	G	7.62797e-05
rs2356510	T	8.16721e-05
rs1807921	T	6.87537e-05
rs10175732	C	7.3946e-05
rs10204344	G	-1.69679e-05
rs10186922	A	0.000349769
rs7599926	G	-0.000106027
rs17727768	A	5.13541e-05
rs1522699	A	-8.3399e-05
rs4076495	G	0.000238511
rs877122	G	5.72716e-05
rs9789420	T	0.000151614
rs11686680	G	0.000219676
rs2037506	T	-0.000214507
rs6735252	A	2.46362e-06
rs6738420	T	0.00028818
rs998896	G	0.000310444
rs1522695	T	0.00029485
rs1522696	T	0.000308616
rs1522697	A	0.000298495
rs12621402	T	0.000279216
rs11894687	C	0.000107541
rs7565830	A	0.000269552
rs842064	T	-0.000177133
rs1719079	G	1.00145e-05
rs842062	G	-0.000203945
rs16843530	A	0.000281553
rs16843534	G	0.000289659
rs16843536	A	0.000336505
rs6716681	G	-7.2498e-05
rs1365907	T	1.94793e-05
rs264612	C	-0.000130012
rs6735689	C	0.000355545
rs264618	A	-6.76103e-05
rs16843561	C	0.000192198
rs17205728	C	-6.74059e-05
rs264578	G	-6.90698e-05
rs264577	C	-0.000162947
rs11690570	G	-0.000469769
rs264601	G	-0.000147246
rs6720829	A	0.000359505
rs264604	C	-0.000406306
rs264607	G	3.10577e-05
rs7604634	G	-5.2866e-05
rs1365906	A	-0.000118084
rs16843584	A	0.000195319
rs7582141	G	0.000410711
rs17811857	A	-1.40963e-07
rs447106	G	-0.000169229
rs17812009	C	1.88487e-05
rs16843641	T	-0.000222487
rs264658	C	-7.86564e-05
rs264653	C	-0.000147859
rs264651	A	-7.93612e-05
rs16843649	C	0.000151516
rs264588	C	0.000175019
rs11883737	A	0.000216176
rs264626	G	0.000250631
rs169073	C	0.000463938
rs10198413	C	-4.66516e-05
rs13021664	A	-5.96021e-05
rs4665022	G	4.91512e-05
rs264639	C	0.000403368
rs370391	A	0.000394357
rs428463	T	2.20781e-05
rs448513	T	0.000129821
rs17207648	G	-6.92587e-05
rs6714340	C	-6.00852e-05
rs7595446	A	7.4029e-05
rs264587	A	6.81273e-05
rs264586	T	6.60896e-05
rs10929934	T	0.000405355
rs13021373	T	-8.27169e-05
rs264581	A	7.38111e-05
rs264590	G	-0.00042611
rs264591	T	1.04425e-05
rs264592	A	-0.000160585
rs264593	C	2.38493e-05
rs264594	G	-4.59859e-06
rs16843744	A	0.000215558
rs2288105	C	-0.000203499
rs1421385	G	3.46274e-05
rs4413115	T	-0.000253715
rs12463769	C	-0.000319551
rs7586743	C	-6.83514e-05
rs17703180	G	-3.8866e-05
rs17493909	G	0.000835262
rs2069035	T	-3.90441e-05
rs13417560	G	6.97248e-05
rs3796105	A	9.9689e-05
rs10929936	T	-4.93048e-05
rs6721087	G	-0.000114566
rs12988603	C	-6.20715e-05
rs6737965	G	-0.000268377
rs6741790	C	-0.000107545
rs17494000	C	0.000462499
rs17576563	T	-0.000274949
rs13389867	G	3.39598e-05
rs13413382	T	1.33731e-05
rs759033	G	-8.30325e-05
rs13404031	C	3.5001e-05
rs10191093	C	-9.60802e-05
rs998273	G	-3.74377e-05
rs4665037	T	1.07575e-05
rs2357047	T	-6.1082e-05
rs13409490	C	-2.3831e-05
rs17494056	A	-2.09706e-05
rs10175176	T	-0.000202309
rs4233678	A	-0.000628866
rs11693113	G	0.000459818
rs4665040	T	3.99194e-05
rs2159874	G	-9.71413e-05
rs13022357	A	-0.000185224
rs7570136	C	-4.54509e-05
rs9287784	T	-5.05131e-05
rs10174247	G	4.17239e-05
rs4665041	A	2.06891e-05
rs7588862	T	-6.27688e-05
rs2288108	C	-1.16219e-05
rs9287785	G	-0.00178451
rs885640	A	4.26671e-05
rs9646726	G	-4.28615e-05
rs10490005	A	-0.00179943
rs13416694	T	-0.00177364
rs10490004	A	-0.00178424
rs11903200	A	-0.00177775
rs17604548	G	-0.00178513
rs12692544	C	-0.000255168
rs10490003	A	-0.0017538
rs2042495	A	-0.000227013
rs2288110	A	-4.85254e-05
rs2288111	A	-0.000252523
rs2042496	A	-6.65983e-05
rs3821296	A	-3.97493e-05
rs3821301	T	-0.000224947
rs17576859	G	0.000371275
rs1065594	A	3.43407e-05
rs7564250	G	-7.09349e-05
rs11690351	G	-5.64264e-05
rs2024289	T	-0.00017332
rs7603170	T	-5.41101e-05
rs16843822	G	0.000269324
rs6723106	A	-0.000170526
rs7591849	G	-0.000137597
rs3815475	G	-0.00203579
rs3213715	G	-0.000167987
rs4665052	A	-6.1768e-05
rs12618342	C	-6.12438e-05
rs6743012	A	0.000213788
rs6761921	C	7.05718e-05
rs10189317	C	-0.00211972
rs11891359	A	-0.000473334
rs2357170	T	-0.000136128
rs16843852	T	-0.000513754
rs7608205	A	-5.71087e-05
rs52849	A	6.6932e-05
rs4665053	A	-5.66263e-05
rs10490001	C	0.000224995
rs714156	T	7.96002e-05
rs6718625	C	-0.000146045
rs174256	G	8.035e-06
rs12612419	A	-6.409e-05
rs174244	A	3.69368e-05
rs174240	C	-0.000122201
rs11683924	T	2.67845e-05
rs174230	T	0.0014096
rs174227	C	-0.000104099
rs11675128	T	0.000172282
rs16843897	G	-0.000747315
rs6737543	C	-0.00053173
rs3755427	C	-0.000115036
rs3771686	A	-9.95616e-05
rs10490000	G	-3.30673e-05
rs10181248	G	-0.000101996
rs3771688	A	-0.00020002
rs750874	C	-7.23621e-05
rs888629	T	-2.98842e-05
rs888628	T	-6.22875e-05
rs11686677	G	-0.000217488
rs6742788	A	-0.000206677
rs3771698	G	-4.64227e-05
rs768072	T	-0.000212292
rs6753635	T	-0.000238181
rs1011770	A	-0.000795936
rs3771706	A	-0.000382868
rs3771709	A	-0.000415208
rs12994216	A	-0.000359567
rs12692550	T	-0.000208486
rs7609152	A	-0.000251379
rs13028985	G	0.00012974
rs3771715	A	-0.00025498
rs4664286	A	0.000100726
rs13022220	T	7.47007e-05
rs1023603	A	0.000106377
rs3755436	A	9.52366e-05
rs10207442	T	-0.00031638
rs3821298	T	9.05724e-05
rs10187471	A	-0.000180937
rs10188117	A	-0.000181371
rs10192547	T	1.04658e-05
rs3213791	T	-0.000172604
rs3213790	A	-0.000181313
rs2302923	C	1.26495e-05
rs13417010	C	-0.00017895
rs7563869	C	2.89318e-05
rs2112118	T	2.2173e-05
rs12988312	A	0.000103726
rs10202670	A	-0.000211929
rs13026780	T	0.000103362
rs6749118	G	-4.47266e-05
rs12471541	C	2.1539e-05
rs16844036	A	5.21199e-06
rs7576462	A	-4.83188e-05
rs7564053	T	-0.000273626
rs4505474	G	0.000132311
rs1863218	T	-1.16679e-05
rs1425046	A	-2.93763e-05
rs1425047	G	-5.76834e-06
rs1030328	A	2.67131e-05
rs11690478	C	0.000140939
rs16844084	A	-0.000347085
rs10189679	C	5.25113e-05
rs4665077	G	-7.38749e-06
rs4665079	A	4.17443e-05
rs10489997	C	-3.12437e-06
rs7585513	C	-6.34346e-05
rs16844097	G	-0.000489776
rs6755927	G	-0.000210248
rs1425039	A	7.70631e-06
rs11693108	C	6.8914e-06
rs4665083	A	-3.20331e-05
rs2113861	T	5.86496e-05
rs12991516	G	3.20799e-05
rs7587700	T	8.80836e-06
rs6714917	A	1.31697e-05
rs7563368	T	-4.8827e-05
rs1469226	C	0.000282394
rs6714974	T	0.00036539
rs890097	A	0.000370049
rs918969	A	-1.08589e-06
rs1425044	C	3.26982e-05
rs357022	A	1.1436e-05
rs357023	C	0.000219021
rs357028	T	8.78201e-06
rs357029	C	0.000367052
rs4461223	C	-0.00021981
rs6743189	A	-0.000222814
rs1863686	A	-6.9152e-06
rs6744345	T	-0.000362823
rs12185683	A	-0.000155175
rs12466258	G	-0.000222137
rs7594159	C	-0.000254618
rs4665102	T	-3.32603e-05
rs2357526	A	-2.0732e-05
rs6722715	T	-2.83067e-05
rs2042777	T	6.02073e-05
rs7556888	T	-3.90677e-06
rs34162795	G	-0.000141723
rs2114625	A	-2.98655e-05
rs12475264	A	-0.000134683
rs11899419	A	-3.93377e-05
rs2357527	G	5.07285e-05
rs1365799	A	-0.00026976
rs6745448	G	-3.6126e-05
rs5026100	G	-0.000156267
rs3821300	T	-5.98722e-05
rs1972708	T	-0.000276808
rs1549576	A	-0.000261344
rs10173538	C	-2.13457e-05
rs7579206	T	-9.35588e-06
rs7582124	T	-2.38944e-05
rs17813538	A	8.81312e-05
rs6432553	A	-1.64787e-05
rs13385595	A	-0.000361186
rs3821299	C	-1.19182e-05
rs6432555	T	-0.000369236
rs4477859	G	-0.000147371
rs5002908	G	-0.000101709
rs16844275	C	0.000557176
rs11555185	C	9.08194e-05
rs1427329	C	-3.4523e-05
rs13024801	G	-0.000291527
rs1365803	T	-0.00023345
rs1365802	T	-0.000326046
rs17814581	A	9.06866e-05
rs4664301	C	-1.43229e-05
rs1042666	C	7.68402e-05
rs17815029	T	8.12155e-05
rs17815040	G	8.61211e-05
rs3771720	C	-9.18111e-05
rs2303552	C	9.05094e-05
rs2303551	A	-0.000195286
rs2114626	T	-1.31842e-05
rs11894353	T	-0.000323946
rs2059698	T	-9.45347e-06
rs3764968	C	-1.3224e-05
rs1365798	G	-7.48463e-05
rs7588230	C	-4.97928e-05
rs2556102	C	-8.6451e-06
rs2059697	A	-4.64839e-05
rs1896270	T	-0.000253455
rs13307	G	0.000100652
rs4510173	C	0.000638307
rs2042772	T	0.000124671
rs7566887	T	0.000131364
rs2114630	A	-0.000245769
rs2556088	T	-0.000518911
rs2729722	A	-0.000431241
rs2556090	T	-0.000223423
rs2729715	A	-0.000417649
rs17827158	T	-0.000640016
rs12692566	C	-7.80991e-05
rs1344632	T	9.0597e-05
rs13023761	T	-0.000295671
rs2556097	C	9.23039e-05
rs16844380	G	0.000127889
rs13025887	A	-0.000340891
rs6711770	T	0.000223451
rs11690117	G	2.9234e-05
rs7573748	T	-0.00034304
rs16844411	T	0.000165083
rs12469306	A	0.000167469
rs2556086	C	0.000182159
rs2162499	C	0.000830983
rs2729705	T	0.000187263
rs2729719	T	8.44951e-05
rs10929956	C	-0.00017849
rs2357691	C	-0.000176141
rs10497205	G	5.61603e-05
rs17231342	T	4.6913e-05
rs12692570	G	-0.000235672
rs1397706	C	0.000794497
rs1397705	A	0.000126022
rs10168271	T	-0.0001919
rs9789367	T	-6.91671e-05
rs2292387	C	-7.50919e-05
rs2292388	C	-6.86068e-05
rs11678284	T	-0.000189645
rs2729712	A	3.84059e-05
rs16822581	G	-8.66061e-05
rs2666986	A	-7.51708e-05
rs2271383	G	-8.81404e-05
rs12692572	G	-8.0857e-05
rs1511225	A	8.55232e-05
rs1511224	T	-8.42209e-05
rs10192293	T	-1.77953e-05
rs2292391	G	-0.000282072
rs6730255	A	-0.000309044
rs3806603	T	0.00014343
rs16844479	C	0.00014909
rs6735923	T	0.000142329
rs12692575	G	-0.000100298
rs12692576	A	0.000102696
rs6724314	C	-0.000269299
rs6739453	T	-0.0001019
rs6715456	C	0.000153064
rs1511221	C	-0.000285845
rs2136973	A	-0.000107242
rs7576140	G	-0.000104599
rs12692577	C	-0.000272751
rs1877194	A	-9.04192e-05
rs7598738	C	-9.2989e-05
rs7566824	A	-0.00029842
rs769369	G	-0.000300635
rs1995950	A	8.66047e-05
rs3828323	C	2.66329e-05
rs6432570	T	3.35829e-05
rs3792161	C	7.29359e-05
rs949753	A	6.20764e-05
rs12373732	C	4.55054e-05
rs1511217	T	5.3607e-05
rs10188272	A	-0.00040494
rs2667021	G	0.000360661
rs2175414	G	0.000379583
rs2715918	A	-8.22108e-05
rs3792164	G	-4.16866e-05
rs2667025	C	-8.05828e-05
rs1546512	C	-0.000123496
rs1546514	T	-2.6933e-05
rs2715921	G	-5.996e-05
rs1567538	T	-0.000122508
rs2715923	G	-9.45116e-05
rs2715931	A	-9.79995e-05
rs1567537	T	-0.00010349
rs4664305	C	-3.79547e-05
rs11687309	T	-0.000158313
rs2715916	A	-0.000105923
rs1397712	C	-0.0001903
rs2667011	G	6.38287e-05
rs2715950	G	1.44535e-05
rs2667014	A	1.51911e-05
rs7594498	G	-0.000113003
rs13415848	C	-0.000159567
rs3749117	T	3.52638e-05
rs3792189	C	0.000128204
rs3792192	G	3.44831e-05
rs2203053	G	0.000127722
rs2292390	A	0.000189699
rs4665138	C	3.30766e-05
rs10196882	C	0.000220813
rs17830904	A	3.73098e-05
rs6722275	C	3.52717e-05
rs6740901	T	0.000154434
rs16844706	T	-8.42879e-06
rs3792194	A	0.000345794
rs877199	T	1.57644e-06
rs12470443	C	-9.86525e-05
rs1355421	G	-2.89483e-05
rs1355420	C	1.50478e-06
rs2715928	A	-2.33794e-05
rs2667033	A	-3.24262e-05
rs4665147	A	-8.84208e-06
rs4664308	A	-5.81666e-06
rs2667026	G	-2.09684e-05
rs10176194	A	8.62511e-05
rs13018963	A	-1.03613e-05
rs7598162	C	-1.83519e-05
rs7573469	A	4.83011e-06
rs7573119	T	-0.000148492
rs7573270	T	-1.69063e-05
rs11901072	C	-3.2977e-05
rs4522556	G	5.8286e-05
rs13403826	T	-0.00011333
rs10497212	T	5.96011e-06
rs6432593	G	8.89268e-06
rs6432594	A	0.00011107
rs16844790	A	-2.39961e-05
rs6731260	A	1.29073e-05
rs13027372	G	1.99747e-05
rs11902965	C	2.92031e-05
rs897832	A	2.90583e-05
rs1457236	T	-4.60023e-05
rs1457238	A	3.05332e-05
rs4580348	G	-2.77419e-05
rs7569555	G	3.82089e-05
rs16844824	A	1.63445e-05
rs1457233	T	2.30199e-05
rs3755547	A	-6.36799e-05
rs6432603	T	2.28497e-05
rs1457240	G	3.26841e-05
rs983916	T	-4.41377e-05
rs6730023	G	0.000152281
rs2290706	G	-8.87855e-05
rs1471120	T	3.28841e-05
rs1037694	T	2.57577e-05
rs2305818	G	-1.57358e-05
rs16844848	A	2.97148e-05
rs7596372	G	-7.22759e-05
rs3111397	C	4.72088e-05
rs2168672	G	-0.000111191
rs2124971	A	-6.8273e-05
rs17218566	G	-9.58619e-06
rs16844863	A	1.73968e-05
rs13393480	G	2.17039e-05
rs2925754	C	5.03035e-05
rs7588696	T	-3.46315e-05
rs4665164	T	1.39255e-05
rs1870102	A	-1.80199e-05
rs2925758	G	2.69873e-05
rs1350313	T	-4.97855e-05
rs2925755	A	-3.65862e-05
rs10205184	T	-4.44568e-05
rs16844875	T	-0.000254024
rs13031645	C	0.000127696
rs2966383	G	0.000121386
rs10803762	G	-1.54996e-05
rs6753952	C	-0.000710412
rs733659	G	9.63823e-05
rs733658	A	9.08789e-05
rs2966379	C	0.000120907
rs1379342	T	0.000417802
rs12692588	C	5.36734e-05
rs1563575	G	0.000102928
rs3772069	G	-6.14507e-05
rs7572970	A	8.23324e-05
rs716614	C	-0.00010019
rs716615	T	-7.29719e-05
rs1870105	G	0.000185346
rs3772073	T	-2.03259e-05
rs1020731	G	1.61345e-05
rs1020732	G	2.08058e-06
rs6707514	G	6.74986e-07
rs4569429	G	3.49977e-05
rs11889328	G	4.59898e-05
rs4462749	C	3.32454e-05
rs12692592	G	0.000142399
rs9917155	C	2.3034e-05
rs4077463	A	0.000141411
rs6718070	A	0.000126764
rs7593730	T	0.000116397
rs6708182	C	-9.02232e-05
rs7574543	T	5.33854e-05
rs4386280	A	3.66036e-05
rs4410242	A	0.000125169
rs10173594	A	3.8547e-05
rs10165319	T	7.72648e-05
rs11694165	G	2.89911e-05
rs12692593	C	1.81276e-05
rs1110209	T	0.000122746
rs4597468	T	3.92486e-05
rs7583269	G	0.000760146
rs10168504	G	0.000119759
rs4538150	G	-2.85231e-05
rs6724146	T	0.000103429
rs6730051	T	0.000104606
rs13008416	G	4.04926e-05
rs6751676	A	3.79317e-05
rs6755940	A	6.80494e-05
rs4577242	C	1.46785e-05
rs6722321	C	4.26787e-05
rs11693602	C	0.000133458
rs10189764	A	6.06205e-05
rs12998352	G	4.51516e-05
rs6761644	A	8.03982e-05
rs10929981	C	0.000206734
rs4436913	T	0.000105299
rs10929982	C	0.000209851
rs4619557	G	5.346e-05
rs13009374	C	0.000113307
rs7557636	T	9.81693e-05
rs4664325	G	-8.93949e-06
rs6432616	C	-9.67557e-06
rs12477746	G	0.00036744
rs7572202	T	0.000207354
rs13431440	C	-0.000177664
rs10210349	C	4.76519e-07
rs4664326	T	6.87731e-06
rs12233099	C	0.00016005
rs13429951	T	-0.000192162
rs10929986	C	0.000365782
rs4664327	G	4.17738e-06
rs7425185	T	3.31888e-06
rs12692602	C	0.00012714
rs12692605	A	0.000108936
rs6742799	A	-0.000195805
rs10176456	A	0.000114476
rs13017450	G	0.000104009
rs7425305	A	-0.000190322
rs11679846	T	6.77551e-05
rs4131705	A	-9.60552e-05
rs7423892	C	-3.66295e-05
rs13020444	T	9.47463e-05
rs10178094	C	-4.01219e-05
rs13009633	T	5.53698e-05
rs13034284	C	6.59456e-05
rs13410476	G	6.41847e-05
rs9967749	A	6.19443e-05
rs7603576	A	3.84051e-05
rs4327249	G	0.00015522
rs7576687	T	0.000164818
rs4508611	T	-0.000158467
rs4233641	A	0.000189091
rs6737230	T	0.000257304
rs12692607	T	0.000230699
rs6752569	T	-2.38393e-06
rs6756544	T	0.000211862
rs10192133	C	0.000179284
rs4380249	T	0.000184891
rs4293574	C	0.000232526
rs13025770	C	-6.74191e-06
rs3935741	T	0.000113166
rs4337490	T	0.000118585
rs4664346	C	-5.12399e-05
rs13011975	A	-1.20193e-05
rs11679483	A	2.4739e-05
rs13390172	T	0.000126299
rs12473293	A	0.000130065
rs4383351	G	0.000140188
rs4664352	A	4.92554e-05
rs12053303	A	-4.24221e-05
rs4664354	G	5.73798e-05
rs6718138	T	0.000317181
rs1451826	T	0.000345896
rs10497215	T	5.5011e-05
rs7608578	A	7.17841e-05
rs6711368	A	7.22526e-05
rs1451827	T	0.000368247
rs10182652	A	1.9543e-06
rs12463920	C	9.43101e-06
rs10497217	G	3.32829e-05
rs16845113	T	3.43281e-06
rs270917	G	0.000139014
rs270916	A	0.000142967
rs270909	T	-3.48618e-06
rs648120	T	0.000121217
rs532146	G	8.70452e-05
rs270924	T	0.000136841
rs1480571	C	-8.66874e-05
rs7581204	C	0.000159721
rs6714265	A	-5.21252e-05
rs1480573	C	0.00016178
rs565736	A	0.000156285
rs558692	C	0.000152915
rs6743276	T	0.000165264
rs270996	G	-3.79916e-05
rs1480574	T	0.000160301
rs270997	T	-9.84829e-05
rs271001	T	-2.05314e-05
rs4555359	G	0.000177056
rs270987	G	-0.000106421
rs270981	A	-5.96499e-05
rs270982	C	9.54322e-05
rs270983	A	-0.000112345
rs7585907	T	-0.00010427
rs2177624	T	-0.000122273
rs270975	T	8.09348e-05
rs270979	C	0.00015852
rs6432655	G	0.000138502
rs270960	A	-0.000115151
rs270959	A	-0.0001265
rs270958	G	-0.000116034
rs978673	G	0.000126634
rs9287799	G	-0.000107061
rs17220720	A	0.000167267
rs12052592	A	-0.00010015
rs13023011	G	-0.000100351
rs270952	T	-6.74593e-05
rs523454	G	8.25335e-05
rs6730050	A	-0.000121159
rs1615586	T	-8.63364e-05
rs10930002	T	0.000154777
rs4664386	C	0.000127998
rs1404358	T	-0.000108363
rs1404353	T	-0.000113546
rs1722653	G	-0.000117191
rs10497222	G	-6.84356e-05
rs10497221	T	0.000124609
rs10202499	G	0.000126572
rs12987503	C	-1.60532e-05
rs12464189	T	-6.05624e-05
rs1615929	A	-0.000117998
rs1524628	T	-0.000114367
rs1516093	T	-0.000131865
rs17221725	C	-0.000138368
rs1516096	C	-0.000168757
rs1516097	A	0.000117784
rs17222333	T	0.00013727
rs1524625	A	-0.000155204
rs1617936	T	-0.000147082
rs11685353	C	3.66878e-05
rs13409412	C	0.00012699
rs1516116	A	0.000139209
rs2357973	C	4.91364e-05
rs1629345	C	-0.000179998
rs1722642	T	-0.000117551
rs2138437	C	0.000190318
rs12624207	G	0.00021125
rs1722666	C	-0.000202186
rs12615294	T	0.000165888
rs1722659	C	-0.000259955
rs1630915	T	-0.000258779
rs1722656	G	-0.000178677
rs9967766	C	-0.000133449
rs1913942	T	0.000123555
rs1516106	T	0.00013867
rs11689079	C	-0.000257943
rs9646767	C	0.00011965
rs6738289	T	-0.000213674
rs9287802	T	-9.41121e-05
rs7579574	G	-0.000134345
rs7582380	G	-0.000108249
rs16845440	A	0.000206971
rs7568166	A	0.000241113
rs6757645	A	-0.000160338
rs16845489	C	0.000210338
rs197269	A	-0.000226344
rs197270	T	-0.000195659
rs13399728	A	-0.000229439
rs4664034	G	4.64485e-05
rs12692628	T	3.3506e-05
rs9287806	G	6.19304e-05
rs2216847	T	6.45592e-05
rs1114338	C	0.000377751
rs1114339	A	0.000410226
rs889920	T	-0.000226988
rs889922	C	4.54308e-05
rs1025105	A	5.22046e-05
rs11687460	T	5.47839e-05
rs1541716	A	0.000401037
rs4664403	T	0.000390394
rs6432670	T	4.74916e-05
rs10490564	G	0.000360627
rs1991110	C	0.000142317
rs10490565	A	0.000434599
rs16845615	A	0.000368829
rs7420380	G	0.000387066
rs6750514	A	-0.000223027
rs4664405	A	2.94676e-05
rs918871	A	0.000362044
rs2194505	C	1.05629e-05
rs16845639	A	0.000418794
rs7557765	T	3.8819e-05
rs17705404	A	0.000451039
rs2884364	G	-0.000246961
rs13391342	G	0.000436845
rs1267082	C	-0.000222677
rs4664406	A	0.000395848
rs7586242	C	8.55637e-05
rs1267070	T	0.000116522
rs12465423	C	0.000112224
rs3820998	C	3.77057e-07
rs1267068	T	4.89958e-05
rs3754974	A	0.000138014
rs13397244	A	5.86131e-05
rs13395640	T	6.28335e-05
rs1267059	A	8.49345e-05
rs2358017	T	0.000160083
rs3769981	T	3.82805e-05
rs1267076	C	0.000118266
rs3769980	A	1.23243e-05
rs4664408	A	0.000136628
rs16845681	A	0.000134071
rs7568498	T	-0.000109721
rs889914	T	6.88551e-05
rs889916	T	0.000109152
rs3769977	A	0.000140068
rs1267072	C	7.63881e-05
rs41517051	C	0.000178616
rs7600342	A	1.11567e-05
rs3769975	T	9.55969e-05
rs1267075	G	9.89636e-05
rs3769973	A	8.26975e-06
rs3769972	A	0.000122386
rs1267032	G	8.10764e-05
rs10930013	G	-1.35051e-06
rs1267034	A	0.000253282
rs3754971	G	9.997e-05
rs1882364	A	4.16272e-05
rs1267058	C	-0.000244476
rs16845742	T	-8.15116e-05
rs1267044	C	-0.000263032
rs16845747	C	-8.20746e-05
rs1733180	T	-0.00031237
rs1146025	G	-0.000286801
rs6720056	G	-0.000250887
rs4664415	T	4.35069e-05
rs2059337	G	-0.000262001
rs4664044	T	-0.000114085
rs10490567	T	-0.000288687
rs10469684	T	5.28269e-05
rs6744214	T	5.01736e-05
rs17758464	A	-0.000212096
rs4664418	T	-0.000235309
rs10197817	T	6.33737e-05
rs6755815	C	-0.000107136
rs3769963	A	-0.000312708
rs6432678	G	-0.000262999
rs6432679	C	7.17573e-05
rs1111417	G	-0.000281528
rs6709356	G	6.6617e-05
rs4664420	G	4.12087e-05
rs2303318	A	-0.000294584
rs1116173	A	4.46846e-06
rs4664421	G	-0.000279404
rs6727917	A	5.16107e-05
rs6738264	T	-0.000275282
rs2194726	C	-0.000121215
rs2194728	G	-0.000267101
rs3769959	A	-0.000181016
rs10490568	A	-0.000138105
rs12463483	G	-0.000113387
rs6733456	C	5.57934e-05
rs17183625	T	-7.59417e-05
rs12471336	G	-0.000102069
rs16845844	A	-0.000294471
rs1559629	C	-9.09399e-05
rs768835	G	-6.16738e-05
rs963758	C	-7.4024e-05
rs2358140	T	-6.48181e-05
rs2194734	G	-3.00371e-05
rs994383	G	-0.000124702
rs12692634	C	-5.47953e-05
rs6432687	G	-5.5472e-05
rs4664425	G	-5.9447e-05
rs3849349	A	-6.21447e-05
rs3849350	G	-5.61431e-05
rs3849351	A	-6.28162e-05
rs17243975	A	-0.00016738
rs7588198	G	-0.00017397
rs6432689	C	-0.000319207
rs12467662	G	1.53654e-05
rs3902689	G	-0.000331072
rs4001644	A	-0.000184511
rs10182681	G	-0.000320468
rs3911925	A	1.66161e-05
rs4107578	G	-0.000324433
rs13410944	C	-0.000100194
rs10191709	G	-0.000246348
rs1510088	G	-0.000292572
rs13017694	G	3.57207e-05
rs1515182	A	1.88327e-05
rs6713999	T	-0.000427671
rs2202888	C	-0.000379731
rs12464282	C	1.97188e-05
rs1397088	C	-0.000471516
rs2389549	T	7.64042e-06
rs1397087	G	-0.000324144
rs1567420	T	2.53013e-05
rs1567421	G	4.46903e-05
rs16845945	C	1.95981e-05
rs12473088	A	7.89575e-05
rs1510094	A	-0.000283228
rs7557876	A	-0.000293953
rs3843852	C	-0.00047933
rs1510084	C	-0.000279217
rs6432695	A	-0.000479648
rs10803781	A	-0.000473915
rs1876816	C	-0.000474247
rs6432699	C	-0.000265826
rs6759082	C	-0.00047332
rs1588396	T	-0.000446169
rs4408743	G	-0.000468556
rs1818547	T	-0.00046787
rs10930028	C	-0.000468079
rs10930029	G	-0.000471667
rs1996233	T	-0.000467127
rs1399648	C	-0.000469208
rs16845997	C	6.51873e-05
rs4664433	G	-0.000470674
rs3843855	C	-0.00045486
rs12467042	G	5.94095e-05
rs1158463	A	-0.00050733
rs7603929	C	-0.000465816
rs6746798	C	-0.000461091
rs4404284	T	-0.000425087
rs4521055	C	-0.000463555
rs12467279	A	6.46553e-05
rs1567981	A	-0.000273041
rs1399651	A	-0.000453569
rs1399650	G	-0.000272055
rs1515186	G	-0.000341288
rs4309587	C	-0.00034702
rs4664436	T	-0.000675648
rs16846050	G	8.79218e-05
rs1849881	G	-0.000562378
rs16846053	T	0.000114873
rs12476631	T	9.32781e-05
rs12474713	C	9.60997e-05
rs7602938	C	-0.000658411
rs1006427	T	-5.29587e-05
rs971284	C	-6.1728e-05
rs7573979	T	-4.3463e-05
rs7581747	T	-3.18594e-05
rs1449641	T	-5.28386e-05
rs13022437	G	-8.02679e-05
rs10193728	T	1.11993e-05
rs985957	T	-0.000155053
rs4263123	A	-0.000156727
rs16846107	G	-2.63559e-05
rs1449636	T	-0.000318252
rs11896941	G	-0.000158881
rs2389533	C	1.12214e-05
rs2892792	A	3.75635e-05
rs13016526	C	-0.000145524
rs1979112	A	2.11134e-05
rs13416456	C	0.000118409
rs4603779	T	9.41346e-05
rs3849345	C	9.12851e-05
rs9636284	C	9.35618e-05
rs9636285	A	9.35864e-05
rs1667597	A	1.3206e-05
rs2084545	A	0.000117108
rs2084543	C	0.000207941
rs1996265	A	0.000244079
rs2090270	C	0.000210268
rs1227930	G	-7.79965e-05
rs16846172	G	-0.000123219
rs6729402	A	-0.000213297
rs6707956	G	-0.000118764
rs1913803	G	-0.00020522
rs16846179	T	0.000192795
rs16846181	A	0.000179279
rs6432704	A	-0.000124943
rs6754546	A	0.000128274
rs6726796	G	-0.000340477
rs2176136	T	0.000131938
rs6734760	C	0.00013082
rs7594396	A	-0.000226766
rs6715439	A	-0.000225017
rs6748280	G	-0.000240837
rs6432705	T	0.000140609
rs10930036	C	-0.000238201
rs4664440	C	-0.000248635
rs2077859	G	0.000216549
rs6432706	C	2.20116e-05
rs6717424	A	0.000134835
rs2176135	G	0.000131927
rs1913807	T	0.000136714
rs6707646	C	9.66681e-05
rs4637136	A	0.000131687
rs10221808	A	-7.23995e-06
rs12619850	A	-0.000101687
rs13011013	G	0.00013339
rs4500960	C	0.000103503
rs16846221	G	-0.000256602
rs4233647	G	0.000136256
rs11901687	A	-0.000105177
rs12986853	C	0.000136188
rs4664442	G	0.000116916
rs9808497	C	0.000130482
rs10497223	G	-0.000123046
rs4295021	G	0.00013388
rs4316948	G	6.35079e-05
rs1861979	T	-0.000160661
rs2909443	G	-0.000136391
rs2300755	G	1.61043e-05
rs2268889	C	-0.000100919
rs2268888	C	-0.000593336
rs4664443	A	-1.51245e-05
rs2284872	G	-0.00010389
rs2284870	T	4.05443e-05
rs7608798	G	-0.00010221
rs2160927	C	-0.000109731
rs2111850	T	-9.51133e-05
rs10930040	A	-0.00011608
rs3788979	C	-0.000195483
rs16822665	C	-9.3803e-05
rs10490422	G	-0.000330029
rs4436979	T	-7.55939e-05
rs973551	G	-7.3013e-05
rs16846291	T	-0.000306279
rs16846296	A	-0.000294035
rs11897585	A	4.53391e-05
rs10185151	A	4.06216e-05
rs2241242	G	3.15784e-05
rs2160711	A	-0.000106074
rs12692647	C	3.75134e-05
rs2052352	C	3.72196e-06
rs13431489	A	4.23381e-05
rs10176758	A	4.82804e-06
rs7564122	A	2.60403e-05
rs41368446	T	-0.000532147
rs10930045	A	-0.000273579
rs1125605	T	-0.000205826
rs2160710	A	-0.000185986
rs3747517	T	-0.000103746
rs3788964	T	-0.000103667
rs7608315	A	-5.16742e-05
rs17716942	T	-8.60246e-05
rs6734436	T	-0.00011731
rs16846743	C	-9.28285e-05
rs1485978	G	-3.39967e-05
rs12052788	T	-4.80983e-05
rs3736200	T	0.000264773
rs11684902	G	-0.000220201
rs16846834	C	0.000178047
rs6759814	T	0.000134152
rs1485980	A	0.000135166
rs13404874	C	0.000136834
rs16846856	T	0.000143739
rs12471221	G	-6.91271e-06
rs11884875	A	0.000170809
rs16846869	C	-4.15467e-07
rs2389736	G	0.000149001
rs16846870	T	3.12803e-05
rs13002126	T	-0.000365069
rs12994605	C	0.000176373
rs981841	A	-0.000431589
rs10205404	A	-0.000383977
rs985309	C	-0.000386334
rs6718959	C	-0.00047141
rs4664054	G	-0.000325063
rs12692651	C	-0.000294244
rs2200475	G	-0.000292572
rs6432729	G	-0.000339118
rs7573145	A	0.00039508
rs16847045	A	0.000404573
rs16847048	G	0.000400596
rs6717789	T	0.000387202
rs16847049	A	0.000399244
rs11884055	G	-0.000106545
rs12613181	T	-0.000104677
rs1435013	A	-0.000286566
rs10202063	T	-0.000306157
rs9287822	A	-0.00033555
rs12615607	A	-0.000296753
rs10202400	G	-0.000194963
rs9807929	C	-0.000305236
rs13386589	C	-0.000302918
rs10166699	A	-0.000204156
rs17330228	C	-0.000311453
rs11887380	A	-0.000288561
rs10199249	C	-0.000203296
rs13390307	C	-0.00017672
rs10153611	C	-0.000191203
rs10153806	T	-0.000204174
rs13413673	G	-0.000182092
rs10168953	A	-0.000210862
rs1434999	C	6.54458e-05
rs1032412	G	1.82585e-06
rs6729147	C	-1.00128e-05
rs622593	G	1.32894e-05
rs1017406	C	2.69355e-05
rs16847359	G	-0.000299231
rs10930072	C	0.000216049
rs13018302	T	-0.000151855
rs11903092	G	0.000215841
rs1001911	C	0.000237699
rs1492990	G	0.000206593
rs449735	C	-0.000225874
rs2014527	T	0.000171573
rs993283	G	0.000205764
rs389464	T	-0.000144757
rs6432737	T	0.000208169
rs307879	C	-0.000178726
rs307871	G	-0.000220507
rs307870	A	-0.000220604
rs7581578	C	-0.000234394
rs1424757	C	-0.000198014
rs307868	C	-0.000211108
rs628185	A	-0.000192558
rs307864	C	-0.000205764
rs16847639	T	0.000592198
rs307862	T	0.000115965
rs1424760	C	-3.31282e-05
rs307857	T	-5.15164e-05
rs2081364	C	0.000215195
rs11903996	C	-5.66636e-06
rs10183854	T	-0.000107622
rs1834224	C	-0.000104797
rs1345959	T	3.11218e-05
rs1424767	G	-0.000266159
rs1834225	C	-0.000185687
rs1834220	A	-0.000213147
rs10171389	A	-0.000153949
rs12990598	G	-2.53034e-05
rs985486	C	-0.000219997
rs13033137	A	-3.10327e-05
rs4390782	G	-3.04288e-05
rs6740318	T	-0.000272059
rs6740800	T	-0.000440163
rs6757422	A	-0.00044264
rs10200294	C	-0.000194854
rs2113700	T	-0.000227432
rs10178838	A	0.000307044
rs16848018	A	0.000361443
rs12471596	A	3.84786e-05
rs1546031	T	2.23292e-05
rs10165215	C	-1.86487e-05
rs1489650	T	2.40784e-05
rs9287826	A	-3.11069e-05
rs10190340	T	-1.3092e-05
rs12468570	G	0.000393644
rs11896390	T	0.000272197
rs12692684	G	-6.74906e-06
rs4575739	G	0.000270301
rs4462794	C	0.000181251
rs13395667	C	0.000202048
rs12995161	C	0.000189613
rs16848118	T	0.000271876
rs16848135	A	0.000324442
rs12469548	G	0.000277095
rs7604540	C	0.000290499
rs12476131	G	0.000262085
rs1604836	G	-0.000158594
rs1587805	A	-0.000236708
rs16848226	A	-0.000396696
rs4144827	T	-0.000336042
rs16848239	A	-0.000349832
rs11888830	G	-0.000269928
rs7596375	T	-0.000247536
rs7559172	A	-0.000271915
rs6752189	C	-0.000388242
rs1504261	C	-0.000313961
rs1032843	C	-0.000315895
rs13023983	A	-3.978e-05
rs1221518	T	-0.000142747
rs1221522	C	-0.000191061
rs4144828	A	-0.000106782
rs1922092	C	-0.000203397
rs16848321	T	-0.000106934
rs16848323	A	-0.000119275
rs7565523	A	1.02813e-05
rs1221528	G	-0.000261695
rs10181427	G	9.20174e-05
rs10193879	T	-0.000513157
rs13402758	G	9.79137e-05
rs13428507	A	3.64692e-05
rs13405952	C	5.06963e-05
rs10198458	T	7.02676e-05
rs7587898	G	7.32188e-05
rs13401220	G	2.2948e-06
rs4668300	C	-4.6998e-05
rs1462167	C	-5.31662e-05
rs13400101	A	-3.66815e-05
rs7574166	C	-4.09707e-05
rs17190104	T	-4.25233e-05
rs9287831	C	-5.64855e-05
rs12464367	G	-2.26891e-05
rs1462161	A	-3.55942e-05
rs4668348	T	1.44013e-05
rs12476047	T	8.23524e-05
rs4145983	A	-4.15467e-05
rs10497236	G	3.9925e-05
rs1156931	T	5.60055e-05
rs13031666	C	0.000246054
rs6713957	A	9.9578e-05
rs2615330	A	0.000193377
rs17804721	A	0.000451888
rs10193051	T	0.000343263
rs16848517	G	2.16e-06
rs7598913	A	0.000183337
rs1899112	T	0.00047346
rs12478156	T	0.000118673
rs6761831	G	0.000104887
rs16848566	A	0.000281669
rs6736898	A	9.56794e-05
rs12998828	A	0.000305033
rs2952065	A	0.000247901
rs11886346	A	-0.000602096
rs2704358	A	-0.000532726
rs1882347	A	0.000481728
rs7424428	C	8.67056e-05
rs16848601	C	8.89241e-05
rs13422962	A	0.000283852
rs7559387	T	9.00286e-05
rs17192812	G	0.000364285
rs10497238	C	0.000185383
rs7608146	C	0.000127242
rs4668420	G	0.000251529
rs4668422	A	0.000308757
rs1036697	C	0.000237595
rs10199735	C	0.00013722
rs16848651	G	0.000202169
rs16848653	T	0.000204132
rs17806246	A	-6.55655e-05
rs7597888	T	-4.41183e-05
rs10169055	G	0.000293354
rs12692700	T	4.73259e-05
rs16848671	T	0.000417957
rs10185395	G	0.000178962
rs4668424	C	0.000444802
rs2704373	A	-0.000196543
rs17194017	T	0.000287055
rs1561606	C	0.000256792
rs7572130	A	0.000423599
rs2231899	A	0.000359654
rs2231895	C	-4.51792e-05
rs12692701	G	3.38238e-05
rs16848713	T	0.000327954
rs2028405	A	0.000475846
rs6731290	A	-0.000139902
rs13003002	T	-0.000133574
rs884114	C	-0.000396947
rs10445757	C	-1.07475e-05
rs1239137	G	-1.36233e-05
rs11896989	A	3.41211e-05
rs16848799	A	-0.000170792
rs720643	T	2.87218e-05
rs41486246	T	-8.77151e-05
rs34499146	C	-0.000187804
rs10497240	C	2.51581e-05
rs6432771	A	0.000272535
rs969841	T	1.42047e-05
rs1460676	T	-2.85577e-05
rs10930109	C	0.000192084
rs16848832	G	-0.000282054
rs13026329	C	1.01702e-05
rs16848859	C	-0.000251783
rs10192119	T	5.50637e-05
rs1531360	A	-1.42216e-05
rs1460665	A	4.34016e-05
rs12373663	C	1.78177e-05
rs7596894	A	3.43659e-05
rs13383835	C	-0.000183636
rs16848906	T	-0.000202821
rs6750731	G	-0.00022096
rs10189532	G	-0.000264991
rs1460669	T	2.2429e-05
rs10202492	A	-0.000228035
rs10207351	T	-1.34519e-05
rs1551728	T	-2.69705e-05
rs2169219	A	-2.51945e-05
rs17810175	G	-4.67194e-05
rs16848934	A	0.000287937
rs17810529	G	-0.0002267
rs4667450	A	-2.63621e-05
rs1599303	T	-0.000163633
rs2921848	C	0.000219759
rs1370493	T	0.000161175
rs2921842	C	6.01672e-05
rs4145309	G	3.77796e-05
rs1437669	A	0.000323126
rs16848962	C	-5.15082e-05
rs16848967	A	-6.46911e-05
rs1821849	T	0.000179883
rs10497248	T	0.000185747
rs7568319	G	-5.47518e-05
rs10194451	T	-9.09422e-05
rs7574118	A	0.000275495
rs9287842	G	-2.43012e-05
rs357299	G	-8.18082e-05
rs995614	C	0.00025174
rs3860432	T	0.000295834
rs6710706	A	0.000303777
rs165234	T	-7.49293e-05
rs165233	G	-5.17292e-05
rs165274	A	-6.36714e-05
rs165231	A	0.000293574
rs165224	T	0.000263209
rs165222	A	-5.35094e-05
rs3901479	T	0.000275863
rs3910511	T	0.000274736
rs12618354	A	0.000261908
rs13008229	T	3.20596e-06
rs2203586	G	7.91976e-06
rs3914581	T	6.68178e-06
rs12995138	C	-5.60461e-06
rs2892895	G	3.2328e-05
rs6724342	C	2.58653e-05
rs16849207	C	9.1067e-06
rs16849225	C	4.02171e-05
rs13031230	C	2.62177e-05
rs13002573	A	5.36021e-05
rs13002621	A	4.32543e-05
rs10930113	G	6.44325e-05
rs12470735	T	-0.000175728
rs34238342	T	-0.000179946
rs268271	T	-0.0001274
rs7583960	T	0.000219786
rs7594255	T	-0.00013566
rs1545358	G	9.69926e-05
rs2121315	A	8.14122e-05
rs13014943	T	-3.82745e-05
rs1446475	C	-8.66019e-05
rs12988898	G	-8.18088e-05
rs17351639	C	-7.36728e-05
rs4283437	A	-6.91862e-05
rs1374264	A	6.96033e-05
rs7601389	T	9.42116e-05
rs12613696	G	0.000179808
rs12614440	C	0.000176854
rs1446477	G	0.000178544
rs9789645	G	0.000226701
rs9789646	G	0.000211978
rs967184	C	-0.000180908
rs2034256	C	-0.000202321
rs6738278	C	-0.00019424
rs17436622	A	-0.000190526
rs12469350	G	-0.000223719
rs6757401	G	-0.000199855
rs12470648	C	-0.000240057
rs17352171	C	-0.000202366
rs4667729	C	-0.000191098
rs4667731	T	-0.000190293
rs4441488	T	0.000221621
rs11687999	T	0.000168366
rs1898841	T	0.000217656
rs13021155	A	0.000208397
rs13027527	G	0.000216035
rs13005481	C	0.000231947
rs9287843	C	2.21467e-05
rs4667739	C	1.57069e-05
rs4267526	G	0.00047716
rs13027745	A	-0.000430714
rs16849420	A	0.000954563
rs1561466	C	-0.000450832
rs2118884	T	0.000922562
rs12990422	G	-0.000287873
rs13006079	G	-0.000450768
rs4667458	A	-0.0002943
rs6432792	C	-0.000290668
rs6432793	C	-0.000327175
rs13033944	G	-0.000495978
rs11893065	A	-0.000307544
rs6729185	G	0.000898969
rs13405823	G	-5.12343e-05
rs9287848	C	-8.10879e-05
rs4407260	C	0.000108105
rs13003053	G	-0.000221392
rs2100323	G	0.000145594
rs11681061	G	6.89495e-05
rs10192863	C	0.000148514
rs2198225	C	-0.000313024
rs2218915	C	-0.000265942
rs510806	G	7.38624e-05
rs1947326	C	0.000159665
rs648185	A	8.48825e-05
rs12615432	T	0.000189115
rs773295	T	8.61927e-05
rs592044	T	8.99221e-05
rs13426015	A	1.38764e-05
rs473532	G	-0.000120502
rs6737277	T	-1.37942e-05
rs7580761	G	-6.39972e-05
rs12464219	C	-7.60894e-05
rs1521526	A	-1.88113e-05
rs17353055	G	-7.64375e-05
rs11686322	T	-7.92571e-05
rs12988047	C	9.3798e-05
rs13014892	T	-0.000137239
rs572804	G	0.000172173
rs10930128	T	-0.000132367
rs12474679	G	-0.000125321
rs1717623	C	0.00018029
rs3828191	C	-0.000122023
rs670757	C	0.000155023
rs671689	G	0.000157598
rs551160	C	0.000266444
rs16849557	C	-0.000302799
rs939643	T	-2.96185e-06
rs11683488	A	-1.13543e-05
rs16849574	T	-0.000232996
rs16849597	T	-0.000215485
rs13025322	A	-0.000354814
rs11885631	A	-0.000341994
rs12613292	T	-8.9181e-05
rs4130269	C	-0.000219105
rs6736540	A	-0.000183317
rs6752075	T	-0.00016675
rs6755113	T	-0.000194242
rs4407262	C	-0.000176117
rs3923113	A	0.000193434
rs6754919	C	0.000181418
rs6713419	T	0.00018829
rs7607886	G	0.000353309
rs6723985	C	0.000146377
rs3731759	C	-0.000211932
rs41357247	A	-0.00020919
rs12328675	T	0.000316859
rs3769869	A	0.000312473
rs10490694	G	0.000310459
rs16849663	A	-0.000297543
rs7607980	T	0.000278611
rs17244632	G	-0.000144662
rs3769870	A	0.000353873
rs3769872	C	0.000260554
rs3769877	G	-4.06139e-05
rs7591813	C	0.0003909
rs11896289	G	0.000380382
rs6414069	A	0.000135554
rs10167778	T	0.000344332
rs12692741	A	0.000363273
rs13411409	C	0.000363299
rs12619501	C	0.000135148
rs1122004	C	0.000341399
rs13392281	T	0.000345501
rs13395130	T	0.000346156
rs2219120	T	-3.31653e-05
rs3769885	G	5.31182e-05
rs1074545	T	-2.57989e-05
rs13432056	C	0.000328654
rs3769888	A	0.000242058
rs355825	A	0.000400944
rs6748091	A	0.000136952
rs355836	G	0.000379272
rs355837	A	0.00038095
rs355844	T	0.000404481
rs355846	T	0.000414655
rs355849	T	0.00045703
rs355868	C	0.00038721
rs972157	C	-0.000212744
rs10930136	T	3.55467e-05
rs16849787	G	0.000185195
rs16849792	C	-0.000217747
rs6736779	T	-0.000203839
rs10173063	G	3.93465e-05
rs1993292	C	-0.000224338
rs1509103	C	-0.000167504
rs355808	T	-0.000103287
rs355810	G	6.18588e-05
rs355811	G	5.80112e-05
rs10199932	C	3.43858e-05
rs1858104	G	-0.000383961
rs355824	T	0.000193997
rs6724963	C	5.19317e-05
rs355820	A	0.000294338
rs355819	T	0.000278093
rs355815	C	0.00014315
rs7569506	T	7.83146e-05
rs2969609	T	0.000317814
rs355802	G	-5.21543e-05
rs13005067	A	0.000328466
rs10185574	A	0.000231816
rs1858102	G	-0.000329867
rs10497251	T	-0.000101337
rs7600482	A	-0.000320083
rs10930138	T	-0.000166357
rs1545553	G	-0.000316307
rs1509104	C	-0.000243104
rs11679541	A	-0.000235804
rs12990122	T	-3.60395e-06
rs11890866	T	-5.57444e-05
rs9287852	A	6.55986e-05
rs1454407	G	7.93761e-05
rs10202959	T	0.000266308
rs4667469	T	0.000153248
rs1840328	A	0.000234403
rs6432805	T	0.000288467
rs1454413	C	-0.000343538
rs3067	T	-0.000353914
rs1902054	G	-2.6889e-05
rs17353624	G	-0.000334371
rs1840329	C	-0.000279532
rs16849964	C	-6.95075e-05
rs12692753	T	0.000238682
rs1869543	C	0.000323366
rs10205696	T	0.00032059
rs4667775	G	0.000204018
rs1463342	A	0.000218441
rs936047	C	0.000309656
rs11683903	T	-0.000105178
rs13013673	A	-0.000333809
rs10803794	T	1.11094e-05
rs11901178	G	0.000411561
rs17451360	A	-4.43302e-05
rs16850017	A	-0.000186822
rs11895069	G	4.86005e-05
rs11900639	T	1.62079e-05
rs16850027	A	2.968e-05
rs12463614	T	5.41629e-05
rs2892960	G	-1.52925e-05
rs776495	T	2.95227e-05
rs7566690	T	-2.01985e-05
rs10930147	T	-0.000149619
rs16850088	A	0.000200672
rs16850090	G	-0.000386495
rs12466884	A	-0.000106678
rs1595794	C	-3.2374e-05
rs3816195	T	5.92857e-05
rs1347992	T	0.000111688
rs10930151	A	-6.20288e-07
rs1158135	C	9.02865e-05
rs17829596	T	-1.47354e-05
rs11903851	C	2.87603e-05
rs1439806	G	0.000352505
rs13015737	C	-8.73766e-05
rs1439807	A	3.88855e-05
rs1982208	A	8.18106e-05
rs16850131	G	7.22665e-05
rs1899013	T	-4.35974e-05
rs7596422	A	0.000157696
rs7586796	T	-0.000286261
rs4667789	C	-0.000303636
rs4667790	G	-0.000274586
rs2304710	C	-0.000284451
rs7556825	T	-0.000284882
rs7579000	G	-0.000286002
rs4667793	A	-0.000288477
rs16850186	G	-0.000274128
rs16850188	A	-0.000263616
rs4667795	G	-0.000285534
rs3754962	G	-0.00027613
rs16822785	T	-0.00027522
rs11903523	A	-0.00020403
rs10497257	T	-9.02544e-05
rs4145346	A	-0.000115329
rs6755352	A	-0.000342162
rs6727857	A	-0.000224967
rs16850249	A	-0.000419998
rs7576138	G	-0.000373864
rs1866603	T	0.000164475
rs1158047	G	0.000140713
rs12465501	G	0.000136646
rs6755708	T	0.000655014
rs6718960	A	-0.000157553
rs12997787	A	2.81089e-05
rs1439805	C	0.000165014
rs10182570	A	-0.000103306
rs10803795	A	-0.000307668
rs17242693	C	0.000556952
rs7600082	T	6.00768e-05
rs10192208	A	-0.000101704
rs4667802	G	-0.000106076
rs10174400	C	-0.000114091
rs2119067	C	0.000469449
rs10184275	G	0.000189466
rs10207911	A	0.00038059
rs353123	G	-2.34259e-05
rs353121	G	0.00041259
rs353119	C	-0.000382518
rs16850317	T	-0.000406489
rs12616739	T	-6.29825e-05
rs2075703	A	-5.64127e-05
rs2075704	A	0.000324301
rs7593568	A	0.00033013
rs3769928	T	-4.08535e-05
rs4667481	T	-3.92983e-05
rs10497259	C	-0.000332827
rs12469667	G	-5.69815e-05
rs1965757	G	0.000326581
rs1838847	T	0.000355453
rs1867864	C	0.000251807
rs12993173	G	0.00024476
rs17184707	C	0.000210855
rs7596560	A	0.000326136
rs3769941	A	-6.28311e-05
rs935403	C	0.000106824
rs10203729	T	0.000186024
rs2116659	T	9.55972e-05
rs2390163	C	-1.88209e-05
rs4303727	A	-2.57645e-05
rs13387970	C	0.000154574
rs4667807	T	9.98817e-05
rs4480996	G	8.39679e-05
rs6744911	A	-8.38096e-05
rs764660	T	0.000125367
rs4667810	A	-6.47091e-05
rs7589423	C	0.000150514
rs12464010	C	-9.43961e-05
rs2304010	G	-6.33867e-05
rs2892961	G	-5.87092e-05
rs7578237	T	5.68978e-05
rs10930162	A	-7.48905e-05
rs2390258	G	0.000148465
rs6705474	A	-0.000272114
rs6432823	C	3.76273e-05
rs12052859	G	-1.76642e-05
rs6728727	A	-7.47189e-05
rs13385399	T	5.36904e-06
rs1355995	A	2.03634e-05
rs599942	A	-2.84687e-05
rs1835889	T	-7.16772e-05
rs4667819	C	4.39117e-05
rs674045	C	-7.38429e-05
rs7584342	C	-0.000111636
rs11683781	C	-0.000103425
rs1541901	T	7.7549e-05
rs581972	A	8.57099e-05
rs7567296	A	-3.2818e-05
rs1514755	A	-1.34174e-06
rs687415	C	0.00017369
rs13035204	A	-0.000207843
rs13035414	A	-0.00012851
rs6726130	T	-0.000135906
rs17187636	G	-0.000582914
rs670663	G	0.000201366
rs2048740	T	-0.000558323
rs2943460	G	-0.000134565
rs4667823	T	-6.81545e-05
rs4667825	C	-7.41605e-05
rs7601930	T	-7.11805e-05
rs4439973	G	-3.5617e-05
rs16850737	T	-4.39961e-05
rs10497261	G	-7.82669e-05
rs4435467	A	-7.7533e-05
rs4625921	T	-7.68249e-05
rs13413326	T	-0.000190399
rs4332939	C	-8.62533e-05
rs13424955	C	0.000195594
rs7560584	C	-2.46877e-05
rs10930169	A	-1.86283e-06
rs10497262	G	-5.30707e-05
rs4667488	C	-1.34588e-05
rs1949284	G	0.000291043
rs16850819	G	0.000484648
rs1514759	A	-2.40897e-05
rs41471145	A	0.000498213
rs41342748	A	0.00050318
rs13426832	G	0.000158992
rs2221999	A	0.000541214
rs13386996	G	0.000174338
rs10204935	G	0.000162836
rs2292609	G	0.000616929
rs930792	A	0.000266644
rs1514756	T	0.000766741
rs7588295	A	0.000663417
rs16850912	A	-0.00020158
rs10930172	C	-6.75473e-05
rs12621964	C	-7.08929e-05
rs10803799	A	-5.78338e-05
rs12617873	A	-7.99661e-05
rs7596692	A	-0.000117859
rs7595846	T	0.00014779
rs1007732	G	0.000145798
rs1005840	C	0.000201998
rs2034710	G	-4.8479e-06
rs12987780	G	-6.31602e-05
rs11899256	C	0.000144779
rs7578761	T	-7.3272e-05
rs6731050	T	0.000132029
rs6731425	T	0.000109694
rs729867	T	0.000184182
rs1869473	G	0.000126349
rs9287860	G	4.33134e-05
rs12467436	C	1.98698e-05
rs6720974	A	-0.00022751
rs6432838	C	0.000355076
rs6432839	G	-0.00011668
rs2054026	A	-6.30774e-05
rs10803800	A	0.000244274
rs10180814	A	-8.4866e-05
rs10184773	A	0.000215705
rs16850978	T	0.000221399
rs2390289	T	0.000217083
rs10497266	G	7.49412e-06
rs7423034	G	0.000208533
rs1840251	C	0.000230337
rs10189153	T	0.000215292
rs1820325	A	-0.000469297
rs777354	A	-4.01388e-05
rs699482	C	-5.67352e-05
rs777355	G	0.000129236
rs12185748	C	0.00011584
rs7586085	A	0.00010483
rs6726821	T	0.00011306
rs6710388	C	0.000103763
rs6710518	C	0.000107201
rs1895701	T	-8.7459e-05
rs2303393	A	2.3795e-05
rs4667836	G	4.17072e-05
rs4667837	G	-5.69695e-05
rs4340537	G	1.83569e-05
rs12478776	C	-0.000279906
rs12151689	A	7.73835e-05
rs10803802	A	1.8822e-05
rs6745114	T	0.000131294
rs16851057	T	-0.000300432
rs10930179	C	0.0001499
rs10497268	T	0.000117949
rs16851070	G	8.58575e-05
rs10497270	T	0.000133857
rs4667840	G	1.9477e-05
rs4667497	A	1.93008e-05
rs2042578	T	1.67557e-05
rs717026	T	-8.85774e-06
rs717027	T	4.50088e-05
rs10930182	T	-6.29725e-05
rs13400882	C	4.15848e-05
rs1368085	T	-1.50357e-05
rs17209563	T	4.33067e-05
rs1560594	A	-4.74845e-05
rs1560595	C	-6.00561e-05
rs12999477	C	2.88576e-05
rs1432269	G	0.000116497
rs1368084	T	3.11726e-05
rs10201395	T	1.50303e-05
rs2390306	C	-0.000134443
rs16851176	C	-0.000269749
rs16851178	T	-0.000233238
rs4667849	C	-0.000235309
rs10930187	G	-0.000243753
rs11901630	C	-0.000224809
rs13022554	A	0.000246626
rs12692787	C	0.000107415
rs6432852	A	-0.00012092
rs10176588	A	-3.411e-05
rs7590559	C	-2.05746e-05
rs6750044	G	-3.20835e-05
rs3749030	T	-0.000227828
rs10206075	G	-4.05775e-05
rs6709397	C	3.95427e-05
rs7581810	C	0.000112507
rs10199236	T	0.000107616
rs919683	T	2.22823e-05
rs1432273	C	2.47172e-05
rs2288701	C	9.98793e-05
rs6432854	C	-0.000128327
rs6432855	C	-0.000135065
rs6731900	A	0.000204808
rs2390316	G	-0.00012764
rs2390317	T	-2.78296e-05
rs2390319	A	-6.828e-06
rs6738393	C	-0.000227047
rs10183551	T	-3.76202e-05
rs16851332	G	-3.45746e-05
rs1813502	G	4.42688e-05
rs10497275	A	-9.88274e-05
rs10497276	C	-0.000109681
rs1461195	A	-0.000179569
rs10182473	T	-0.00016839
rs1020853	G	-0.000175601
rs1834840	G	-7.99225e-05
rs692995	G	0.000421116
rs4667862	A	-8.25113e-05
rs11691603	A	5.20948e-05
rs7601520	G	-8.12634e-05
rs2126152	T	-8.01537e-05
rs6432860	A	-7.70171e-05
rs6731591	T	-0.000172538
rs538921	A	0.000430662
rs13421166	C	-8.25636e-05
rs1461193	G	-8.16076e-05
rs1841546	C	-9.28035e-06
rs3812718	C	-4.92343e-05
rs3812719	C	-0.00012899
rs1972445	G	-5.38569e-05
rs16851381	A	-9.25741e-05
rs16851382	G	-7.36141e-05
rs545331	G	0.000166292
rs16822821	C	-0.000105029
rs10930201	C	-9.65895e-05
rs10930202	T	-6.16149e-05
rs10188577	T	4.31262e-05
rs4667866	A	-0.00010434
rs4667867	A	-9.9857e-05
rs1824551	A	-0.000120006
rs1841549	A	-0.000149016
rs1841548	A	-0.000142234
rs7607543	T	-0.000154717
rs11686142	T	-8.0225e-05
rs13397210	C	-0.000147982
rs12998913	T	-2.3457e-05
rs1461197	G	-0.000116258
rs1824549	T	-0.000120424
rs1381105	T	-9.87514e-05
rs2162600	T	-0.000226451
rs2020035	C	-4.34343e-05
rs580041	C	5.92337e-05
rs498918	G	-5.29374e-05
rs535533	T	-5.24723e-05
rs6731869	A	7.22874e-05
rs7587026	C	7.90506e-05
rs497480	A	0.00049585
rs666833	C	0.000171883
rs533202	A	0.000133562
rs479250	C	0.000125018
rs534798	G	0.000122331
rs490463	T	0.000123192
rs552161	A	0.000677198
rs514358	T	0.00012115
rs52248	A	-1.3754e-05
rs7593275	G	-0.000828995
rs11681250	C	-0.000614676
rs41400450	C	-6.89917e-05
rs4331517	T	-3.56483e-05
rs2212655	G	-4.51695e-05
rs6732793	T	-3.78674e-05
rs6749736	A	-3.4264e-05
rs11681716	G	-0.000506009
rs3919195	T	-6.52521e-05
rs11897214	C	-5.9979e-05
rs4667881	A	-0.000141557
rs10210369	T	-0.000165652
rs4667510	G	-0.000618179
rs2212661	T	-0.000193954
rs6717681	G	-9.22493e-06
rs6722166	G	-0.000187529
rs7586913	C	-0.000144179
rs12470470	T	-6.65662e-05
rs7556913	G	-0.000585298
rs4667511	A	-0.000126419
rs9917323	A	-0.000550885
rs12473643	T	-0.000177264
rs16851751	G	-3.73678e-05
rs4303728	G	-2.95499e-05
rs12996382	T	-3.24949e-05
rs16851778	A	-0.000135534
rs6432885	C	-0.000172538
rs6725008	C	-0.000590401
rs7605012	A	-5.43374e-06
rs7557805	T	-0.000621475
rs6758728	C	-0.000621635
rs2155877	A	-0.000603277
rs6746030	A	-0.000659211
rs4564792	C	-0.000564386
rs11884801	T	-0.000542809
rs2226711	G	-0.000551134
rs4477933	C	-0.000604923
rs4491742	C	-0.000541166
rs4569493	G	-0.000534143
rs4561679	T	-0.000873796
rs4426541	A	-0.000356379
rs7586794	T	-0.000239336
rs3935511	T	7.71834e-05
rs3924001	G	0.000127124
rs13007020	T	-0.000207399
rs6432894	A	-4.85655e-05
rs7607896	C	8.06271e-05
rs4278943	C	8.14232e-05
rs9917401	C	-0.000188845
rs13402180	T	0.000177637
rs4128577	A	-3.26729e-05
rs4335960	A	-0.000233055
rs6741822	T	0.000162889
rs11688164	T	-0.000115638
rs4447616	C	1.87315e-05
rs6732627	A	-5.60781e-05
rs6432901	C	-5.46746e-05
rs4131162	A	-5.57632e-05
rs6731773	A	-1.19312e-05
rs6738102	G	0.00023405
rs16851931	G	0.000113715
rs1358532	C	6.04121e-05
rs12999243	G	4.02289e-05
rs952462	C	0.000124448
rs13387119	T	1.41665e-05
rs17766243	A	8.89237e-05
rs1528481	C	0.000126845
rs13034090	G	2.35073e-05
rs17817547	T	-0.000188504
rs12692794	A	8.34629e-05
rs17766561	G	-5.95973e-06
rs16852031	C	0.000184279
rs4384809	G	2.4263e-05
rs17766807	T	-1.88695e-05
rs6714902	T	9.59277e-05
rs10930218	T	1.51884e-06
rs4667882	A	5.9639e-05
rs4667883	T	-7.43034e-06
rs2091545	T	5.91341e-05
rs6723604	C	5.55376e-05
rs6738209	A	4.10558e-05
rs6710506	G	3.31264e-05
rs13032976	A	-0.000366252
rs2031002	C	-0.000367774
rs3579	C	-0.000399085
rs16852112	T	-0.000398659
rs6738031	C	0.000135775
rs1528488	C	0.000140681
rs5024296	T	0.000140333
rs13397124	G	-5.57616e-05
rs3748895	T	0.000120551
rs12474618	T	0.000123993
rs3791253	A	-1.0904e-05
rs7597971	G	0.000114447
rs11900439	C	0.00013993
rs9967700	T	0.000175157
rs11888208	T	-1.02343e-05
rs13029092	C	-1.61077e-05
rs7593452	G	0.000132025
rs13017982	T	-1.61686e-05
rs12992062	A	0.000123302
rs2293567	C	0.000142605
rs7565062	G	0.000125105
rs16852181	T	-1.28986e-06
rs11893208	A	0.000160735
rs11687273	A	0.000145394
rs12992425	T	0.000116324
rs1172383	T	-0.000135177
rs13411795	A	-0.000294393
rs6735176	T	-0.000123319
rs2049711	T	0.000136851
rs12479266	A	0.000116391
rs10188223	G	-0.000194751
rs13430883	T	-0.000162736
rs1374592	C	0.000151421
rs10497289	G	-0.000181856
rs1447224	A	-0.000110475
rs13015447	A	0.000262819
rs13426300	A	-0.000315268
rs11684487	C	4.43269e-06
rs13019091	T	-7.47903e-05
rs11679527	G	-6.66331e-05
rs4667514	A	0.000365164
rs1447218	C	1.06902e-05
rs983444	A	0.00036643
rs4667515	C	-9.95835e-06
rs13031728	T	1.38596e-06
rs10165495	T	6.37444e-05
rs13387176	A	1.07767e-06
rs10930228	C	-9.98364e-05
rs1374588	G	-0.000709387
rs1348904	G	0.000112273
rs16852300	T	0.000392494
rs16852306	A	0.000129058
rs9917308	A	0.000104522
rs10196943	A	0.000210676
rs12467601	C	0.000101178
rs10497291	A	0.000398623
rs10208695	A	-1.78829e-05
rs10188635	C	-0.000124533
rs6717308	G	-0.00018649
rs7570271	G	-8.95654e-05
rs4458228	A	-8.70716e-05
rs1596996	T	9.7915e-05
rs1597004	C	9.3468e-05
rs10192457	C	3.70332e-05
rs13393241	A	-0.000279904
rs7594117	A	-2.87242e-05
rs2218603	A	0.000101985
rs10183984	A	0.000178648
rs4667911	G	0.000628768
rs1584276	C	9.75057e-05
rs1588352	T	-0.000128374
rs10930239	T	-0.000131925
rs4667913	A	0.000611947
rs10803813	T	-0.000139052
rs10930240	T	0.000311362
rs17822945	A	-0.000128543
rs10497292	A	-8.93255e-05
rs9287871	G	0.000332544
rs11680048	A	-8.61386e-05
rs10497293	A	-0.000321973
rs10497294	T	-0.000223417
rs16852468	C	0.000540819
rs1355216	T	0.000346165
rs16852494	A	0.000594352
rs7562590	G	0.000609338
rs10497296	T	-0.000329644
rs1509649	G	-0.000560336
rs1509648	G	-0.000594104
rs1858163	G	-0.000112124
rs1117908	T	-0.000576121
rs1117907	G	-0.000575735
rs2390416	C	-0.000333054
rs1396873	A	-0.000134562
rs10171763	A	-0.000136911
rs6760520	G	-0.000123849
rs12232925	T	-0.000571192
rs10183007	A	-6.85458e-05
rs1509644	T	0.000603199
rs11887539	G	-0.000265612
rs10205288	A	0.000279344
rs9287874	T	0.000278819
rs10497301	T	-7.17299e-05
rs1509652	T	-0.000287614
rs1588350	A	7.4221e-05
rs16852620	A	-0.000323055
rs16852625	A	-0.000448517
rs2390482	G	0.000258745
rs2256325	G	6.16109e-05
rs9646729	A	4.8389e-05
rs13399002	T	0.000390067
rs1858164	C	6.16875e-05
rs16852638	A	-0.000364049
rs6721669	C	-0.000199774
rs6723885	T	5.14356e-05
rs16852657	C	-0.000409303
rs12616058	T	-0.000404901
rs12616334	G	-0.000408934
rs2390485	G	4.94887e-05
rs6739535	T	-2.75134e-06
rs13421469	A	0.00037805
rs17775012	A	3.72174e-05
rs1316477	A	8.45762e-05
rs17775087	T	-0.000103714
rs2390487	T	0.000360955
rs1875856	T	2.54131e-05
rs6755015	C	-0.000333339
rs16852700	T	-0.000174466
rs7420023	C	-0.000359228
rs13009938	A	5.34529e-06
rs13034083	T	0.000386518
rs13000653	G	7.00228e-05
rs10497285	C	-1.85495e-05
rs13030514	C	-3.26834e-05
rs7579211	A	1.8409e-05
rs7605911	G	-8.1343e-05
rs10164425	T	0.000398421
rs13384962	G	0.000201895
rs17775470	T	3.13919e-05
rs7596044	C	-0.000281011
rs7560203	T	-0.000286288
rs17775523	A	-0.000144148
rs12617566	G	-0.000450813
rs16852749	A	-0.00125181
rs2390484	A	-0.000175956
rs7566386	T	-0.00016133
rs10497302	T	-0.000166764
rs7566782	C	-0.000165824
rs1355415	C	-0.000158394
rs6755120	A	-0.000153447
rs1397703	A	-1.54061e-05
rs7595607	C	-0.000157597
rs12478429	T	-0.000154486
rs7599152	C	-7.44523e-05
rs7564737	A	-0.000228344
rs1567534	C	-0.000230867
rs11884668	T	-0.000218816
rs2063437	G	-0.000144742
rs6709784	A	-4.643e-05
rs6432957	G	-3.68706e-05
rs13413169	T	8.01872e-05
rs11896680	T	-0.000455885
rs1397704	C	-4.44662e-05
rs13383718	A	-0.000182864
rs1473040	A	-0.000235466
rs1473041	C	-0.000242476
rs16852817	A	-0.000459584
rs12623180	A	-0.000840281
rs9808208	T	-0.000254695
rs10930259	G	-0.000647663
rs10930260	A	-0.000641281
rs4493277	C	3.61237e-05
rs1397698	T	-3.66323e-05
rs6715263	T	-0.000460133
rs16852842	A	-0.00068209
rs869000	T	-0.000732005
rs1877192	T	-0.000704976
rs10497305	C	-0.000504885
rs16852862	T	-0.000477357
rs16852864	A	-0.000351136
rs16852870	T	-0.000598279
rs7584912	T	-0.000595259
rs13017014	C	-0.000107294
rs1511202	G	-0.000188837
rs35472201	A	-0.000197154
rs13417677	T	-7.27268e-05
rs3914147	G	-0.000207896
rs16852920	A	-0.000964417
rs7607326	G	-0.000677335
rs7592671	A	-0.000386739
rs10497306	T	7.04537e-05
rs6733384	C	-2.12308e-05
rs7423376	G	0.000662692
rs12692857	A	6.35705e-05
rs1367082	G	3.84379e-06
rs7607028	G	-6.68034e-05
rs7580360	A	-5.15177e-05
rs12105903	C	-5.415e-05
rs2303877	C	0.000175721
rs7574738	A	-0.000745588
rs7606603	C	-0.000135127
rs16852998	A	1.38352e-05
rs6720763	T	0.000105535
rs998899	C	6.39047e-05
rs17551389	T	6.68284e-05
rs11902653	G	0.000127258
rs1004767	G	9.01285e-05
rs16853036	T	0.000345095
rs1155284	G	0.000163561
rs1155283	T	5.98676e-05
rs7607357	G	-0.000169743
rs7586178	C	8.04201e-05
rs16853180	G	3.10547e-05
rs16853181	C	6.77735e-05
rs10451542	G	0.000152218
rs988445	G	0.000141819
rs16853195	A	7.66575e-05
rs16853201	C	7.98717e-05
rs2390548	C	6.34542e-05
rs6432983	G	0.00036654
rs6432984	C	0.000194601
rs6731283	G	0.000249609
rs922537	C	0.000246002
rs7602119	C	0.000357603
rs16853282	G	0.000140719
rs1479590	A	0.000393778
rs16853306	T	0.000309472
rs16853307	C	0.000424525
rs16853309	G	0.000295823
rs16853313	A	0.000410891
rs7607246	A	0.000264581
rs7581190	C	0.00026603
rs16853326	T	0.000405075
rs16853328	G	0.000265533
rs16853330	G	0.000323982
rs16853331	G	0.000300624
rs3749004	A	0.000294792
rs16853333	G	0.000395062
rs1842233	A	0.000337555
rs3749005	A	0.000329653
rs3749006	T	0.000295677
rs1048981	C	0.000295734
rs16853367	A	0.000324612
rs16853370	A	0.000205997
rs7578175	G	0.000252118
rs7604377	A	0.000272643
rs17620223	T	0.000357602
rs6731860	C	0.000206798
rs6747157	A	0.00026652
rs7605309	G	0.000469142
rs10497324	A	0.000280928
rs1403894	T	-0.000384105
rs9287881	T	-0.00033616
rs1540821	T	-0.000369254
rs1540820	C	-0.000264321
rs10186558	G	-0.000424073
rs6726067	A	-0.000383318
rs2689842	A	-0.000343139
rs1357602	A	-0.000528115
rs2140501	C	-0.000337676
rs2689828	G	-0.000423575
rs2689826	A	-0.000395583
rs2617392	A	-0.000154537
rs2689825	G	-0.00044125
rs2617394	G	-0.000408528
rs4667949	G	-0.000447227
rs1568747	T	-0.000408599
rs2689820	G	-0.000428966
rs1608519	G	-0.000442859
rs2617383	G	-0.000533131
rs1159502	C	-6.026e-05
rs6756322	G	-0.000487951
rs1403895	T	-0.000473109
rs6725730	G	0.000376213
rs7567369	A	0.000379668
rs7558831	T	0.000383049
rs10205907	T	0.00038644
rs1730725	C	0.000145107
rs1813255	C	2.42166e-05
rs1541889	A	0.000147007
rs4667956	A	0.000177754
rs16853726	A	-0.00121025
rs1227136	T	-0.000782321
rs1835745	G	-0.000125049
rs1367921	C	2.71013e-05
rs6743050	G	7.25817e-05
rs1235206	C	-2.48167e-05
rs1237905	G	3.58248e-05
rs13422865	G	0.000186526
rs1730727	C	0.000196235
rs16853933	C	0.00071847
rs1431904	G	0.000703993
rs6711607	G	0.000185037
rs1431900	C	4.47354e-05
rs1406665	C	1.948e-05
rs1147148	A	1.42759e-05
rs16854016	A	0.000796861
rs7591667	G	-0.000215669
rs16854065	C	-0.000256372
rs2029079	A	6.87053e-05
rs1900834	C	-0.000213619
rs6718232	T	-0.000679135
rs12151513	A	-0.000262433
rs1375316	T	-0.000304841
rs10173035	T	-0.000356237
rs10930282	A	0.000224147
rs17643505	G	4.41181e-05
rs2044681	T	6.18624e-05
rs4667970	G	0.000303739
rs17582601	A	0.000247715
rs1979100	A	0.000510587
rs10168551	T	0.000130014
rs12479257	T	0.000500585
rs1448839	A	0.00051059
rs7558661	T	-0.000148257
rs4667972	A	-0.000167447
rs10497328	G	8.4178e-05
rs16854131	A	-0.000214299
rs6741880	A	-0.000415554
rs10497329	G	0.000224527
rs13410278	A	0.000282043
rs836691	C	-0.000674329
rs836687	A	-0.000515754
rs6740435	C	0.000453523
rs12992718	C	0.000434389
rs700542	A	-0.000458744
rs6759363	A	0.000453333
rs2441371	A	-0.000379788
rs11892261	G	0.000438238
rs836673	C	-0.000293588
rs836674	C	-7.83011e-05
rs10196226	G	-0.000236879
rs836678	C	-0.0002154
rs13427223	G	-0.000254617
rs836681	T	-0.000251622
rs10930287	T	-7.46426e-05
rs4667978	A	-7.47289e-05
rs836682	A	-0.00049013
rs13009410	T	0.000495086
rs836722	G	-0.000164794
rs4667985	A	-0.000233947
rs836696	C	-7.99414e-05
rs10200961	A	6.35539e-05
rs836708	G	-8.59489e-05
rs836709	G	-5.60462e-05
rs1446507	C	-9.35515e-05
rs1551824	A	0.000126989
rs13399218	T	0.000116336
rs1374276	A	-5.4535e-05
rs1374277	T	-4.52643e-05
rs16854351	G	0.000118806
rs10930295	A	-2.3473e-05
rs16854364	A	-1.52119e-05
rs16854365	T	-6.04438e-05
rs1816915	C	-2.83092e-05
rs836647	A	-2.06928e-05
rs836657	G	0.000233049
rs836659	A	0.000148872
rs7576460	C	8.91259e-05
rs10183510	G	0.000129221
rs13410459	T	0.00015666
rs11894600	C	0.00019874
rs4365431	T	0.000133749
rs6729653	T	-0.000234869
rs6729671	T	-0.000289786
rs2121323	G	-0.000226922
rs7595310	G	-0.000174186
rs1992760	C	0.000119728
rs6711185	G	-0.000138021
rs7579964	T	9.75304e-06
rs6718279	G	-0.000405267
rs11682396	G	0.000101714
rs6734516	G	1.0084e-05
rs10497332	A	-9.94924e-05
rs9287889	C	-3.13444e-07
rs4667988	A	9.84333e-06
rs12986593	G	-9.45043e-05
rs4667989	C	-1.85497e-05
rs4667994	A	8.92005e-06
rs11884717	C	1.44476e-05
rs13005420	T	1.0192e-05
rs13029090	C	1.44131e-06
rs6433028	A	-0.000509
rs7574351	A	-0.000621682
rs4368297	G	-0.000617383
rs12997412	T	-1.82917e-05
rs1448831	C	-4.02507e-05
rs12614314	T	0.000172957
rs11685807	A	-4.39348e-05
rs16854583	C	0.000156891
rs9789702	C	2.06794e-05
rs4668002	T	5.12094e-05
rs7605419	A	-0.000610912
rs2390635	T	0.000296639
rs10180407	T	-1.12756e-05
rs4668009	A	1.8573e-05
rs11681363	T	5.74762e-05
rs16854601	G	-1.25491e-05
rs4667551	T	3.76343e-05
rs715878	A	3.66e-05
rs6433032	T	-4.04183e-05
rs12479070	A	-0.000191069
rs2290106	C	-0.000562451
rs3769419	T	-0.000564017
rs3739115	G	-0.00051542
rs4667553	G	-0.000716398
rs4668014	A	0.000477658
rs11689980	C	4.30409e-05
rs6712819	C	-0.000143366
rs4667556	A	-0.000192392
rs6745588	A	2.4148e-05
rs12692873	A	-0.000163598
rs2390636	A	0.000149009
rs1816977	A	-0.00025845
rs4668021	T	0.000214245
rs1517334	C	-0.000252421
rs2138753	G	0.000195639
rs925846	A	-0.000240511
rs16854770	G	-0.000285929
rs13419175	A	-0.000267695
rs3769413	T	-0.000175139
rs1517342	T	-0.000208618
rs1517343	C	-0.000209354
rs3754775	C	0.000359399
rs3820860	C	-0.000133927
rs3769381	A	-0.00044925
rs13023246	G	-0.000103631
rs2292788	C	-0.000770074
rs4667562	C	-0.000179898
rs7589259	C	2.28446e-05
rs10497337	G	-0.000111575
rs6740492	C	1.19851e-05
rs6740826	G	0.000334614
rs4668040	C	2.35697e-05
rs2390639	A	-0.000189885
rs1400646	G	-9.13844e-05
rs11890527	T	-0.000188141
rs10192362	T	-0.000705144
rs41500244	G	-9.23592e-05
rs2203703	C	-0.000189501
rs4668041	C	0.000130762
rs12692878	C	0.000129847
rs10202854	C	0.000112634
rs4667570	T	4.67887e-05
rs10930310	G	0.000104267
rs7605161	A	5.03892e-06
rs16855116	C	0.000436319
rs16855133	A	0.000417733
rs4438452	C	-0.000209735
rs10208207	T	0.00019555
rs11675180	T	0.000188892
rs41466544	A	-0.000419021
rs2271741	A	0.000140878
rs2030162	G	2.22271e-05
rs1517320	A	0.000210405
rs1356373	G	-1.53329e-06
rs10176669	T	0.000118984
rs7584694	T	-0.000540673
rs13430810	T	3.61119e-05
rs6729039	A	-3.03852e-05
rs7569089	C	-2.96656e-05
rs13018950	C	-3.33613e-05
rs11904323	C	-3.39954e-05
rs9917256	G	-0.000223169
rs2090462	G	-0.000137693
rs1517336	A	-0.000129605
rs1607179	T	-0.000149833
rs2724171	C	-3.25598e-05
rs12616285	T	-0.000401674
rs2466561	G	-0.000139202
rs4597482	C	-0.000168642
rs4233816	T	-9.84412e-05
rs13407295	G	-0.000569651
rs17805123	T	0.000119413
rs12618858	G	-0.000173121
rs4556945	T	-0.000144747
rs13006688	A	0.000119676
rs16855271	G	3.70694e-05
rs6714431	T	-0.000585209
rs10186996	A	0.000236486
rs4667574	G	0.000295453
rs2123194	A	0.000229932
rs6748292	C	0.000157856
rs7597374	C	0.000265867
rs7597687	G	0.000172158
rs16855301	T	0.000330031
rs10930321	C	0.000264749
rs2246881	G	-3.90933e-06
rs7600019	G	0.000250077
rs2444058	C	1.54556e-05
rs2044958	C	1.42316e-05
rs2044959	C	3.0869e-07
rs41342544	T	2.17979e-05
rs2601053	C	-7.01733e-05
rs2724144	T	-0.000260305
rs4503959	G	-0.00028244
rs7559622	T	0.000469393
rs12475373	C	-0.000405336
rs6716086	C	-0.000386465
rs17806461	T	-2.14996e-05
rs2724160	G	-0.000736612
rs2601084	A	-0.000750075
rs2601083	T	-0.000788944
rs977171	T	-0.000411537
rs2724157	A	0.000301438
rs10497340	A	8.89197e-06
rs6728233	T	0.000281516
rs12472912	A	-0.000121812
rs1377502	T	0.000133733
rs13390536	C	5.67305e-05
rs2602569	T	0.000847686
rs1453407	C	-0.000242829
rs2601094	A	0.000130866
rs2601091	A	-0.000306564
rs13407559	A	5.14134e-05
rs13415496	A	-0.000266885
rs974597	C	-0.000252817
rs10198358	A	3.41615e-05
rs17806793	T	-0.000187178
rs1124893	G	0.000112684
rs13034116	G	-0.00025687
rs1377504	A	-0.000159071
rs2724184	T	0.000134639
rs1453405	T	-0.000269254
rs4143278	A	0.00046384
rs16855379	T	0.000522322
rs6718042	A	0.000516833
rs13419898	C	0.000659433
rs10174987	A	3.08075e-05
rs6433070	C	0.000446301
rs6712205	G	-5.97491e-05
rs1901836	C	0.000621381
rs1901837	C	0.000794188
rs11888917	T	0.000795216
rs10167161	G	0.000793559
rs11886077	G	0.000752898
rs1840172	T	0.000786364
rs7584363	C	0.000706744
rs6721420	A	-0.000143693
rs10930328	T	3.87196e-05
rs1020603	A	-0.000212536
rs17808500	T	0.000134574
rs13398999	T	3.53254e-05
rs13393173	G	3.54446e-05
rs7596085	A	-0.000162523
rs13432708	C	5.34881e-05
rs16855476	A	-0.000154473
rs4668074	T	-4.66292e-05
rs10930332	G	-0.000214392
rs10211195	G	0.000168883
rs989106	T	-0.000172667
rs1869369	C	-0.000268418
rs41345348	C	-0.000396068
rs1869370	T	-0.000130847
rs16855565	A	-0.000312697
rs16855584	T	-0.000355646
rs1002667	A	-0.000190053
rs1002666	T	-0.000176127
rs12329085	G	-0.000225741
rs4668079	A	-0.000148316
rs10186450	T	0.000183585
rs10189241	T	-0.000261512
rs4668082	G	-0.00066368
rs4668083	T	-0.000558438
rs4668086	A	-8.65805e-05
rs4294968	T	7.5615e-05
rs7591129	C	5.22625e-05
rs6433083	A	-8.33084e-05
rs7591406	G	-7.14334e-05
rs6757373	T	-0.000104222
rs1863147	G	-6.00053e-05
rs4668089	T	1.76869e-05
rs2893097	A	-0.000142824
rs7565629	G	0.000203156
rs4668094	C	7.88261e-05
rs10514622	C	7.0676e-05
rs10930335	G	-0.000146905
rs9287900	T	-0.000576605
rs6715474	A	-0.000102868
rs7601307	C	-7.51438e-05
rs7562607	T	4.14839e-05
rs8179552	A	-0.000623236
rs6719331	A	0.000275063
rs2161977	T	-0.000234423
rs4668098	A	-0.000100398
rs1863144	A	-0.000202017
rs2288188	T	-0.000362399
rs2288187	A	-0.000285058
rs11900907	C	8.28984e-06
rs10490709	A	-0.000405728
rs6433087	G	-0.0015055
rs918955	C	-0.000468123
rs12478004	C	6.7187e-05
rs16855727	T	-0.000397789
rs6754773	G	8.73572e-05
rs6708434	G	-2.76416e-05
rs6717260	G	-1.45554e-05
rs16855756	T	-0.000470117
rs4668102	C	-7.81965e-05
rs7558965	A	2.92144e-05
rs13390393	G	0.000174012
rs10189316	C	0.000231698
rs16855794	G	0.000562138
rs9287901	G	9.6692e-05
rs16855816	A	0.000440768
rs16855819	A	0.000436746
rs17198917	G	0.000666141
rs1063729	G	0.000123667
rs8304	G	9.43715e-05
rs4233821	G	0.000107937
rs16855886	G	0.000378161
rs829955	A	-0.000215179
rs551037	C	0.000258679
rs482435	G	-0.000534069
rs9287903	C	-0.000424193
rs3732031	C	-0.00026913
rs700548	A	-0.000283129
rs549582	C	-3.31709e-05
rs522893	T	-3.83823e-05
rs481067	G	-0.000397658
rs830194	C	-2.33669e-05
rs474538	G	-6.48013e-05
rs2177076	A	-8.76513e-05
rs518337	G	-4.96136e-05
rs508423	A	-6.94448e-05
rs540652	C	-0.000148782
rs488621	A	-0.000148074
rs569997	T	-0.000125917
rs576062	A	-0.000121047
rs10497348	G	0.000228041
rs580507	T	-1.18878e-05
rs581363	A	-6.05339e-05
rs3931	A	9.12962e-05
rs3821116	G	0.000198486
rs506273	T	-0.000320165
rs525428	A	-8.28068e-05
rs830193	C	-0.000252893
rs480731	T	-0.000279335
rs540524	A	-0.000261563
rs1402837	C	0.000311267
rs573225	G	0.000114339
rs16856159	G	0.000437169
rs16856161	T	0.00042658
rs3821117	T	0.000446126
rs567243	A	-0.000137581
rs491443	A	-0.000138161
rs16856187	A	-0.000808041
rs10497346	T	0.000373019
rs10497347	T	-0.00139262
rs4144858	C	-0.000622616
rs563694	C	9.89276e-05
rs537183	C	9.12494e-05
rs475612	T	3.84999e-05
rs557462	C	6.37335e-05
rs4148804	C	-0.000497874
rs495714	C	-4.82887e-05
rs575671	A	-2.68596e-05
rs519887	T	-1.39633e-05
rs486981	A	2.02301e-05
rs485094	A	2.38235e-05
rs579060	G	1.36655e-05
rs16856247	C	-0.000908455
rs508506	A	4.98367e-05
rs551754	C	-3.54592e-06
rs497692	T	-4.34718e-05
rs494874	T	3.97319e-05
rs552976	A	7.85159e-06
rs3755157	C	-4.31267e-05
rs472614	A	1.2634e-05
rs565412	G	4.68941e-05
rs567074	C	-3.44188e-06
rs2544367	T	-1.5061e-05
rs2685805	A	8.42835e-06
rs6433100	A	0.00082975
rs3897807	A	0.000872767
rs3755160	C	-9.06972e-05
rs11568364	T	-0.000848487
rs4140386	C	0.000264265
rs2241340	A	0.000256489
rs2287623	G	0.000263481
rs2287622	A	0.000252252
rs2287621	G	0.000186575
rs2287620	T	0.000148336
rs2287619	T	-1.55897e-05
rs12692889	C	0.00014751
rs16856327	T	-0.000167476
rs3770589	C	0.000212496
rs3770590	T	0.000232246
rs3770591	G	0.000222306
rs16856332	T	-0.000175697
rs7563233	T	-0.000703724
rs2287614	T	-0.000544323
rs3770597	C	-0.000328858
rs13407866	A	-0.000598009
rs4148779	A	-0.000266115
rs6733156	C	-0.000304129
rs10200158	A	-0.000314522
rs10196426	T	-0.000246579
rs10184113	G	-0.00024589
rs10209995	A	-8.80677e-05
rs10179758	A	-0.000238576
rs6759871	C	-0.000235702
rs4148777	A	-6.73043e-05
rs2241339	C	-0.000277771
rs3815676	T	-0.000271101
rs4148776	A	-0.000309378
rs2389603	G	-8.53082e-05
rs10208608	T	-8.49686e-05
rs3770601	C	-0.000194246
rs4148773	G	-0.000170006
rs10202892	C	-6.61677e-05
rs4148772	C	-5.89635e-05
rs3755161	A	-0.000155698
rs3755162	G	-0.000178005
rs11892966	A	-0.000287546
rs7602171	A	0.000109349
rs11892650	A	-0.00060995
rs13430236	G	0.000207042
rs3770602	A	0.000102716
rs4148770	A	-0.000629668
rs3770603	C	-0.000222482
rs4668115	T	0.00015726
rs4148768	G	-0.000190982
rs3829888	A	-8.93047e-05
rs3814381	C	-0.000131494
rs2216504	C	-6.60722e-05
rs4148765	C	-0.000169214
rs2287611	A	4.00446e-05
rs1862069	G	-0.000185322
rs3815574	A	-1.11196e-05
rs2302698	A	-1.16143e-05
rs6433105	T	-9.39902e-05
rs4668121	T	3.82297e-05
rs1990702	T	-3.8262e-05
rs990627	C	9.46208e-05
rs990626	G	9.5223e-05
rs2268380	G	9.07266e-05
rs2268379	A	2.80232e-05
rs2075253	G	9.93053e-05
rs6733122	A	5.04563e-05
rs2284681	C	5.65589e-05
rs2239591	T	3.51076e-05
rs11679947	A	-8.12979e-05
rs10490132	A	-8.52362e-05
rs3815573	A	-8.39661e-05
rs3821124	T	-0.000130813
rs2268375	A	-0.000118015
rs11884342	G	-9.23692e-05
rs2239602	C	-0.000154106
rs4140872	C	-0.000255526
rs2075250	T	-0.000136824
rs9789747	T	-0.000135297
rs16856558	G	0.000706478
rs2389589	A	6.3782e-05
rs3821125	C	8.30551e-05
rs7578722	T	7.24934e-05
rs2302696	C	5.76059e-05
rs16856596	G	8.1951e-05
rs6725137	C	0.000411987
rs4667596	C	-0.000544999
rs11886219	T	-3.85558e-05
rs2052296	A	7.07677e-05
rs13417486	C	-0.000103636
rs2300446	T	5.59382e-05
rs2193193	G	0.000133305
rs2268370	A	9.35081e-05
rs13389381	T	-0.00019817
rs2075246	A	8.59856e-05
rs2302694	G	-0.000274048
rs2302693	T	6.12008e-05
rs2302692	T	0.000115105
rs3926693	C	0.000142029
rs4667597	G	0.000173411
rs2239597	A	0.000184883
rs2239596	T	8.81596e-05
rs2239595	G	-1.78917e-05
rs2239594	C	-1.09434e-05
rs2268365	T	0.000136734
rs17848149	T	0.000744276
rs10490130	A	-0.000199883
rs831041	T	-2.16281e-05
rs831042	T	-1.95649e-05
rs12988804	C	2.36945e-05
rs35853478	C	-0.000225818
rs10515931	C	0.000492399
rs830998	A	-2.7125e-05
rs831002	T	-2.72107e-05
rs831007	T	0.00010738
rs831008	C	0.000130502
rs831010	C	0.000143333
rs831011	A	0.000134196
rs16856759	A	0.000222399
rs2673164	C	-0.000172662
rs2673162	T	-0.000348105
rs830964	T	-0.000146112
rs853988	C	-0.000157941
rs830972	G	-0.000130046
rs2544376	T	5.83894e-05
rs861239	T	6.21471e-05
rs830978	G	0.000450488
rs2673177	A	8.05053e-06
rs831023	G	0.000394791
rs3845731	G	-0.00015549
rs6433115	T	-0.000127338
rs831030	T	9.10638e-06
rs10930352	T	-0.000179776
rs3770636	T	-0.000363925
rs12614394	A	-1.63139e-06
rs16856840	G	0.000119333
rs2673151	T	0.000491011
rs4668136	C	1.34037e-06
rs830955	A	0.000141534
rs13002827	T	0.000271254
rs12616998	T	0.000266166
rs12613663	G	0.000284195
rs12692897	A	0.000244842
rs1356056	T	0.0002806
rs4667601	G	-0.000515356
rs12463500	A	-0.000271255
rs4233828	A	0.000409934
rs4369826	T	0.000355111
rs12619539	A	-0.000405382
rs9653236	T	-0.000260317
rs12052892	C	0.000134866
rs10170021	C	-0.000234828
rs12986811	T	0.000124264
rs12987226	T	0.000147625
rs4491700	G	0.000174412
rs7421847	A	0.000377382
rs4547503	A	0.000313671
rs10185935	G	-1.36365e-05
rs13389715	C	-4.23037e-05
rs12466012	C	0.00023795
rs6433120	C	0.000235305
rs12692905	T	0.000274625
rs9287915	G	0.000297855
rs10930356	A	0.000289073
rs16823058	T	-1.14339e-05
rs4441439	C	0.000234991
rs2353184	G	0.00023931
rs2353186	G	0.000288099
rs12328261	C	0.000372714
rs11901329	T	0.000177025
rs6736056	A	0.000259067
rs12614103	A	-0.000183157
rs2353187	C	0.000156001
rs12612150	T	-0.000287624
rs2353188	T	6.09054e-05
rs6433124	G	0.000244932
rs16856986	G	0.000556203
rs12619026	A	-6.95856e-05
rs11902340	A	4.07496e-05
rs7587839	C	-0.000211074
rs17524024	T	-0.000210192
rs28763868	G	4.0915e-05
rs3769771	C	0.000297676
rs3769772	T	-0.000182863
rs6752958	G	0.00037521
rs13417370	G	0.000195905
rs13012306	C	-8.99471e-05
rs13387104	T	0.000257871
rs6738934	A	0.000269813
rs2683451	G	0.000289276
rs2683450	A	0.000398809
rs16857010	T	0.000142759
rs7349274	G	-1.22796e-07
rs2166577	T	0.000175096
rs16857020	C	-5.30615e-06
rs2683422	C	0.000141303
rs1838903	C	0.000303653
rs7340447	T	-7.73371e-06
rs13396747	C	-0.000105993
rs2683424	T	0.000345813
rs13013167	C	-0.000111972
rs2290009	T	-0.000219264
rs2253680	T	0.000355718
rs12478568	T	-6.80278e-05
rs2683454	C	0.000357333
rs12052238	T	-7.58441e-05
rs2683453	G	0.000357566
rs16857042	A	-6.82896e-05
rs2683443	G	0.00033254
rs2683444	A	0.000510147
rs2683445	A	0.000503606
rs2683449	G	0.00032012
rs746271	G	-1.49642e-05
rs730685	G	0.000357883
rs2592793	G	0.000216984
rs2683434	A	0.00020728
rs2592797	C	0.00020903
rs2276611	G	-6.13035e-05
rs12472066	A	4.32389e-05
rs2683428	G	0.000498806
rs2353196	T	5.02032e-05
rs13422340	A	-0.000123905
rs13015490	A	1.08533e-05
rs2592813	T	0.000240143
rs2683440	A	0.000203353
rs7605610	T	-0.000193451
rs1900383	C	-0.000199116
rs12464093	G	-2.06899e-05
rs16857081	T	-0.00049592
rs10173599	T	-0.000199412
rs6433128	A	-0.000214051
rs3754921	A	-0.000199924
rs6747350	T	-0.000121595
rs7573696	G	-0.000210394
rs16857098	G	-9.72875e-05
rs2290008	T	-0.000234503
rs8207	A	-0.000234237
rs17544587	G	-0.000502971
rs4668150	A	-0.00020569
rs3213946	G	-0.000141447
rs11894872	G	-0.000153237
rs9287917	A	-0.000119811
rs7575494	C	-0.000287593
rs6733165	C	-0.000240476
rs12998898	C	-0.000154307
rs13007082	A	-0.000159682
rs7607103	T	-0.00029471
rs6433133	T	-0.000154157
rs6705785	T	-0.000159573
rs11682248	T	-0.000159205
rs2353687	T	-0.0002406
rs7421737	T	-0.000156733
rs11898285	C	-0.000159342
rs11899439	G	-0.000194244
rs2930	G	-0.000163247
rs2883252	G	-0.00015597
rs11690884	G	1.11644e-07
rs1446901	A	-0.000204698
rs3829806	A	-0.000148499
rs4668156	G	-0.000143541
rs7605017	C	-3.95904e-05
rs7566205	T	5.39725e-05
rs7562456	G	3.87334e-05
rs6433138	T	2.79422e-05
rs2288331	A	4.70979e-05
rs6750837	G	-0.000181362
rs6750738	C	2.63947e-05
rs6725295	A	9.82097e-05
rs6745705	C	6.6697e-05
rs41437345	T	-0.000261742
rs1344639	A	-0.000161056
rs1344641	C	-0.000163838
rs1045373	T	-0.00017933
rs12692916	G	-0.000156712
rs7559061	G	-0.000161563
rs6743167	A	-0.000164085
rs10803839	G	-5.95051e-05
rs7590347	T	3.98472e-05
rs12473978	A	7.25677e-06
rs6761029	C	-1.79854e-05
rs10930379	G	-4.73141e-05
rs12624234	G	0.000315199
rs7572691	C	0.000377162
rs6721561	G	-0.000628189
rs2556352	G	0.000233943
rs3754913	T	-0.000397455
rs6749657	G	-0.000637229
rs7589845	G	-0.000162796
rs10190853	G	-0.000163299
rs3769769	C	0.000340952
rs1541776	T	0.000149182
rs3769767	G	1.04992e-05
rs13008146	T	-0.00013446
rs2114647	A	0.000174935
rs6706089	T	0.000134848
rs4667609	A	0.00010697
rs12611877	C	0.000199609
rs766524	A	0.000255568
rs6747239	C	-0.000158223
rs10930385	G	0.000179059
rs10803844	A	0.00018741
rs6735025	A	-0.000400888
rs6732048	C	-0.000265252
rs7593011	C	0.000130321
rs1882377	T	0.000185883
rs12995058	G	0.000201782
rs4581866	A	-6.15958e-05
rs12473392	G	-0.000166016
rs1461961	C	-0.000158956
rs11691654	G	0.000163491
rs997130	A	0.000183738
rs13031005	G	0.000161753
rs6742080	A	-0.000175004
rs6704950	G	-0.000421853
rs1017771	T	-0.00017621
rs10187676	C	-0.000139136
rs6719223	C	-0.000386885
rs13018911	A	0.000194732
rs10180260	A	-0.000252897
rs7599582	G	0.000179094
rs7597437	A	-2.72251e-05
rs922297	G	0.000190239
rs6747881	G	-0.000280275
rs4668190	G	0.000118234
rs16857407	C	-8.02257e-05
rs12151718	G	0.000185799
rs13389112	T	-0.000147504
rs6720533	T	-0.000114439
rs10497357	T	0.000187532
rs13028230	A	0.000123655
rs10930391	C	-0.000185607
rs10189398	T	-0.000187744
rs13430186	T	-3.05967e-05
rs11677723	C	0.000182146
rs2354245	C	0.000181974
rs2061618	C	0.000209312
rs1466400	G	-1.54296e-05
rs2631	C	-7.91873e-05
rs12233121	T	-0.000283109
rs16857518	C	-1.26182e-05
rs13408281	G	-5.09156e-05
rs41469352	T	-0.000156298
rs10930393	A	0.000174063
rs17634754	C	0.00012062
rs6741614	T	-0.000129396
rs12465205	C	0.000178192
rs1979345	G	-5.75991e-05
rs10203212	A	-0.000288278
rs10182522	C	-5.31325e-05
rs12987932	C	0.000170461
rs1461960	A	0.000168604
rs10202446	G	-0.00028248
rs10204475	T	-0.000147429
rs13021082	A	0.000153603
rs6706810	C	-0.000112979
rs9287928	G	-0.000266043
rs12619305	A	-0.000322062
rs4566332	G	0.000159606
rs10084272	G	-0.00038973
rs10196002	T	-0.000245405
rs9287929	A	-0.000394297
rs9287930	C	-8.40031e-05
rs9287931	T	-0.000407761
rs6725973	C	6.66981e-06
rs10497352	G	0.000101853
rs11883608	A	-0.000299327
rs4668195	T	0.000159593
rs13392741	A	-0.000150597
rs16857692	A	-0.000401322
rs2126349	C	-6.72889e-05
rs6731008	A	-1.97038e-05
rs6717731	T	-2.29874e-05
rs1599527	T	-0.000249176
rs2354486	T	5.85622e-05
rs2354487	C	-0.000224271
rs4668205	C	-0.00032166
rs12619735	G	0.000401687
rs12474899	G	5.96809e-05
rs4667620	C	-0.000200537
rs12619467	G	0.000473586
rs4668208	G	0.000375456
rs4668210	G	0.000373753
rs4668211	T	1.31697e-05
rs4667622	G	1.40142e-05
rs7340390	T	-0.000379105
rs6731602	G	-0.000344408
rs16857801	G	-0.00039964
rs16857804	A	-0.000278724
rs2161917	C	0.000174703
rs11904398	T	-7.53742e-05
rs7422521	T	-0.000272659
rs12475874	C	0.000156062
rs7607334	G	-0.000168939
rs4667623	G	-0.000135351
rs1035629	T	0.000156843
rs918908	C	0.000145735
rs10930408	G	-0.000146611
rs7591238	T	1.81664e-05
rs2052633	A	1.75256e-05
rs11687537	A	2.16027e-05
rs2355342	G	1.56155e-05
rs1820293	T	-3.30831e-05
rs11675269	A	-2.21835e-05
rs6738892	C	-8.47364e-05
rs6739145	G	-0.000320013
rs1424651	G	-2.72285e-05
rs17496473	C	-0.000210089
rs1424650	C	-1.88012e-05
rs7584516	A	9.692e-05
rs1820292	G	-0.000368368
rs2032963	G	-2.7577e-05
rs4667626	C	-0.000367782
rs6724040	T	-2.45112e-05
rs2161916	G	-0.000226041
rs12469771	T	-0.000349542
rs4668224	T	0.000353027
rs1424659	T	-0.000381869
rs7607331	T	0.000339627
rs13025873	T	-0.000355628
rs2355344	T	0.000404113
rs10930410	T	-0.000243515
rs1364530	C	-0.000227893
rs2355351	A	-0.000290918
rs16858054	A	-0.000409544
rs11693430	G	6.89538e-05
rs3914752	A	0.00135621
rs3845734	C	0.00122232
rs3843329	A	0.000116786
rs3843330	C	8.54266e-05
rs908781	A	-0.000149235
rs1401277	A	-0.000163224
rs889966	T	0.00141069
rs908782	G	0.00133167
rs908783	G	-0.000212186
rs908784	T	-0.000251689
rs925920	G	-0.000399315
rs925921	C	-0.000221113
rs10497361	A	-0.000178847
rs10930412	C	-0.000448006
rs10930415	A	-0.000235431
rs10930416	A	-0.000410997
rs12611789	C	4.13854e-05
rs3845735	T	-0.000408642
rs1850685	T	-1.07868e-05
rs1549345	A	-0.000374467
rs11687862	A	3.13156e-05
rs6751474	C	0.000520749
rs1518738	A	0.000500936
rs11686931	G	0.000496507
rs1401285	G	-0.000432758
rs1401286	A	-0.000432802
rs16858139	G	0.000230158
rs6717173	G	0.000526883
rs16858142	A	-0.000141916
rs11681687	A	-7.27996e-05
rs1568269	T	-7.20716e-05
rs11696033	C	-7.37772e-05
rs716427	A	-0.000112853
rs2113650	T	0.000545158
rs10193762	G	0.000142581
rs4668241	T	9.62284e-05
rs13420308	C	0.00045256
rs6757443	T	3.83665e-05
rs2139133	T	6.33118e-05
rs6716429	T	8.43981e-05
rs16858186	G	-1.0599e-05
rs6723795	C	-0.000437362
rs17497248	G	-0.000254807
rs16858239	G	0.000146534
rs4668247	T	-6.54943e-06
rs10171221	A	-0.000127005
rs10207452	T	-0.000130675
rs10497364	T	0.000136828
rs10497365	G	4.52148e-05
rs10497366	T	0.000140093
rs6723790	C	0.000138683
rs4668254	A	-6.41686e-05
rs10169408	T	0.000115444
rs17497636	G	-0.000170288
rs17607321	A	5.4283e-05
rs6723362	C	-0.000121741
rs908779	G	-1.96224e-05
rs17607468	A	-7.08854e-05
rs7561268	A	-0.000100672
rs7564575	A	4.92244e-06
rs6736609	G	0.000202421
rs6751520	T	0.000201365
rs1370935	C	5.67364e-05
rs10497370	A	-0.000166719
rs10497371	T	-0.00016077
rs11884738	C	-7.42911e-05
rs731951	G	0.000288739
rs10930428	A	0.000401619
rs17607736	C	-0.000198853
rs17579981	A	-0.000120968
rs17607764	T	-0.000147649
rs4668258	C	-6.32941e-05
rs7564572	A	-0.00041331
rs12477031	T	-6.89969e-07
rs17426142	A	-8.74888e-05
rs13412287	G	0.000225921
rs12619684	A	-0.000186165
rs17426191	C	-0.000266102
rs12620713	A	-9.39689e-06
rs13403603	C	-8.61032e-05
rs17498117	G	0.000549792
rs10170044	A	0.000430939
rs1816670	A	-0.000442093
rs11682779	A	-0.000138619
rs1837241	A	0.000502469
rs2164963	A	-4.67111e-05
rs11680017	C	-7.93212e-05
rs12616150	C	5.48272e-05
rs2883655	T	4.9747e-05
rs2028254	C	-5.23834e-05
rs9287939	G	-0.000149139
rs4667641	G	4.66008e-05
rs16858484	A	0.000576347
rs4668261	T	-3.85833e-05
rs6716011	C	0.00016013
rs2011087	C	-2.31282e-05
rs17271273	T	8.60273e-05
rs17271301	T	0.000121758
rs10189774	A	0.000188201
rs2058655	T	0.000162794
rs10515938	A	8.93786e-05
rs12477054	A	0.000145944
rs6755177	C	-0.000179762
rs7568933	G	-0.000265585
rs6433211	C	-0.000285795
rs6730101	G	-0.000295152
rs4482446	C	-0.000287957
rs6752681	A	-0.000185403
rs7578629	C	-0.000331285
rs6756297	T	0.000693915
rs2192754	C	-0.000206394
rs13397318	G	0.000728783
rs1012077	C	9.35618e-05
rs6734226	A	5.0456e-05
rs2883782	C	5.47218e-05
rs4363999	T	3.35958e-05
rs10193179	C	2.55214e-05
rs735436	A	0.000112276
rs2110733	T	0.00014658
rs13425835	A	0.000209972
rs4500910	A	0.000168399
rs4334459	C	4.25813e-05
rs6433223	A	0.000230906
rs6433225	G	0.000260839
rs10930434	C	-3.1183e-05
rs6730123	A	3.35048e-05
rs34743500	A	-4.51693e-05
rs10803851	C	0.000264297
rs6761488	C	0.000284196
rs13382220	G	4.68727e-05
rs7569594	G	0.000357576
rs1157200	T	-0.000297885
rs34795027	G	-0.000292625
rs2080401	A	-0.000146222
rs6433232	G	-0.000185052
rs35095207	A	-0.000157924
rs17750151	T	-0.000449074
rs6704610	T	-0.000136068
rs10201752	G	-1.45301e-05
rs10930436	C	-8.54236e-06
rs4668298	A	0.000355592
rs11895153	A	-4.94341e-05
rs7580460	T	-1.02179e-05
rs4233832	A	-9.35043e-05
rs4667649	C	-8.8192e-05
rs1861463	A	-9.42012e-05
rs10194303	T	-6.94591e-06
rs6756891	C	-4.7254e-05
rs7608898	C	-0.000109745
rs10184230	C	-4.44211e-05
rs6433243	T	-5.92901e-05
rs4668312	C	-0.000117077
rs10930438	A	-6.94215e-06
rs6746374	C	-0.000129287
rs7568115	G	4.68285e-05
rs2287111	A	3.90255e-05
rs10803852	A	0.000313422
rs6755814	C	0.000107144
rs3791858	G	-7.50946e-05
rs2058725	T	6.18798e-05
rs4668327	G	-0.000101067
rs3791853	A	6.92661e-06
rs7561581	T	-0.000172933
rs701492	C	-0.000189535
rs701491	G	-0.000415181
rs16858988	G	-8.04414e-05
rs3791850	G	1.5771e-05
rs769391	A	-0.000188266
rs769406	A	-0.000400354
rs7598959	G	0.000254776
rs7602737	C	-0.000247019
rs7576508	A	-0.000245582
rs7580088	A	-0.000241668
rs10930444	C	-0.000254566
rs12996521	G	-0.000202799
rs7575296	T	-0.000339974
rs1894915	C	-0.000194476
rs1894921	C	-9.02979e-05
rs17608242	A	5.23654e-05
rs17426781	C	7.27934e-05
rs4668342	C	-0.000108779
rs10930447	A	0.000300759
rs11904750	T	0.000339647
rs2081767	T	-0.00054747
rs3755126	C	8.90065e-06
rs3755125	A	-6.98606e-05
rs3755124	G	1.30738e-05
rs16859050	C	1.02527e-05
rs2195116	C	3.81603e-05
rs3770442	C	-7.07881e-05
rs2676145	A	-0.00019585
rs10515934	C	-8.4498e-05
rs3770438	A	-2.43367e-05
rs2676143	G	-0.000242842
rs1035839	C	-0.000210178
rs3770436	C	0.000386957
rs2723253	C	-0.000210944
rs6714164	A	-7.43296e-06
rs1045327	T	-2.29104e-05
rs2883940	G	-3.8014e-05
rs6433276	C	-9.93164e-07
rs12997252	G	-2.37452e-05
rs12467411	C	0.000274047
rs2676151	G	-3.2124e-06
rs16859121	G	1.7891e-05
rs2676131	G	-5.3369e-05
rs10490606	A	8.30062e-05
rs2033160	G	-6.27156e-05
rs1035828	C	-4.64893e-05
rs1035827	C	-7.7884e-05
rs16823191	A	0.000109003
rs964172	A	3.19634e-05
rs930035	A	3.78916e-05
rs930036	G	4.55312e-05
rs6761642	A	1.63778e-05
rs6761759	A	2.5894e-05
rs13389859	A	-4.26828e-05
rs1529378	T	2.64765e-05
rs1035825	C	2.19166e-05
rs6730417	C	1.04815e-05
rs3755121	T	2.34635e-05
rs7587244	G	2.7845e-05
rs13008199	C	5.32921e-06
rs2356607	C	4.1535e-05
rs2356608	G	2.17136e-05
rs4564745	C	2.34844e-05
rs6716127	A	-2.07977e-06
rs1344237	T	1.90946e-05
rs10183486	C	3.84259e-05
rs7579424	T	2.22996e-07
rs16859177	C	-2.94589e-05
rs10171850	C	4.4336e-05
rs10177560	C	9.83159e-06
rs1863679	C	-2.12254e-06
rs1989613	C	-0.000219344
rs16859203	C	0.000451245
rs16859206	A	-0.000159857
rs218306	G	-3.28138e-05
rs218307	G	-5.24851e-05
rs218312	A	3.20654e-05
rs6713640	C	0.000144093
rs7568175	G	0.000143682
rs4668374	G	0.000155704
rs13413830	G	0.000495294
rs13391878	A	0.000566228
rs10200190	C	0.000665748
rs12475659	G	0.000624416
rs12476502	C	0.000353773
rs10211242	C	0.000216336
rs4667680	G	5.32115e-05
rs1477181	G	-1.67754e-05
rs11684292	G	-0.000181712
rs10490605	C	-2.12634e-05
rs10803857	G	-4.26774e-05
rs4667682	C	0.000544751
rs4668380	T	-9.86606e-06
rs6743965	A	0.000185663
rs11903215	G	0.000207088
rs17218608	T	-7.48542e-05
rs17284660	A	0.00044549
rs16859334	T	-0.000760347
rs12987566	C	-8.65274e-05
rs11687454	A	-6.58357e-05
rs6722670	G	6.87042e-05
rs2111459	T	-4.00566e-05
rs2193454	T	-0.000740498
rs13000846	T	-6.40146e-05
rs13031794	G	1.52322e-05
rs13023973	C	1.17389e-05
rs3731987	T	-0.00027542
rs17285260	T	0.000343432
rs6744452	A	-0.000268741
rs12327994	G	-0.000158971
rs12465868	C	0.000344155
rs3731986	T	-0.00025946
rs888521	C	-0.000162182
rs17285541	G	0.000387205
rs13414723	G	-0.000391555
rs11674632	T	-0.00012536
rs11679835	A	-0.000113693
rs16859373	A	-0.000598071
rs10192493	G	-0.000378136
rs7562674	G	0.000320233
rs4566333	G	-0.000346521
rs16859380	G	-0.000561142
rs10195398	A	-0.000596411
rs16859386	T	-0.00063957
rs10210332	T	-0.00044605
rs2160849	C	0.000232545
rs6751956	C	-0.00016132
rs6433291	G	-0.000225909
rs10445762	A	0.000231116
rs17220419	T	-8.59238e-05
rs17286415	G	-8.48471e-05
rs13402901	G	-0.000507252
rs17220734	C	-8.14543e-05
rs10515933	C	-9.03051e-05
rs3731983	A	-8.91602e-05
rs4668387	C	-8.47555e-05
rs3731982	G	-0.000115452
rs3795996	G	-0.000747253
rs3795998	G	-7.89916e-05
rs3821084	T	-7.06659e-05
rs16859404	G	-0.000750321
rs17221346	T	-0.000204006
rs9789572	A	-8.84515e-05
rs16859405	G	-0.000655314
rs2058926	T	3.90827e-05
rs6433294	T	3.6071e-05
rs10490603	T	2.49153e-05
rs17221848	G	-4.40578e-05
rs13406777	T	0.000327995
rs3806562	T	-0.000296837
rs3806563	G	-0.000309774
rs10930479	G	0.000294113
rs6734372	A	-0.000351408
rs12476341	G	-0.000329591
rs7586144	T	-0.000331327
rs13392902	A	-2.88603e-06
rs13009270	C	-0.000263804
rs7596578	A	-2.45709e-07
rs10455	G	-0.000309704
rs1060248	C	-0.000149084
rs950163	C	-0.000306193
rs2542939	A	-0.000311865
rs10490602	G	-7.63405e-05
rs2674490	A	-0.00043465
rs2542943	C	-0.000265288
rs2249572	A	-2.79536e-06
rs2674502	G	0.000165732
rs7581904	T	0.000268981
rs1996268	A	0.000105771
rs1473995	C	9.86126e-05
rs12996145	T	0.000109038
rs10221787	G	0.000104866
rs11683762	C	0.000115086
rs1399960	G	0.000148709
rs1554160	C	0.000153857
rs12987244	G	-0.000155037
rs10497376	T	-0.000229208
rs12995009	C	-0.000188959
rs7556876	T	-7.28003e-05
rs1033217	A	6.16722e-05
rs1399956	A	-7.33886e-05
rs4128243	C	-7.81955e-05
rs951917	A	-0.000185702
rs7557017	A	-0.000280736
rs979956	C	-0.0001076
rs979957	T	-0.000111602
rs16859721	A	-1.439e-05
rs17614941	T	4.7557e-05
rs1554166	T	0.000229464
rs2138349	T	-0.000233929
rs2138348	G	-0.000211609
rs12997093	T	4.58681e-05
rs312917	C	2.48314e-06
rs17427473	A	-0.000242529
rs10207085	T	-0.000207667
rs13000153	A	-0.000241202
rs2292814	G	1.50524e-05
rs6722757	A	-0.000212191
rs4667694	G	-0.000209597
rs10166005	C	-0.000210601
rs10184866	T	-0.000186051
rs4668412	A	-0.00020988
rs1607254	A	5.47316e-05
rs6705200	A	-0.000187422
rs17499544	C	0.000134932
rs12692973	C	-0.000206107
rs2292813	T	-4.41963e-05
rs7608403	A	-0.000180397
rs3770459	C	-0.000235303
rs6745143	G	-0.000206592
rs949548	A	-4.40393e-05
rs6758704	T	-0.00020646
rs6433313	T	-4.35705e-05
rs1022358	G	-0.000157188
rs17581284	C	3.72763e-05
rs12692974	T	-0.000171929
rs6754817	C	-0.000182741
rs3821096	C	-4.43565e-05
rs3770455	G	0.000336211
rs3770453	G	-0.000164722
rs3770452	A	-0.000211463
rs3770451	T	-0.000201971
rs970948	C	-0.000106708
rs7586207	A	-0.000195321
rs6716901	G	-0.000373686
rs17615262	A	0.000369978
rs3821094	G	-4.30182e-05
rs12692976	C	-0.000435208
rs6433315	T	-4.62485e-05
rs12622895	T	0.000338959
rs6759575	C	-0.000204017
rs908670	T	-0.000191864
rs3736499	C	0.000324528
rs3765166	G	0.000354191
rs925881	C	-0.000247795
rs4668414	A	-0.000197483
rs3770445	T	-0.000197985
rs2357206	A	-0.000306435
rs2056202	T	-0.000306787
rs12619137	T	-0.000248877
rs10196521	T	-6.53546e-05
rs7580232	A	-0.000301921
rs4668417	A	-3.68937e-05
rs1878583	A	-1.15628e-05
rs6736159	T	-0.000250593
rs10930497	C	0.000523011
rs6724337	C	-0.000190448
rs11675404	G	-0.000234023
rs12692979	A	-0.00027964
rs6433317	T	-0.000235027
rs6753859	T	-1.31776e-05
rs13017988	A	-0.0002274
rs7580132	T	0.000203084
rs28372952	C	2.13935e-05
rs10202823	T	-0.000216296
rs7340516	T	0.000255892
rs13399316	T	3.22037e-07
rs6433318	T	2.22166e-06
rs6757680	T	-0.000227971
rs10165126	C	-0.000236135
rs1982288	G	-5.60351e-06
rs10439296	C	-0.000219331
rs6433319	C	-0.000236997
rs1443700	A	-0.000236665
rs11695630	T	-0.00017469
rs6714214	T	-6.11528e-06
rs2028671	C	-1.9537e-05
rs2028670	C	-9.36228e-06
rs6707142	C	-1.0174e-05
rs11676484	G	-4.18397e-05
rs10174055	C	-0.000230996
rs6433321	G	4.30157e-05
rs718936	G	0.000517088
rs7584187	G	8.5014e-05
rs6718013	A	7.99104e-05
rs6433322	T	-4.69098e-05
rs6737308	G	0.00012246
rs6715929	T	-0.000148446
rs7560031	C	0.00052107
rs17428174	T	0.000418489
rs11681005	C	-0.000223621
rs6751078	A	0.000531997
rs17581610	G	0.0003873
rs7606918	A	-0.000114643
rs12052246	C	7.05423e-05
rs17500114	A	0.000276165
rs12996935	A	-0.000189987
rs11892858	T	0.000565358
rs13020884	T	0.000137522
rs13013988	C	-0.000112291
rs788168	A	0.000231857
rs17581715	C	9.36644e-05
rs788171	T	0.000147114
rs10497378	G	-0.000163587
rs16859965	C	-3.49144e-05
rs788159	G	0.000153098
rs705869	G	5.07139e-05
rs788160	T	7.05368e-05
rs10204520	G	0.000456462
rs10930506	A	0.000318853
rs12692981	T	-0.000378132
rs6708019	A	0.000523809
rs4972630	G	0.000523129
rs12617621	T	-0.000142096
rs2171320	T	-0.000109618
rs10191449	T	-0.00012205
rs33910987	A	-0.000432234
rs2171319	T	0.000311852
rs12991642	A	-0.000270855
rs9287949	C	-0.000171673
rs9287950	C	-0.000174146
rs6723339	C	-0.000268941
rs17219125	A	-0.000349589
rs6735491	C	-0.000165247
rs4972710	C	0.000155122
rs4972713	G	0.000113353
rs11893372	G	0.00024412
rs12476259	T	-1.80782e-05
rs4972717	C	-1.93253e-05
rs4972718	A	-1.18929e-05
rs12614495	A	-4.95506e-06
rs4972725	G	5.73542e-05
rs6433337	C	6.39796e-05
rs7575468	A	7.31005e-05
rs2357320	C	0.000126563
rs7578317	T	0.000277541
rs10164474	C	-0.000111758
rs10167005	C	-8.28651e-05
rs6433342	G	0.000223816
rs10194179	A	-6.68698e-05
rs10194271	A	-6.65554e-05
rs4076083	G	0.000208883
rs6757886	G	0.000221647
rs13422195	T	-9.36725e-05
rs6708374	G	3.97316e-05
rs4435421	T	1.33407e-05
rs4404238	A	3.0253e-05
rs4972741	G	0.000154922
rs4972462	G	0.000224367
rs6717347	G	2.61197e-05
rs6721348	G	0.000104637
rs7587844	T	0.00025522
rs7574002	C	0.000195745
rs4324293	G	7.19667e-05
rs4531900	T	6.79543e-05
rs6433346	T	5.58492e-05
rs4289149	A	0.000248631
rs13417973	A	5.82212e-05
rs7566285	A	9.73013e-05
rs4316910	T	3.40188e-05
rs4316911	T	3.49287e-05
rs6720199	A	-3.94958e-05
rs6720438	A	-9.05192e-05
rs7574709	A	0.000154738
rs12471128	A	-0.000119915
rs10930541	G	-0.000180348
rs11674681	G	-0.000170655
rs4438453	G	-0.000155445
rs6742057	T	0.00010007
rs6758468	T	-4.67811e-05
rs7579339	G	-4.21999e-05
rs7605564	A	-4.20089e-05
rs10930547	A	-0.000113192
rs7594561	G	-0.000113404
rs7591203	T	1.80117e-05
rs4487062	G	-0.000131693
rs6725142	A	2.73427e-05
rs4246627	G	3.79112e-05
rs13020542	A	8.72233e-05
rs4299310	C	1.11784e-05
rs7596457	C	-2.6576e-05
rs7557725	T	-9.19416e-05
rs13011908	C	0.000483003
rs2884228	C	0.000523459
rs17286255	A	7.67039e-05
rs16860288	T	-1.86216e-05
rs13005010	G	0.000490811
rs17675388	T	5.17413e-05
rs6711466	A	1.64789e-05
rs4972828	A	1.82583e-05
rs16860321	G	-8.25248e-05
rs1001926	T	-6.2458e-05
rs2272496	C	-8.39574e-05
rs2141698	T	0.000175632
rs10184567	T	-0.000388593
rs7567159	A	-7.03363e-05
rs3934627	C	-7.48893e-05
rs12469875	T	-0.000387937
rs7596259	C	-0.000406138
rs9287954	C	-0.000478181
rs10207640	A	-0.000390731
rs10207654	A	-0.0003597
rs7604404	C	-0.000447967
rs12621278	A	-0.000389494
rs10210544	A	-3.03277e-05
rs12052385	A	-0.000345928
rs16860412	C	0.000106164
rs7594889	A	0.000255975
rs6717877	C	0.000245958
rs13421350	G	-8.25029e-05
rs11901314	C	0.000141063
rs6726739	G	-4.59874e-05
rs6755175	A	0.00014989
rs12477594	G	-0.0008609
rs6433359	C	0.000406916
rs2272499	G	9.9868e-05
rs7584977	C	-0.000312639
rs3792254	C	-0.000316027
rs3792256	T	0.000416259
rs11898288	T	0.000131293
rs6714597	T	0.000417045
rs11895564	G	0.000430872
rs6759316	A	0.000276309
rs6759557	A	0.000323018
rs1920979	A	0.000259065
rs2293647	A	-0.000472295
rs17677404	G	0.000429179
rs2701268	G	0.000100943
rs2293649	C	9.05275e-05
rs10930559	C	-0.000470713
rs7564654	G	6.05397e-05
rs2293645	C	-0.000471774
rs17664	A	9.83831e-05
rs1574257	A	-0.000142505
rs7565216	A	-0.00069925
rs10803874	A	-0.000679501
rs11688498	C	-0.000240946
rs7562865	T	-6.08715e-05
rs12477247	C	-0.000697688
rs12465442	T	-0.000744697
rs4075604	C	-0.000189992
rs4246629	A	7.45989e-05
rs12052479	C	-0.000164745
rs10460364	A	6.50927e-05
rs10202550	G	0.000184903
rs10930561	C	-0.00063931
rs8179584	G	-0.000562482
rs6752257	A	3.70265e-05
rs3769321	A	-8.27051e-05
rs13417334	A	5.0845e-05
rs13394924	C	0.00015824
rs1869922	A	0.00017693
rs13385403	T	2.92023e-05
rs6723872	A	1.52906e-05
rs10201129	G	0.00016418
rs17702263	T	5.12425e-05
rs12693005	T	0.000165329
rs1530864	A	-0.000320989
rs11904158	G	-3.62212e-05
rs11904366	G	2.66382e-05
rs13019331	C	-3.63157e-05
rs7566884	A	-5.02446e-06
rs13401945	T	0.000269742
rs12693008	C	-0.000130664
rs836589	A	-7.42493e-05
rs836590	T	-8.17116e-06
rs6733679	T	-9.76721e-05
rs6719140	G	-0.000642293
rs2606065	A	0.000104979
rs2599262	T	0.000106606
rs836628	A	0.000812206
rs836624	G	-6.65399e-05
rs836620	C	0.000246919
rs13425344	A	-3.02736e-05
rs836616	G	0.00018047
rs836610	A	0.000197742
rs4972848	A	-0.000124164
rs836605	C	0.000188627
rs16860778	T	-0.000157112
rs13024014	C	-0.000140834
rs16860798	G	-0.000507221
rs12622834	A	-4.50649e-05
rs2084732	T	-0.000490987
rs16860809	A	-0.000607688
rs4972850	C	-0.000520695
rs13015532	G	0.000534718
rs10190099	G	2.97444e-05
rs6733671	T	-0.000877603
rs2060773	G	0.000542096
rs6717366	C	2.32142e-05
rs11888564	C	3.77681e-05
rs12469378	C	-0.000868811
rs10188540	C	-2.2104e-05
rs12618102	G	-0.000242878
rs4395226	T	-0.000168431
rs836591	T	-4.55042e-05
rs1349498	C	7.16657e-05
rs3813814	G	-2.51015e-05
rs13410779	A	-0.000255947
rs11695696	A	-0.000113435
rs10190070	C	7.05228e-05
rs6433379	G	-1.86322e-05
rs2081406	A	2.44234e-05
rs10164414	T	5.56971e-05
rs6712008	T	-0.000333077
rs10203199	G	1.97027e-05
rs10174863	T	3.98698e-05
rs11682941	A	3.66142e-05
rs12620803	T	-0.000174128
rs16860895	T	5.20926e-05
rs3769309	A	8.98758e-05
rs3820852	C	0.000574086
rs16860905	G	3.70194e-05
rs2258180	G	-0.000248616
rs2258175	A	-0.000276656
rs13404856	A	9.39418e-06
rs13411719	A	-5.19999e-06
rs2257236	G	-0.000299214
rs2194717	C	-7.36377e-05
rs12477872	T	0.00022141
rs6715990	G	5.71006e-06
rs16860958	C	8.55331e-05
rs7581330	C	-7.3083e-05
rs10514632	G	-7.56699e-06
rs12474304	A	0.000494248
rs2194715	G	0.000289694
rs16860975	T	0.000118437
rs16860984	G	0.000127972
rs12618968	C	0.000121444
rs2676511	C	2.54969e-05
rs2552999	T	-9.82254e-05
rs2676510	G	2.27552e-05
rs956752	A	1.27207e-05
rs41525849	A	0.000335443
rs3769295	T	0.000162313
rs3769292	G	-4.67471e-05
rs3769289	G	0.000172688
rs34469004	T	-5.34564e-05
rs17706710	T	0.00029816
rs13030842	T	-8.54287e-05
rs1344591	G	-0.000108528
rs3769266	A	5.80868e-05
rs2553011	G	-0.000106978
rs7604579	C	0.000273235
rs13031540	G	-6.8452e-05
rs3769252	C	-4.21915e-05
rs13026466	T	-0.000131449
rs2676506	A	6.80318e-05
rs17708115	A	0.000385778
rs11695769	G	1.62747e-05
rs2592941	G	5.72784e-06
rs2676504	A	-5.34663e-05
rs3769249	G	-0.000109754
rs4972521	G	-9.08302e-05
rs3769247	A	-9.14314e-05
rs750374	T	-0.000155424
rs6752140	T	-0.000148887
rs3754757	G	2.13241e-05
rs3769245	A	-0.000776054
rs41514546	A	-0.000182818
rs1530591	C	0.000496584
rs16861119	A	-0.000143219
rs16861121	G	-0.000179077
rs2592944	A	0.000155871
rs41414646	T	-0.000194143
rs2258918	A	0.000160054
rs2602217	G	0.000168316
rs2676521	T	0.000101266
rs2602216	A	5.51462e-05
rs6727383	G	-0.000223448
rs1986155	T	-0.000203688
rs2602215	G	0.000222981
rs16861137	G	-0.000268805
rs12693016	T	0.00013705
rs2290374	G	0.000262226
rs13413796	T	0.000180474
rs7603772	T	-0.000191436
rs11685193	G	0.000303934
rs3754753	T	-0.000215057
rs2028934	C	0.000107043
rs3769234	T	0.000317726
rs7604728	C	0.000150467
rs11691292	G	0.000113693
rs12053389	C	0.000202304
rs6760256	C	0.000154179
rs3769232	A	-6.03128e-05
rs3820842	T	-0.000263876
rs4972525	A	0.000149639
rs16861161	G	-0.000346076
rs1979186	A	0.000146331
rs2242079	A	-9.87035e-05
rs3754751	A	0.000132143
rs3754750	C	0.000167166
rs16861185	G	0.000298479
rs3769222	G	0.000204948
rs4972394	C	0.000424948
rs3769219	G	0.000105577
rs2290376	G	0.000169024
rs6751505	C	-1.08548e-05
rs895583	T	0.000287989
rs2012213	G	0.000189906
rs1973037	T	0.000195403
rs1551249	C	0.000158314
rs3769213	C	0.000160433
rs6717735	G	0.000191073
rs6717529	C	0.000169786
rs3769210	T	0.000200692
rs4972527	G	0.000114827
rs10172562	G	-0.000102694
rs12987269	A	-0.00017912
rs12463612	C	1.63325e-05
rs6707813	A	4.23572e-05
rs10187560	T	-0.000109925
rs7573673	A	-6.95549e-05
rs7603458	G	0.000162427
rs989531	C	-5.08375e-05
rs2358084	C	-9.51071e-05
rs3754748	G	6.9312e-06
rs2034647	C	2.30914e-05
rs9636294	A	-4.63876e-05
rs16861266	C	0.000660546
rs6758859	T	-5.1206e-05
rs3754747	G	-3.91553e-05
rs3754746	C	0.000103265
rs3769192	A	-3.7479e-05
rs4632313	C	0.000469999
rs3754745	T	-4.24004e-06
rs3769188	G	0.000391904
rs4344898	T	-8.83688e-05
rs3769185	A	-7.56493e-06
rs6735275	T	-1.36239e-05
rs7575189	G	4.51618e-05
rs3769184	A	2.28762e-05
rs746179	A	-8.84315e-05
rs7599340	C	-5.2028e-05
rs11901996	T	-4.46129e-05
rs935006	G	3.41241e-05
rs17710437	T	7.35415e-05
rs3769178	G	0.000475695
rs3769176	T	7.81643e-05
rs16861304	T	6.13015e-05
rs935007	C	4.43373e-05
rs1837470	A	0.000193078
rs6753354	A	6.88536e-05
rs3754741	A	0.000127186
rs16861323	A	0.000217354
rs2289399	A	0.00012171
rs2358087	A	-0.000187993
rs3769166	T	-3.51335e-05
rs3769165	T	-0.000232997
rs3769159	C	1.92894e-05
rs2289396	A	-0.000150051
rs13385996	G	-0.000176123
rs1439977	T	-0.000114816
rs3769155	G	0.000259629
rs16861363	C	1.50504e-05
rs2119123	A	-0.000182912
rs4972538	A	8.07384e-05
rs16861406	A	0.0001788
rs3769154	A	0.000103908
rs3769151	C	0.000114086
rs3739103	T	0.00028178
rs3820831	C	0.000119992
rs1345009	T	0.000113712
rs10497400	T	1.71054e-05
rs10497399	C	0.00020875
rs6731322	C	0.000178454
rs17742715	T	5.22185e-05
rs7606330	T	0.00010237
rs4972540	A	0.000174585
rs17742906	C	0.00029137
rs11685378	G	-7.62092e-05
rs10497398	T	0.00032172
rs6720459	T	0.000323819
rs10202480	A	-0.000181368
rs13031154	C	-0.000215685
rs10200817	T	-0.000238103
rs752077	A	-6.64949e-05
rs6650777	C	-0.000159597
rs13025846	C	-0.000117821
rs868294	C	-7.03763e-05
rs1093977	G	4.53249e-05
rs820019	G	0.000302904
rs6714014	G	-8.72691e-05
rs7595292	A	-0.000137914
rs13020898	C	7.2433e-05
rs4972554	C	9.60362e-05
rs11902112	C	0.000377486
rs10193202	T	-5.24964e-05
rs1047885	A	-6.82846e-05
rs13406700	G	-6.31973e-05
rs11689383	C	6.93013e-05
rs2164372	C	0.000140968
rs1007833	A	0.000185054
rs7591287	A	0.000188848
rs11679682	T	-0.000185464
rs6717268	C	-8.58262e-05
rs10187514	T	0.000114444
rs1865235	G	0.000311713
rs7567442	G	0.000494863
rs6433409	C	-0.000203202
rs6433410	T	-0.000197293
rs7600051	A	-0.000171801
rs10497394	C	-0.000231945
rs7561485	T	-0.000234751
rs13417028	T	-0.000102085
rs1435769	G	-0.000214141
rs1435771	A	-0.000209245
rs1435772	T	-0.000231176
rs1435773	A	-0.000233898
rs16861684	G	-9.31094e-05
rs16861690	A	-0.000113157
rs16861696	A	-0.000108819
rs1865651	A	-0.000155239
rs4972566	C	-6.82986e-06
rs7574876	G	-4.35489e-05
rs7608717	A	-0.000369667
rs919868	G	-0.000276253
rs16861732	G	-0.000176488
rs17701443	G	2.62664e-05
rs7349190	C	7.95145e-06
rs12473093	C	-0.000193257
rs11688731	C	5.40111e-06
rs1433681	G	0.000582825
rs13004465	A	3.22233e-05
rs12620935	C	6.21163e-06
rs892359	A	3.53556e-05
rs6722351	C	0.000192133
rs7594926	C	-0.000597031
rs10803876	C	-0.000248909
rs41495347	C	9.61729e-06
rs10497393	G	6.66893e-06
rs10930601	A	8.29868e-05
rs1369648	T	3.21335e-06
rs16861826	A	0.000235541
rs7590983	T	0.000371861
rs2015608	A	-1.55555e-05
rs11884972	C	-0.000165997
rs11684559	T	8.50995e-05
rs4972585	T	6.86786e-05
rs13017633	A	3.49091e-05
rs16861848	G	6.59013e-05
rs6736641	A	-0.000123646
rs6708707	G	-0.000136031
rs546613	T	-2.58298e-05
rs12618201	G	2.91794e-05
rs677905	T	-1.94753e-05
rs10168874	A	3.06672e-05
rs12328679	C	-8.95347e-05
rs1526303	C	-0.000246448
rs500950	C	8.86441e-06
rs524354	G	8.63082e-06
rs4972590	A	0.00021895
rs2167624	G	0.000115889
rs730912	A	8.50781e-05
rs769019	C	-0.000136239
rs2358235	C	-0.000169558
rs10930609	G	3.93729e-05
rs642108	G	4.18031e-05
rs12623972	C	4.6266e-05
rs12616204	A	0.000144356
rs679180	T	4.68558e-05
rs13028485	G	4.21441e-05
rs3936406	C	-2.95754e-05
rs13001922	T	-4.10228e-05
rs11691765	G	-4.04083e-05
rs17377600	G	7.857e-05
rs541907	T	-0.000353836
rs4972409	T	-4.9193e-05
rs9646736	A	0.000277146
rs631051	G	-0.000309625
rs17312140	G	-0.000287749
rs2043920	T	0.000366517
rs1439751	G	-0.000262132
rs6739381	G	2.81254e-05
rs10930612	C	-0.000305815
rs10930614	A	-0.000269254
rs10930615	C	-0.000261714
rs10930617	A	-0.000267461
rs2358229	A	-0.000265432
rs4384745	A	-0.000282984
rs12622857	C	0.000361388
rs16861976	A	0.000139159
rs12988452	G	-0.000267214
rs10185554	G	0.000545544
rs10194513	A	-4.49264e-05
rs13418035	A	0.000532173
rs16823292	T	-0.000277022
rs35538182	T	-0.00032535
rs7572805	A	-0.000245561
rs16862013	C	-0.000601107
rs12329372	G	-0.000249764
rs6433432	C	-0.000161376
rs1006815	A	-0.000319712
rs13022741	A	-0.000418059
rs7570786	T	-0.000512693
rs16862038	T	-0.000522445
rs6729167	G	0.000652559
rs3914403	G	-0.000297927
rs6433434	C	-0.000428555
rs16823293	C	-0.000477502
rs7605909	C	-0.000920444
rs16823294	C	-0.00103662
rs3845743	G	-3.41797e-05
rs12616504	C	-0.00116309
rs6738100	C	-0.00123644
rs16862084	A	-0.000453403
rs16862088	A	-0.000482188
rs6706172	A	-0.000482178
rs16862092	G	-0.000356611
rs13007575	T	0.000233205
rs16862115	C	-0.000242114
rs6760366	G	-4.62997e-05
rs7577272	T	-0.000331647
rs6433438	T	-6.22984e-05
rs12623184	C	-0.000160028
rs6730537	G	-3.55129e-05
rs867458	G	0.000110988
rs4072893	C	0.000198802
rs10172437	G	1.16676e-05
rs7602424	G	-0.000109912
rs7591669	T	2.80641e-05
rs3863940	G	-6.49344e-05
rs2063701	T	-0.00023468
rs4972604	C	-0.000724965
rs1567856	C	-0.000239037
rs1533314	A	-0.000631567
rs2137804	A	-0.00044359
rs16862164	A	-0.000613116
rs10497408	C	0.000295133
rs4972611	G	-0.000490671
rs9287966	G	-9.88135e-05
rs6715150	G	-5.06243e-05
rs6718188	G	-6.75884e-05
rs12477091	T	-8.84115e-05
rs7589313	C	-0.000863432
rs12466294	C	-0.000780982
rs6433453	C	6.39095e-06
rs4972622	C	-3.39015e-06
rs4325816	T	-2.2278e-05
rs7558122	G	-0.000638208
rs4972624	C	1.95619e-05
rs2358390	C	1.45767e-05
rs16862244	C	0.000106006
rs16862245	T	0.000207138
rs16862246	G	0.00012067
rs7578920	C	0.00021809
rs12473483	C	-2.15824e-05
rs12467464	A	7.36386e-06
rs11890900	A	-4.58179e-05
rs4423657	C	-5.96166e-05
rs17236206	T	-0.00011272
rs17308476	C	-0.000125352
rs13009149	C	0.000694393
rs7601227	T	4.85842e-05
rs13035893	A	-2.38716e-05
rs11692091	T	5.23084e-05
rs7566253	T	0.000254753
rs17308965	A	-1.21305e-05
rs6709937	C	0.00136038
rs12474296	C	-0.000333298
rs6756828	C	6.97535e-05
rs16862357	G	0.000128247
rs16862364	A	0.000257885
rs17239055	A	4.44046e-05
rs17317701	T	-0.000142905
rs10497419	G	0.000119846
rs17239377	C	5.1809e-05
rs16862397	G	0.00011921
rs4368295	G	0.000101829
rs12622510	T	-6.17592e-05
rs10930640	C	8.68379e-05
rs1595796	A	5.74381e-05
rs6433464	C	8.17417e-05
rs10497417	G	-6.46716e-05
rs11674895	C	8.8427e-05
rs2119137	A	-4.70536e-05
rs6756237	G	0.000141873
rs6749799	G	0.000311198
rs16862445	C	0.000309378
rs10203886	T	8.09702e-05
rs10195413	G	9.00157e-05
rs13403510	A	0.000166854
rs16862458	T	0.000187721
rs1703	C	0.000140935
rs10930647	G	0.000103023
rs10930650	C	-1.79396e-05
rs12473994	C	-9.61469e-05
rs4972643	C	8.53228e-05
rs4972434	C	8.04783e-05
rs10930654	T	8.05505e-05
rs12620454	C	-0.000128064
rs12992681	T	-7.12051e-05
rs2033869	C	8.11444e-05
rs4144329	A	8.16686e-05
rs10930655	A	8.3401e-05
rs10180256	G	7.98267e-05
rs7423096	C	6.95666e-05
rs12474881	T	-9.20021e-05
rs9332424	C	3.92125e-05
rs2033866	G	-0.000109457
rs12999294	T	-0.000109046
rs4625870	G	-7.83552e-05
rs3820898	G	-2.82186e-05
rs7602640	C	-2.40957e-05
rs12470835	G	-1.0685e-05
rs13015853	A	-5.34746e-05
rs4350713	A	-2.00832e-05
rs12479030	T	-2.02703e-05
rs11687678	C	2.8722e-05
rs6433472	T	-9.48706e-06
rs1597417	T	0.000120344
rs17320933	A	0.000125543
rs17320968	T	-4.85714e-05
rs2044770	A	0.000196026
rs11891208	G	-1.14023e-05
rs3739148	C	0.000242637
rs7582977	T	-0.000387476
rs17255455	A	8.80874e-05
rs28415164	G	-0.000148682
rs13009079	T	1.12828e-08
rs3201439	G	2.60248e-05
rs10497410	G	-0.000183454
rs2358672	A	2.25375e-05
rs7570614	C	-0.000170774
rs13007958	G	5.28593e-05
rs13009117	C	8.42301e-06
rs12053101	T	2.59651e-05
rs4972661	C	6.02387e-05
rs9679675	A	-0.000107099
rs3739150	C	-2.44734e-05
rs17256082	T	-2.54685e-05
rs3739151	C	-3.7682e-05
rs11745	C	-1.58095e-05
rs10930663	G	-3.264e-05
rs6757461	G	-2.22796e-05
rs12468711	G	0.000181343
rs4972666	T	-0.000153513
rs7593976	T	-0.00019185
rs7563578	T	-7.57195e-05
rs10186599	C	0.000114713
rs1367223	G	-0.000248499
rs13407318	T	7.57794e-05
rs13006261	G	-0.000224771
rs2033309	G	0.000208609
rs2033310	C	0.000193114
rs10172858	C	0.000129522
rs6755889	T	-0.000234008
rs6748959	C	-0.000216916
rs7739	G	-0.000279075
rs3087907	T	-0.000230397
rs3205060	C	-0.000229585
rs6732100	A	0.000257062
rs2288622	G	0.00026238
rs4972450	G	0.000211775
rs6755710	A	-0.00035626
rs1367218	T	-0.000405326
rs13401162	T	0.000397916
rs6750611	A	0.000404024
rs1430181	G	0.000259969
rs7558523	A	0.000293138
rs4595937	G	-9.25647e-05
rs2115874	A	-0.000246676
rs2033315	G	-0.000192063
rs2033314	T	-0.000183675
rs1864453	T	-0.00018549
rs16862768	G	0.000350362
rs10168156	T	-0.000180252
rs1367219	A	-0.000213571
rs10803884	C	-0.000191895
rs6738901	A	0.000202164
rs4356633	A	-5.60355e-05
rs12472540	A	-3.95291e-05
rs12991491	A	6.22989e-05
rs1463263	A	-2.77744e-05
rs1901500	C	-0.000238978
rs2600694	G	-0.000105094
rs935867	C	0.000139009
rs6732427	C	0.00017731
rs2646159	T	0.000119768
rs2646173	G	0.000103035
rs12997022	T	0.000350895
rs1530906	C	0.000258436
rs2646165	C	0.000344252
rs2600688	A	0.000136537
rs2244340	C	0.000116034
rs2646150	G	9.9841e-05
rs7595584	A	0.000411753
rs1839911	T	2.23853e-05
rs2600673	A	-0.000105298
rs2646153	G	-0.000115464
rs13034776	A	-0.000441215
rs1452049	T	-0.000167307
rs13019245	G	-0.000404012
rs2646167	T	-3.62819e-05
rs12614445	C	-4.2764e-05
rs17198255	T	-0.000184881
rs4972729	C	-1.37011e-05
rs1869086	A	-4.28619e-05
rs7584204	C	-5.70983e-05
rs1824041	C	-4.59473e-05
rs17270470	A	-1.85912e-05
rs2646157	G	-1.83393e-05
rs10497431	T	-0.000448578
rs1378727	T	-9.14189e-05
rs10497433	A	-0.00048539
rs2646166	A	-0.000101404
rs9789395	T	-3.21149e-05
rs1378728	T	-2.90667e-05
rs41528749	A	-2.43272e-05
rs1378729	T	-0.000136896
rs2054139	T	-2.92521e-05
rs13418021	T	-0.000459084
rs2359317	C	-2.69381e-05
rs9287980	T	-0.000343818
rs4972731	C	-0.000125587
rs10204893	G	-0.000437024
rs17270504	G	-2.21228e-05
rs10175993	T	-8.05448e-05
rs6725402	T	-9.68309e-05
rs13015735	T	-0.000124872
rs3771913	C	-0.000122727
rs13388128	G	-0.000119791
rs10165643	G	-0.000118855
rs1193624	A	-8.92977e-05
rs1193625	T	-0.000347309
rs2141559	T	-3.62269e-05
rs1193629	C	-0.000120592
rs1193634	A	-9.00422e-05
rs4111404	G	-5.04895e-05
rs212366	C	-0.000136881
rs1143986	G	-9.76771e-05
rs3771921	G	-7.16039e-05
rs1320875	G	-0.000104612
rs17288217	C	-1.22098e-05
rs17222746	G	-1.40874e-05
rs3856435	C	-1.15363e-05
rs12995802	G	-0.000162903
rs16862989	T	6.0089e-05
rs1145067	G	0.000293537
rs212373	C	0.000306479
rs212371	C	7.6666e-06
rs212370	A	-1.71507e-06
rs2302663	G	0.00077825
rs212349	T	0.00032708
rs212347	T	0.000327583
rs12693057	G	0.000795199
rs1153685	A	0.000325976
rs1153684	A	-6.81616e-05
rs212360	T	0.000316121
rs212361	A	0.000340219
rs2072538	C	0.000843658
rs2541066	T	1.91135e-05
rs212341	C	3.9489e-06
rs1153677	C	-7.64347e-06
rs13383680	T	0.000825655
rs1153676	C	0.000334401
rs1153675	A	-1.23309e-05
rs1153672	G	2.55214e-05
rs7566401	C	0.000796421
rs7578569	G	0.000307783
rs3755490	T	0.00080187
rs13388308	C	0.000336258
rs11888507	C	0.000306335
rs10497434	T	0.000752217
rs17270532	A	8.38545e-06
rs6728754	T	8.5972e-06
rs606959	A	-1.81674e-05
rs268214	C	-0.000317924
rs166531	C	-0.00031265
rs21818	G	-0.000306329
rs13006117	C	0.000105257
rs268228	G	-0.000294133
rs268230	C	-0.000290369
rs268231	A	-0.000293964
rs10497435	T	0.000565686
rs268237	T	-0.000474013
rs13030474	G	0.000168895
rs268174	A	-0.000416011
rs10183675	C	0.00054077
rs1433236	G	-0.000616589
rs7580618	T	0.000325644
rs12991456	G	0.000312187
rs1433234	A	0.000144572
rs1433233	C	0.000335307
rs4972464	G	-0.000919499
rs4972748	C	0.000103257
rs6742415	T	0.00118779
rs268164	A	-1.2481e-05
rs268165	G	0.000161491
rs268210	A	3.46851e-05
rs268189	G	0.000151021
rs268187	C	1.60636e-05
rs7565266	G	-1.14162e-05
rs12611773	G	-6.51646e-05
rs268176	G	3.71791e-05
rs10930699	T	-6.6496e-05
rs16863112	C	-0.000175716
rs6743113	G	5.93512e-05
rs6717587	T	-5.10822e-05
rs1866925	T	-5.489e-06
rs12988850	C	-2.47197e-05
rs35375763	T	-2.37981e-05
rs41455148	G	-2.68558e-06
rs13013786	T	-2.23092e-05
rs35780935	T	-2.35128e-05
rs7558140	G	-6.52633e-05
rs6742336	A	-4.92882e-05
rs11691802	G	-2.83923e-05
rs6757526	A	-7.05406e-05
rs11673920	C	-7.54664e-05
rs6712279	A	-0.000144899
rs13418640	A	-8.7828e-05
rs16863136	C	-6.44449e-05
rs11679822	G	-2.64701e-05
rs7579257	A	-0.000165171
rs12619236	G	-0.000357467
rs4274574	G	-0.000156047
rs6730966	T	-0.000356793
rs41498545	T	5.74702e-05
rs4308106	T	-0.000127479
rs6748853	G	-0.000291584
rs16863163	A	-0.000370241
rs6739734	G	-0.00015339
rs13313765	G	6.48863e-05
rs11677339	A	6.54244e-05
rs4566335	G	-0.00015162
rs2437889	T	-8.63445e-05
rs2461773	C	-0.000135572
rs2461772	T	-8.12227e-05
rs17198376	C	-8.96336e-05
rs17198390	A	-8.95948e-05
rs2461754	G	0.000214321
rs2461751	G	0.000231972
rs2461781	A	0.000221832
rs2008265	A	0.000173635
rs2461759	T	0.000162282
rs2437923	A	0.000169974
rs2437924	T	0.000272319
rs10497439	G	0.000162831
rs1879953	A	0.000184563
rs1879951	G	0.000120695
rs2437890	G	7.3182e-05
rs7586946	A	-8.15692e-05
rs10930700	C	2.28082e-05
rs2437896	T	7.52481e-05
rs16863192	A	0.000265006
rs16863195	G	-0.000141225
rs2437901	A	-3.08257e-05
rs17198418	A	-7.83381e-05
rs16863205	G	0.000248728
rs2437904	G	0.00087757
rs2037528	A	0.000286746
rs6433538	G	0.000123929
rs6737259	T	0.000349758
rs41509744	C	0.000503081
rs1533887	G	0.000157899
rs2177250	G	0.000157539
rs16863235	T	0.000506203
rs6433539	A	-0.000252793
rs7600040	A	0.000523718
rs12105570	A	0.0011445
rs4972473	A	-0.000261678
rs6433541	G	-0.000257746
rs6736485	C	0.000160648
rs4972768	C	-0.000257133
rs17198432	C	-0.000208939
rs9646737	C	0.000364858
rs7574075	A	-0.000255887
rs7603466	G	0.00013606
rs3951447	C	0.000373526
rs1357396	G	0.000129752
rs6747750	A	-0.000252999
rs6723304	G	0.000394417
rs1522829	G	0.000164845
rs16863266	G	-0.000261287
rs12693068	T	-0.000306373
rs7588371	A	-0.000134772
rs17198460	C	-0.000392576
rs4972476	G	-0.000367809
rs9287985	A	-0.000325523
rs10179721	A	-0.000262769
rs1879948	A	-0.000266836
rs10189341	A	-0.000267631
rs10497442	T	-0.000276214
rs11693978	T	-0.000413944
rs11676797	A	-0.000515027
rs4283390	A	0.000316172
rs7572607	A	-0.000441082
rs6742019	A	-0.000430499
rs11681783	T	-0.000494474
rs4365432	A	-0.000405173
rs6729029	C	-0.00037686
rs12622223	T	-0.000496506
rs7603261	T	0.000428298
rs11694981	T	0.000159405
rs9287986	C	0.000188012
rs11682476	A	0.00018428
rs4344900	G	9.76613e-05
rs12693069	T	0.000173999
rs4263082	G	0.000122323
rs4072816	G	0.000373964
rs4267484	A	0.000375867
rs6717474	C	0.000197315
rs13394930	A	3.55466e-05
rs11693662	G	6.31923e-05
rs12479306	T	8.827e-05
rs6720081	C	-5.33525e-05
rs6725240	G	0.000335191
rs10803888	C	0.00027176
rs9789760	C	0.000279812
rs11888243	C	0.000170185
rs4485537	G	0.000272517
rs35743786	A	9.90026e-05
rs7557757	C	-1.12156e-05
rs12999390	G	-0.000296568
rs6717745	C	0.000520696
rs6750011	A	0.000585254
rs16863349	C	-0.000356497
rs10170575	C	-0.000355197
rs6705159	A	0.000494853
rs6734627	G	-0.000184885
rs17270679	C	-0.000221278
rs2121421	A	-0.000329765
rs10930702	T	-0.000286315
rs1446808	G	4.32525e-06
rs10209318	C	4.17795e-06
rs12468292	C	0.000128558
rs12693080	T	0.000130239
rs4510185	T	-5.63564e-06
rs11689292	G	-3.97284e-05
rs10204265	G	-9.0509e-05
rs12477983	C	0.000107353
rs11685409	C	-0.000273547
rs13017316	G	0.00037332
rs6752840	C	0.000316074
rs4287731	C	0.000170717
rs11678369	T	0.000324873
rs1348844	G	0.000309249
rs6433558	T	0.000309497
rs16863380	T	-0.000588747
rs10930709	T	-0.000141885
rs2044492	C	0.000299876
rs4356634	C	-4.09313e-05
rs10497444	A	0.000818365
rs16863394	G	0.000817002
rs10197647	T	0.000175306
rs16863402	A	0.000802495
rs16863404	G	0.00080008
rs16863406	A	0.000802325
rs7566934	A	2.05415e-05
rs10171519	A	-0.000541696
rs726032	G	0.000206685
rs1011143	C	-2.72416e-05
rs765578	C	0.000436654
rs1014273	T	0.000330752
rs13402925	A	-0.000571973
rs1992788	G	0.000428556
rs6756069	A	0.000318915
rs1446832	G	0.000158781
rs2168	C	-4.01275e-05
rs12616125	T	0.000247237
rs6754856	A	0.000103101
rs6755005	A	0.000104551
rs4619574	A	0.000104349
rs4625873	C	0.000117134
rs1446829	A	7.26918e-05
rs11896469	C	5.63251e-05
rs13397558	C	0.0002521
rs10189097	G	0.000247164
rs10201284	T	0.000254517
rs13414786	G	3.15539e-05
rs17314196	A	5.4099e-05
rs35172882	T	-0.000352222
rs1446661	T	-0.000121287
rs1446662	A	-0.000131788
rs4972488	G	2.33843e-05
rs10930713	G	-5.99201e-05
rs752355	C	0.000328817
rs935406	G	0.000285935
rs6747251	C	-6.87016e-05
rs1374369	G	0.000170179
rs2121392	G	0.00015778
rs2166523	C	-1.36538e-06
rs6709287	T	0.000245284
rs1867879	C	0.000363081
rs10187375	G	-0.000351808
rs1020410	T	-0.000105813
rs17315753	A	-0.000212354
rs12619446	C	-0.000249281
rs12620270	G	0.000199956
rs12477861	C	0.000204706
rs12621733	G	0.000205252
rs7571968	A	-0.000241832
rs12615252	A	0.000212
rs12622749	G	0.000201206
rs12622783	G	0.000199684
rs2289966	C	-0.000289863
rs17394360	T	-0.000118695
rs6708731	G	-0.000237194
rs17394437	G	0.000167618
rs6716389	G	-0.000327288
rs2360058	A	0.000204448
rs2166528	C	7.85461e-05
rs2592504	A	-0.000315794
rs4369827	T	-1.72729e-05
rs12613466	T	0.000199078
rs11691719	C	-7.48032e-05
rs819041	G	-0.000242997
rs9646792	A	-0.000184542
rs12621889	C	0.000211935
rs819032	T	-0.00022801
rs12464144	G	0.000219995
rs6433567	A	0.000233899
rs2885116	T	-0.000195941
rs2028986	A	0.000262375
rs4246621	C	0.000259024
rs747051	G	0.00018149
rs11688376	T	0.000237958
rs3116565	C	0.000285056
rs2360945	G	0.000270681
rs6759493	C	0.000224766
rs3099603	A	0.000264103
rs4246623	G	0.000174969
rs6715628	T	0.000118222
rs847169	A	-0.000282115
rs11891328	G	-0.000130921
rs17223885	C	1.01326e-05
rs12475799	A	0.000184355
rs847140	T	-0.000124967
rs974699	C	-6.27624e-05
rs864697	G	-0.000130284
rs847138	A	-5.86906e-05
rs847137	C	6.86988e-05
rs847134	G	-0.000121736
rs1447587	A	3.22081e-05
rs6761891	T	-0.000124747
rs1099941	C	-6.61994e-05
rs2593775	C	0.000137356
rs1099942	C	-1.13435e-05
rs861770	T	-0.000599255
rs7580746	C	-0.000487735
rs10196832	T	-0.000449245
rs13418078	C	-0.000403276
rs13418288	C	-0.000542742
rs2072590	A	0.000103569
rs1374325	G	0.000182186
rs6759499	G	0.000178225
rs13390932	T	0.000195222
rs7586955	T	0.000356131
rs1374326	G	0.000209433
rs6712883	A	7.77627e-05
rs17336374	T	0.000128189
rs6749771	G	7.6784e-05
rs1026028	C	0.000209219
rs1026027	T	0.000381795
rs2166512	T	0.000234421
rs6714226	T	-0.00015963
rs16863623	C	0.000196922
rs6709234	T	-0.000181687
rs4893873	A	-6.88558e-05
rs17805814	C	-0.000162166
rs11885329	C	-0.00017317
rs6433574	A	-7.41883e-05
rs973406	C	-0.000147655
rs12476686	A	-0.000397724
rs1524082	A	1.38952e-05
rs13402508	G	-0.00011786
rs970796	C	-0.000108765
rs12471146	C	-0.000421196
rs12472052	C	-2.30611e-05
rs13416955	C	-0.000124127
rs13432177	A	3.6632e-05
rs6709357	T	3.76513e-05
rs1403996	G	-5.36851e-05
rs16863668	A	3.55719e-05
rs12471855	A	0.000328688
rs7597047	A	1.65405e-05
rs7571183	G	4.62358e-05
rs11895720	C	3.9222e-05
rs6748172	G	-0.000204177
rs6712866	T	1.88203e-05
rs3754986	G	-3.46928e-05
rs4346418	C	-3.98668e-05
rs2689951	G	-3.95421e-05
rs2689949	A	-3.64839e-05
rs818356	G	-4.1447e-05
rs711809	A	7.17349e-06
rs818361	T	-3.73892e-06
rs1169918	G	5.74939e-05
rs1169921	A	6.15395e-05
rs17397056	T	0.000625533
rs1829529	A	-6.08126e-05
rs7355631	C	-6.57803e-05
rs1112587	A	-6.70693e-05
rs2069172	G	0.000651074
rs17338026	A	-0.000254218
rs1520399	C	0.000328228
rs13024543	C	0.000357488
rs7606424	G	-0.000403435
rs4145875	C	-5.56937e-05
rs6731638	A	4.7176e-05
rs6722762	T	5.45742e-05
rs6736171	A	5.0777e-05
rs6749901	T	-0.000177142
rs1005932	A	-0.000405578
rs3898818	T	-2.83385e-05
rs13000241	G	-0.000106103
rs6710701	T	-2.14258e-05
rs10803899	C	-9.39226e-05
rs11676114	G	0.000167603
rs11695345	G	-5.64714e-05
rs2197802	T	2.9532e-05
rs4450642	T	4.16741e-05
rs2122013	T	3.33044e-05
rs6733555	G	-3.55491e-05
rs1375178	T	-5.5826e-05
rs11690941	A	-5.18428e-05
rs11679930	C	-3.7382e-05
rs7559331	C	0.000110208
rs2969344	G	-2.97508e-05
rs11885271	T	-0.000124521
rs2969348	C	-0.000150741
rs17340366	C	-0.00023382
rs2922317	C	-8.80898e-05
rs16863892	A	-0.000243287
rs13387510	C	-0.000204595
rs16863913	A	0.000470696
rs17400418	C	-0.00037862
rs2044640	G	0.000138808
rs10930737	C	2.20311e-05
rs1037222	G	0.000265974
rs1037221	G	0.0012323
rs1448529	T	-8.99766e-05
rs2004564	C	0.000663133
rs10497450	T	0.000695173
rs10497449	T	0.0006731
rs2922333	T	-0.000260225
rs6721218	T	0.000723995
rs4893883	G	-9.5783e-05
rs1448522	G	-2.80529e-05
rs13403523	G	-0.000282648
rs2922346	A	-5.61979e-05
rs6749365	A	0.000107916
rs2044642	T	-0.000113173
rs1075120	C	-9.36312e-05
rs1349110	A	7.75215e-05
rs13012302	G	0.000104587
rs16864070	T	-0.000150636
rs1562608	G	0.000150243
rs11694028	G	-0.000139767
rs17345806	A	-6.08293e-05
rs12997926	A	4.39184e-05
rs2362866	G	0.000114394
rs11679256	G	-8.93074e-05
rs2362867	G	-9.58207e-05
rs12693097	C	0.000340436
rs1464082	G	0.000321125
rs17786781	A	9.64848e-06
rs16864246	G	-0.000491299
rs13033097	T	4.88747e-05
rs4894195	C	5.73597e-05
rs1513876	A	5.6601e-05
rs4407280	G	0.000289474
rs6749847	T	2.11531e-05
rs13411818	G	0.000129639
rs13403306	A	0.000164117
rs1513883	A	0.000102596
rs2137733	A	0.00010504
rs10164810	A	-4.83094e-05
rs4893916	A	-9.38964e-06
rs13021051	T	8.31168e-07
rs2885631	G	3.01327e-05
rs1106473	A	-0.000408426
rs12693101	C	-8.38937e-05
rs12611718	G	-6.96994e-05
rs6733830	C	-6.45676e-05
rs6740977	G	-7.00295e-05
rs7601760	G	-1.33552e-05
rs10177590	A	-7.85692e-05
rs1398976	C	-8.31058e-05
rs7581696	A	-8.47828e-05
rs6433615	A	-0.000169066
rs2696970	C	-6.41269e-05
rs3731798	C	-0.000198764
rs1251035	G	-6.00724e-05
rs840681	A	-6.99516e-05
rs16864468	C	6.88827e-05
rs1533303	C	0.000295661
rs7588841	A	0.000107734
rs16864519	G	6.82442e-05
rs860864	T	-5.03793e-05
rs7583729	C	9.66386e-07
rs1513885	G	1.1975e-06
rs1527269	T	-2.46478e-05
rs4894203	C	8.75978e-05
rs1866131	T	8.8919e-05
rs11679607	C	-0.000424975
rs16864582	T	8.95802e-05
rs16864585	C	8.77154e-05
rs6723196	A	0.000156554
rs1004651	C	-0.000422577
rs1513870	A	-6.53564e-05
rs7588073	A	0.000359217
rs11900453	T	-1.80931e-05
rs1581144	A	0.000217878
rs7597364	T	-9.029e-05
rs4021389	T	-9.5002e-05
rs1398977	A	-0.000101664
rs9287993	T	-0.000111769
rs10497474	C	-0.000232441
rs4894209	C	-0.000239631
rs6706678	A	-0.000237945
rs6710290	A	-0.000223015
rs16864639	T	0.000111089
rs17198564	A	-0.000791118
rs874136	G	0.00013633
rs1153664	G	9.74292e-05
rs6724100	T	0.000294936
rs7586150	T	-8.5889e-05
rs6433619	G	-0.000396704
rs6753026	A	-0.000110724
rs6743416	T	-0.00024682
rs6433620	T	-0.000440562
rs6755808	T	-0.00012851
rs17672797	T	-4.68959e-06
rs16864692	G	4.85019e-05
rs1358296	C	-0.000146576
rs1554770	T	-1.56047e-05
rs4894214	A	2.20068e-05
rs1561278	G	9.25252e-06
rs11890791	C	0.000185161
rs16864713	A	4.75298e-05
rs10497472	T	-0.000401043
rs6716453	T	-0.000277388
rs16864728	T	0.000185486
rs10497471	A	0.000188297
rs1358295	T	-0.000268869
rs16864736	G	-0.000152625
rs17679370	T	-0.000180545
rs7603168	T	-0.000254237
rs10930768	A	-0.000141512
rs6710025	A	-0.000144663
rs1370540	T	-0.000137958
rs11691671	C	-7.59342e-05
rs1406574	G	8.46991e-05
rs11684592	T	-0.000183274
rs6717501	C	-6.45947e-05
rs16864766	G	-0.000312282
rs17629451	T	3.59825e-05
rs6756909	A	-0.000291192
rs7593064	T	0.000750294
rs6743569	A	-0.000266369
rs16864814	A	0.000635053
rs16864817	G	0.000603978
rs6755476	T	-0.000384628
rs6759422	G	-0.000323508
rs6705545	C	0.000399793
rs16864835	G	-0.000292409
rs13031239	C	-0.00026621
rs6749552	G	-0.000349905
rs6730566	T	0.000196419
rs9287995	C	0.000190733
rs1997350	C	-9.46447e-05
rs6433636	G	-0.000324405
rs6729234	A	-0.000358901
rs4894235	T	-0.000346849
rs4894236	C	-0.000138603
rs6712636	C	-4.57769e-05
rs17631136	G	-0.000861174
rs10497467	A	0.000119838
rs1529093	T	-0.000100797
rs13414266	C	0.000722226
rs10198127	C	-0.000351344
rs1529098	G	-1.90058e-05
rs1529086	G	-0.000503999
rs17842284	G	-5.34609e-05
rs17842283	G	-0.000163329
rs17683062	T	1.07624e-05
rs17683237	C	6.89524e-05
rs1358622	T	-0.000109358
rs1534680	C	-0.000383316
rs1534681	G	-0.00016989
rs1534682	T	-0.000404938
rs1529089	G	-0.000156774
rs17632770	A	-8.05948e-05
rs1529094	G	0.000103318
rs7578493	A	9.49395e-05
rs4894241	G	9.34824e-05
rs1444410	A	7.73105e-05
rs2120688	G	-0.000122733
rs7569921	G	0.000235182
rs1554874	G	0.000246281
rs10930778	T	0.000246898
rs10181885	T	0.000263035
rs4368367	G	7.91138e-05
rs1822692	C	0.000284013
rs10202611	T	0.000119373
rs4894243	C	9.54727e-05
rs1036998	G	0.000294725
rs969751	C	0.000317891
rs6433647	C	0.000320422
rs12613631	T	0.000321973
rs2588865	G	0.000189978
rs6756463	A	0.000323737
rs11688232	T	0.000117063
rs2588866	C	-0.000428128
rs10197258	C	0.000467486
rs2588877	T	-0.000359326
rs3109082	T	-0.000258675
rs2706127	C	0.000448761
rs6706797	T	0.000456348
rs2706126	C	0.000465878
rs2706123	C	0.000510556
rs2706108	G	0.000460556
rs2588873	T	0.000306342
rs12693115	T	-0.000186544
rs2588888	G	0.000269115
rs6721726	G	0.000363179
rs2588880	T	0.000325376
rs2251139	A	0.000363525
rs2247763	G	0.000268789
rs2247754	C	0.000273989
rs2247446	T	0.000285837
rs2588882	G	0.000328026
rs13401026	C	-0.000256453
rs13029183	A	-0.000251281
rs13035806	G	-0.000257096
rs2706110	T	0.000325385
rs2364725	G	5.49864e-05
rs17647588	C	-3.99875e-05
rs2364727	T	8.81227e-05
rs2001349	C	3.23141e-05
rs6713305	C	2.94106e-05
rs6433659	G	-4.64579e-05
rs7559715	C	-1.35038e-05
rs2706162	C	6.28719e-06
rs1551288	A	4.84155e-06
rs1551289	G	6.85131e-06
rs1466208	G	5.46711e-06
rs2444563	C	2.63454e-05
rs1901828	T	4.78073e-06
rs13002088	G	0.000134728
rs7578962	A	-0.00149714
rs1453376	T	1.21055e-05
rs6720934	G	-0.00149989
rs6414095	A	0.000140431
rs1453375	T	-0.00157843
rs1869356	G	0.000151268
rs10930784	C	0.00018087
rs12987686	T	0.000177827
rs10179735	C	5.33992e-05
rs10179975	G	0.000174
rs2364847	A	4.79909e-05
rs2364848	A	0.000179053
rs2167903	C	9.2532e-05
rs6754660	A	-2.13436e-05
rs1901826	G	0.000339352
rs10176724	G	2.65924e-06
rs4893821	C	0.00035024
rs6721168	A	-1.22063e-05
rs7591807	A	0.00016285
rs1349762	A	1.09414e-05
rs7594073	T	1.9275e-05
rs3813259	G	0.00015318
rs4350784	A	-5.03989e-05
rs4402804	C	-1.89542e-05
rs2364849	T	3.13654e-05
rs16865203	A	-0.000143375
rs10497509	T	3.22252e-05
rs10497508	G	-0.000144572
rs2060929	T	0.000170973
rs9288001	G	-3.26647e-05
rs6720483	A	-2.40893e-05
rs4893825	T	0.000102845
rs3754989	C	4.03637e-06
rs2167902	T	-5.23161e-07
rs10184488	C	-1.84537e-05
rs4893950	T	0.000164422
rs6732250	A	1.1371e-06
rs12621156	C	-2.67695e-05
rs4893827	A	-3.0535e-05
rs2121430	T	0.000179401
rs7608135	T	-2.88146e-05
rs3769996	G	-0.000170378
rs2364851	G	2.1671e-05
rs12618139	A	-0.000143499
rs1348848	G	0.000157998
rs4893955	A	1.44263e-05
rs17326999	G	-2.10944e-05
rs12468046	G	-2.2743e-05
rs1374437	T	0.000180913
rs10497503	G	0.000198747
rs2178017	G	9.2937e-05
rs6710575	G	0.000186093
rs6433672	C	0.000105795
rs4893957	A	0.000156935
rs10497502	T	-0.000261212
rs12615367	C	-0.00014336
rs7588049	T	0.000115024
rs7604673	A	0.000151023
rs4893829	C	0.000120628
rs3213945	G	1.7928e-06
rs10803912	C	0.000131122
rs2293475	T	0.00018919
rs12988366	G	8.61938e-05
rs1348851	A	0.000129171
rs1348852	T	-2.78101e-05
rs11889488	C	9.27302e-05
rs10201153	T	-5.76882e-05
rs4893834	A	6.46489e-05
rs4893835	T	5.162e-05
rs10195917	C	6.63126e-05
rs10164417	T	0.000187592
rs11691740	G	4.39861e-05
rs10930798	G	0.000187216
rs13430517	C	-3.75854e-05
rs13404970	A	-7.84646e-05
rs12622298	C	0.000146896
rs6761593	C	0.000120451
rs7559521	C	5.406e-05
rs13027299	T	4.46686e-05
rs12991272	T	5.40392e-05
rs1548067	G	0.000169334
rs4893965	G	0.000173334
rs12612857	A	0.00017774
rs4243390	G	0.000214257
rs4893966	T	0.000213556
rs10201883	T	0.000159674
rs763757	C	-0.000891233
rs3731802	C	-0.000870485
rs13031008	G	0.000198815
rs1527398	C	-0.000766488
rs16865446	T	6.29854e-05
rs10497498	T	4.43068e-05
rs3821003	A	4.38461e-05
rs3731806	C	0.000180478
rs3821004	C	6.16723e-05
rs6736390	T	0.000214617
rs3821005	T	0.000213125
rs10497497	G	8.96073e-05
rs2293471	T	0.000257659
rs2293473	G	0.000215707
rs1534304	C	0.000259171
rs6723063	C	0.000106146
rs6730406	C	0.000279546
rs6734528	G	0.000202323
rs10469714	A	-0.00061287
rs1405716	G	0.000291752
rs1106074	T	6.1847e-06
rs16865492	A	-6.5044e-05
rs2222712	T	0.000121731
rs16865508	C	0.000231232
rs1358328	G	0.000190205
rs6746845	T	1.27994e-05
rs16865524	A	0.000119883
rs1527400	G	0.000235576
rs13034781	C	0.000133806
rs16865535	A	-0.000481015
rs1527408	A	0.00013964
rs1527405	G	0.000118467
rs13025391	C	0.000124657
rs13025904	G	0.000124303
rs13028757	T	0.000119563
rs7594290	C	-0.000392294
rs1358326	A	0.00012466
rs6433687	A	0.000121993
rs7605757	C	-0.000190814
rs3770008	C	-0.000108459
rs12612481	A	-8.81183e-05
rs7586934	A	0.000127108
rs7560737	G	0.000137305
rs6433688	G	0.000167483
rs3770011	C	0.000179639
rs3770012	C	0.000188334
rs3770016	A	0.000262505
rs3770019	T	0.000122521
rs9677333	T	0.000125951
rs9288008	T	0.000134348
rs17400121	T	0.000183306
rs4893980	T	-6.46388e-06
rs4893984	G	1.47906e-05
rs1438054	A	2.18055e-05
rs16865645	C	-0.000174375
rs1469973	T	-7.72157e-05
rs10201180	T	-4.86274e-05
rs17400325	T	-7.88424e-05
rs4893985	C	-4.88918e-05
rs1004541	T	-3.22967e-05
rs1975321	A	-7.21025e-05
rs1370662	T	-5.29888e-05
rs1370663	A	-7.73076e-05
rs13012431	T	-2.60919e-05
rs12987101	G	-3.60842e-05
rs17400512	C	-2.50492e-05
rs6756994	C	-0.000467522
rs13428806	G	-6.04382e-05
rs6734520	T	-0.000425699
rs10166758	C	-0.000687174
rs3754991	G	0.000205597
rs4893987	G	0.000203796
rs7573820	G	-0.000631418
rs3770034	C	5.93532e-05
rs4893839	T	4.32813e-05
rs11684634	C	4.51847e-05
rs1866209	G	4.88694e-05
rs1370656	T	-1.58599e-05
rs2164857	G	6.91489e-05
rs998059	A	5.70575e-05
rs1438048	A	4.91328e-05
rs1344925	C	4.58447e-05
rs10497488	G	-0.000154419
rs3821007	A	-0.000206421
rs6755503	T	-0.000476588
rs4243392	C	0.000198267
rs934802	T	-0.000333938
rs1946814	C	-0.000326029
rs6433698	C	-0.000330616
rs6720891	T	-0.000319915
rs3821010	A	-0.00031839
rs1438060	C	-0.000390701
rs41440047	G	-0.000323259
rs13386827	G	-0.000283174
rs3770047	A	-0.00021313
rs3770048	A	-0.000312631
rs12469388	G	-0.000290512
rs1344923	G	0.000444168
rs934803	T	0.000202924
rs1438062	C	-0.000308676
rs9808399	A	4.44419e-05
rs13021998	G	-0.000261164
rs1370661	C	0.000145042
rs10930814	C	0.000356479
rs6738614	A	0.000186845
rs16865825	C	-0.000293059
rs7570981	T	-0.000125137
rs2118482	G	0.000131493
rs1438053	A	-0.000208752
rs7600368	C	0.000183254
rs7588062	C	-0.000180073
rs2037757	G	0.000321281
rs1405651	C	-0.000130884
rs1405650	A	-0.000118206
rs1405649	G	-0.000145729
rs1405648	T	-0.000181633
rs10189134	A	0.000207156
rs4468852	C	-0.000180829
rs17329531	T	-6.54216e-05
rs1405647	A	-0.000109218
rs17401468	T	0.000149945
rs13012088	G	-0.000301732
rs10221783	G	8.39933e-05
rs11883602	T	0.000220966
rs10170607	T	6.48286e-05
rs2695115	A	0.000230857
rs2695735	A	0.000260302
rs17401650	T	6.0877e-05
rs2695112	C	0.000268852
rs10198877	T	2.37767e-05
rs1880916	G	-0.000207014
rs2695737	A	0.000200496
rs13428032	G	7.45909e-05
rs13411922	G	6.74437e-05
rs2695109	T	0.000220459
rs10497482	T	-0.000306796
rs13390014	G	0.000171759
rs17401902	T	0.000168234
rs13410486	G	0.000171465
rs13402629	G	0.00016948
rs2573080	T	-0.000139597
rs2695750	A	-0.000128727
rs10497480	G	3.12256e-05
rs2573085	C	-0.000193406
rs2573088	T	-0.000141132
rs10497477	G	0.000171016
rs1405645	G	0.000128647
rs1405646	C	0.000319853
rs11695211	A	0.000183871
rs2015183	T	0.000193493
rs1852502	C	-0.000200627
rs11677176	A	-0.000202737
rs6433706	G	-2.89071e-05
rs7574975	A	-0.000313839
rs2117738	G	0.000258048
rs16865995	C	0.000317032
rs12987515	G	-0.00030836
rs934568	C	0.000113827
rs1020010	C	0.000266066
rs1546813	T	0.000212364
rs1534289	A	0.000116918
rs1534290	A	0.000325604
rs9679090	T	0.000119199
rs6726477	C	-0.000117776
rs4335982	T	0.000121411
rs7422960	C	0.000127955
rs6741976	C	-0.000101184
rs6750869	C	0.000264744
rs2117740	A	0.000262622
rs17636610	G	0.000258094
rs1527295	A	0.000254627
rs1527296	A	0.000253145
rs1830209	A	0.000254296
rs16866032	G	-0.00015393
rs1025598	G	-0.000100497
rs6710329	G	-0.000110587
rs1435572	G	0.000150665
rs13419755	A	5.16144e-05
rs1369517	G	-0.000144601
rs12619532	T	0.000140857
rs6433712	T	0.000347814
rs1435571	C	-0.000152196
rs13392603	A	-0.000167079
rs12989423	C	0.000360377
rs10176475	C	-0.000104292
rs13408924	C	6.33158e-06
rs13006877	T	0.000178541
rs16866101	A	-0.000264635
rs2366366	A	7.02361e-05
rs2163647	G	9.67971e-06
rs334055	A	0.000418097
rs16866111	T	3.00978e-05
rs12613853	A	6.08841e-05
rs10497476	T	-0.000173939
rs334062	A	0.00017283
rs334064	G	0.000385747
rs334065	G	0.000373465
rs10497475	A	-0.000256083
rs334066	C	0.000229715
rs334070	T	0.000304541
rs7569572	A	-0.000232949
rs11690846	A	-0.000179448
rs16866133	T	-0.000311568
rs10930823	C	0.000136924
rs438092	C	-0.000518545
rs438027	T	-0.000515667
rs12471750	A	0.000187379
rs334132	T	0.000141974
rs13023949	G	0.000436401
rs334124	A	-0.00052154
rs334113	T	0.000108429
rs2366157	C	-0.000143567
rs10185989	T	0.000517198
rs334025	A	-0.00022826
rs7581504	G	-0.000237091
rs13403689	G	-0.000112602
rs334032	C	-0.000276574
rs13003146	C	-3.8672e-06
rs13018066	C	-1.09601e-06
rs11894754	G	-7.87225e-05
rs6433715	G	-5.3482e-05
rs10205083	C	2.57749e-05
rs13387048	G	0.000145357
rs101266	C	-0.00037438
rs334014	A	-0.000364125
rs7564722	A	0.000138909
rs1111250	A	0.000133852
rs919682	T	0.000125538
rs334002	A	-0.000327265
rs9989738	T	0.000368794
rs333985	T	0.000215505
rs16866202	C	-0.000544242
rs1992753	C	-9.04633e-05
rs836882	G	-9.29691e-05
rs16866226	A	-0.00097812
rs16866231	A	-0.0010385
rs334603	A	0.000220389
rs7576995	T	-0.000699815
rs334601	T	2.61057e-05
rs334597	T	0.000113639
rs334595	A	4.42911e-05
rs12467053	C	-0.000208896
rs1434084	C	6.35885e-05
rs1368903	T	0.000725832
rs12471790	G	-0.000247759
rs12464806	A	-0.00015325
rs6760059	C	-0.000123859
rs12618595	C	0.000278642
rs7585689	A	0.000732962
rs1434087	G	0.000198787
rs12474844	C	-0.00088035
rs13402976	A	-0.000165196
rs4894013	C	-0.000172552
rs10497513	T	-1.83385e-05
rs1812550	T	-3.21767e-05
rs1368907	A	3.82773e-05
rs6433722	G	-1.52935e-05
rs1560871	T	-0.000140171
rs16866299	A	-0.000899286
rs1434091	A	8.96968e-05
rs1434092	A	-0.000131758
rs1434093	C	-0.000266289
rs1434094	T	-9.90215e-05
rs10190530	A	-8.92739e-05
rs10167053	C	-8.90187e-05
rs6706354	A	-9.75831e-05
rs12468466	A	-6.35755e-05
rs12468511	A	-4.85234e-05
rs6706330	C	2.07561e-05
rs6736173	T	0.000135452
rs10930830	C	-0.000210228
rs3731758	G	0.000194609
rs3765020	G	0.00014168
rs1560870	G	-0.000204538
rs2114581	A	-0.000187551
rs9288019	C	-0.000161255
rs13411588	G	-7.57861e-05
rs2114582	T	6.10516e-05
rs6739142	A	-9.21384e-05
rs2288320	A	-8.21416e-05
rs3752689	T	-7.21769e-05
rs6753709	G	-6.94876e-05
rs2288322	C	2.45205e-05
rs7600176	C	-8.07289e-05
rs7575643	T	-0.000131124
rs1559908	T	-0.000222225
rs16866334	A	-0.000224085
rs6757474	C	0.000418305
rs6757481	C	0.000287842
rs6704545	G	-6.74736e-05
rs2288323	G	-0.000135535
rs1978580	G	-7.22772e-06
rs12613303	C	0.000389927
rs3769866	C	-0.00010273
rs2195070	T	0.000278343
rs2288324	C	-5.29073e-05
rs12618265	T	1.51465e-05
rs10515939	G	-0.000319056
rs16866378	A	-0.000318567
rs16866380	G	-0.000327911
rs3829749	G	-0.000349654
rs3813250	T	-0.000102551
rs3829748	G	7.20516e-05
rs3829747	C	5.16938e-05
rs3731752	C	-0.000390286
rs2857265	G	7.02494e-05
rs2278196	C	-0.000320749
rs3731750	C	-8.34456e-05
rs3731749	C	5.34717e-05
rs3731748	G	5.35739e-05
rs747122	C	-0.000489276
rs890578	C	-1.14004e-05
rs11897366	A	-0.000709205
rs16866397	T	6.61292e-05
rs9808036	C	-0.000453592
rs9808377	A	-8.8955e-05
rs2366751	A	-9.9405e-05
rs3829746	T	-9.58802e-05
rs3813247	G	0.000184431
rs3731746	G	-2.65497e-06
rs3731745	A	0.000183691
rs12463674	A	0.00012405
rs3813246	T	0.000181359
rs3813245	A	0.000184367
rs6732060	T	-0.000544225
rs744426	G	6.6925e-05
rs10164753	C	-0.000537085
rs12464787	G	0.000133623
rs10497517	A	-0.000551439
rs2288570	A	0.000114282
rs2303838	C	-1.60969e-06
rs4894029	T	-8.99509e-05
rs16866400	G	1.62155e-05
rs2042996	G	-6.87179e-05
rs1007025	A	7.892e-05
rs1560221	A	-8.11063e-05
rs2163009	T	-7.92465e-05
rs16866406	G	5.54453e-05
rs2288569	C	6.16866e-05
rs4894030	C	-3.9227e-05
rs1001238	T	-8.47206e-05
rs10930832	A	0.000174414
rs10497518	A	-0.000167869
rs2303831	A	0.000202644
rs2288566	C	0.000204363
rs16866412	G	-0.000316566
rs2115558	A	-0.000331697
rs16866416	G	-0.000396619
rs12693162	C	-9.09076e-05
rs12614435	A	5.07598e-05
rs16866418	C	3.8814e-05
rs16866420	T	-6.6906e-05
rs6723526	T	-6.09086e-06
rs7590037	A	-0.00061399
rs2243452	A	2.8605e-05
rs2562845	T	1.71793e-05
rs2742354	T	3.20117e-05
rs2562848	C	-0.000170672
rs2562849	A	1.77688e-05
rs2742353	T	2.66416e-05
rs2562850	A	0.000204201
rs2472751	C	-4.90323e-05
rs2303828	A	2.21571e-05
rs2627038	G	-0.000165988
rs2244492	C	9.29559e-05
rs2366753	T	-0.000348451
rs2742345	C	-0.000110747
rs2742344	C	5.24957e-05
rs2742343	A	-2.79905e-05
rs4893852	A	-0.0004025
rs2742340	C	0.000213067
rs2742337	G	2.83573e-05
rs2742332	C	-7.70494e-06
rs12997957	C	2.5727e-05
rs13398235	G	-0.000345706
rs2562839	G	-4.87047e-05
rs2742330	A	-2.98839e-06
rs12693164	T	7.57863e-06
rs2562838	T	-2.2909e-05
rs2627044	G	-5.18164e-06
rs2562835	A	-8.39948e-06
rs12622914	A	-4.26088e-06
rs10183237	G	-0.00034413
rs2742329	A	0.000229747
rs2562834	T	8.59207e-06
rs2562832	C	0.000235252
rs13390491	C	1.06454e-05
rs2627043	G	-4.63378e-05
rs6750145	A	-2.45295e-05
rs16866465	T	1.59842e-05
rs2562830	A	-6.92401e-06
rs2742328	A	0.000232935
rs2742327	T	-2.50764e-05
rs2562852	G	0.000232715
rs2562853	A	-0.000333932
rs2129110	A	-1.36895e-05
rs2255480	A	0.000230787
rs2627042	A	-0.000149933
rs11888217	C	-0.000272792
rs2742347	C	-0.000370224
rs2627040	A	-0.000339653
rs2253324	G	-0.000233632
rs1883085	T	-0.000237812
rs2562829	T	-0.000238118
rs2742357	A	-0.000239302
rs2627037	G	-0.000250647
rs11902709	C	-0.00029494
rs16866497	T	-0.000263903
rs1484116	C	3.65764e-05
rs7585334	C	0.000296594
rs4894037	A	-0.000287945
rs2291310	C	0.000284114
rs11895382	T	-0.000188447
rs7604033	C	-0.000328729
rs2291311	C	0.000352226
rs2291312	T	-0.000312483
rs4894044	A	-0.000105092
rs4893853	T	-0.000166297
rs2291313	T	4.0086e-05
rs4471922	G	1.10854e-05
rs2306636	C	-0.000373194
rs4894048	C	-0.000271977
rs12476289	C	-0.000339086
rs2291308	T	-0.000309661
rs10497520	T	-2.55603e-05
rs2054708	C	0.000158742
rs3769863	C	0.000130557
rs6715406	C	0.000167233
rs10497522	C	0.000533539
rs10497523	A	0.000185516
rs13421990	A	-0.000151986
rs10184892	G	0.000325737
rs16866538	G	0.000184609
rs13420249	C	0.000190502
rs3816849	C	0.000189172
rs3769858	C	0.000166899
rs2279472	C	0.000277926
rs2046778	T	-8.16217e-06
rs12465459	T	0.000134063
rs2029397	A	7.31587e-05
rs12185628	T	-0.000228932
rs10189747	T	0.000394632
rs10190488	T	0.000362178
rs10497526	C	-0.000263086
rs1489486	A	0.000258027
rs10190741	C	0.000121463
rs1489483	C	0.000149675
rs12464215	G	0.000159234
rs7591759	C	0.000254204
rs2366912	G	0.00025688
rs2366913	C	0.000279609
rs10497527	G	-0.000489507
rs2220127	T	0.000199017
rs4894055	C	0.000107037
rs17362588	G	-0.000340666
rs10187266	G	-1.62383e-05
rs12052272	A	-6.75977e-05
rs6709708	C	0.000234945
rs12619308	G	0.000214118
rs12465233	A	-0.000178175
rs10186056	G	-0.00022933
rs12988301	G	3.86459e-05
rs10165177	A	0.00015607
rs4894057	C	0.000121839
rs1565287	A	0.000125392
rs6731864	T	0.000218534
rs12693170	C	0.000161396
rs12477346	G	0.000231455
rs11693319	C	-0.00010847
rs6747791	T	-0.00019306
rs13418449	C	-4.67264e-05
rs7565966	T	-0.00018952
rs6707222	C	0.000170472
rs12693171	T	0.000116736
rs1873164	G	7.22936e-05
rs12693173	C	0.000148071
rs1032282	C	0.000200103
rs6750760	G	0.000232293
rs10179812	T	-0.000380656
rs10166147	G	-0.000299935
rs10171173	A	-0.000222797
rs12990416	T	9.60434e-05
rs6752606	G	-0.000147406
rs13024947	G	0.000301921
rs2366920	A	-0.000125348
rs16866574	A	-0.000557648
rs6433744	G	0.000101566
rs7561438	A	0.000115515
rs1112467	C	1.80279e-05
rs6747725	A	-0.000190183
rs6751992	A	0.000323144
rs13019119	C	0.000326779
rs1847420	G	-0.000178009
rs1032833	A	-0.00045099
rs12992925	G	-0.000145857
rs6744095	A	1.46569e-05
rs13019215	T	-0.000299258
rs7564269	T	-3.17162e-07
rs10930850	G	-0.000302026
rs17453612	A	0.000315464
rs2047868	A	0.000271484
rs6757050	A	0.00019377
rs6433746	G	0.000113625
rs6747418	C	0.000101758
rs17453682	T	-0.000373293
rs4893863	A	0.000143439
rs2007326	C	8.91068e-05
rs17362909	A	-0.000202872
rs7581299	T	9.0968e-05
rs2592579	T	0.000153276
rs2655147	C	6.85597e-05
rs17362972	C	-0.000138254
rs16866620	A	0.000185428
rs6709090	C	-3.488e-05
rs10497530	A	-4.47738e-05
rs340348	T	0.00010231
rs11893153	A	-3.08415e-05
rs6732629	G	5.07344e-05
rs10497532	A	-6.49672e-05
rs168158	A	0.000102384
rs173110	T	0.000183278
rs2044480	G	0.000319712
rs11897059	T	-3.56991e-05
rs3731739	C	-0.000224761
rs2305170	A	-0.000248765
rs3816345	C	-0.000268326
rs2289994	G	0.000160076
rs2289993	T	0.000167654
rs2044479	G	-8.3241e-05
rs6743405	G	-4.88821e-05
rs1374378	A	-4.3084e-05
rs2289992	G	-5.06672e-05
rs17363260	T	9.67939e-05
rs7608882	C	-5.55492e-05
rs17363323	T	-0.000357484
rs17363393	G	-0.000303671
rs6433760	T	-3.30401e-06
rs17454311	C	0.000106455
rs13404037	A	9.62436e-05
rs6433764	A	-1.17062e-05
rs10497534	G	-0.000316075
rs4894081	G	0.000163968
rs4894082	G	0.00015013
rs9653299	C	0.000131535
rs873023	C	3.99527e-05
rs17454458	T	-0.000170767
rs13382185	C	6.10883e-05
rs13418701	C	-6.21604e-05
rs10208593	C	1.99078e-05
rs11898291	T	-4.29355e-05
rs10174774	A	-3.04033e-05
rs10209887	C	9.50564e-05
rs6707081	T	-3.72244e-05
rs12617002	G	2.13938e-06
rs6759983	C	3.94092e-05
rs12622075	T	9.34679e-05
rs10197425	C	0.000153598
rs1907423	G	-0.000327152
rs12474773	T	0.00037756
rs6746185	G	-0.000384135
rs6749058	C	-3.87298e-05
rs13425924	A	-0.000233224
rs16866687	T	-0.00012649
rs12622985	T	-7.15049e-05
rs6752206	C	-0.000208814
rs7565599	T	7.78305e-05
rs6433772	G	-0.000298248
rs6761161	G	-0.000250611
rs16866690	C	-4.66103e-05
rs7558234	C	2.23217e-05
rs6433773	G	-4.47795e-05
rs7583342	G	-9.34509e-05
rs10185366	C	9.00963e-05
rs10497537	C	0.000323027
rs6756318	C	0.000327417
rs7606501	C	-0.000203063
rs7607041	G	-0.000115384
rs4894094	T	0.000312233
rs7420976	G	-1.87594e-05
rs4130069	A	1.06553e-06
rs6726305	G	1.55262e-05
rs10930865	A	8.87507e-05
rs12328936	C	0.000234469
rs13424082	G	-1.74829e-05
rs6737562	T	0.000216853
rs7586173	T	0.000141604
rs1607265	C	-0.000217538
rs13011836	T	-0.000240846
rs964327	A	-0.000258688
rs3749124	T	-4.90876e-06
rs10930870	T	0.000502298
rs6713554	G	0.000133368
rs10187410	T	0.000137668
rs2037241	T	-2.56437e-05
rs10930871	A	0.000503801
rs16866711	C	5.75303e-06
rs1022359	T	1.46006e-05
rs1022360	A	-0.000208721
rs3942366	G	0.000230403
rs995012	A	0.000151315
rs1554261	G	0.000186104
rs34383794	C	-6.39002e-05
rs3749123	A	0.00037437
rs3828331	T	-0.000226763
rs10201198	A	0.000352214
rs1914496	C	0.000187151
rs2271760	G	-0.000518198
rs10497540	C	-0.000521913
rs6757845	T	6.20197e-05
rs10192549	T	-0.000274953
rs16866735	T	0.000124918
rs16866737	T	0.000370132
rs1517706	G	-4.02193e-07
rs2138879	T	0.000180958
rs1914498	T	8.40632e-05
rs12463394	T	-0.000453071
rs10164437	T	0.000212974
rs16866742	A	-0.000502699
rs12478234	G	-0.000462436
rs10211297	G	0.000267026
rs6744352	C	0.000119498
rs4894100	G	5.62148e-05
rs17803813	C	0.000135373
rs6718486	C	4.77258e-05
rs12052861	T	0.00031586
rs2271759	T	8.1241e-05
rs1028178	C	0.000124459
rs6708300	A	5.64315e-05
rs12471789	C	5.60644e-05
rs11686958	G	0.00011516
rs11884249	T	6.79679e-05
rs10183243	T	0.000304989
rs9288037	C	0.000314059
rs10210118	A	0.00026752
rs6715181	C	-0.00013255
rs6715297	C	-0.000101638
rs12620539	G	-0.000143389
rs6725869	T	0.000271155
rs11884072	T	1.05509e-07
rs11889308	A	0.00025597
rs4894108	G	-0.000173362
rs13388525	G	-5.74512e-06
rs13391592	C	-2.09975e-05
rs6433796	A	-0.000116094
rs16866776	C	1.76563e-05
rs1399692	C	-0.000203911
rs7579911	T	0.00014031
rs999000	A	-9.19537e-05
rs1546603	G	-0.000289048
rs7594895	T	0.000164911
rs3106714	T	-6.30797e-05
rs11695089	A	4.65295e-05
rs3106713	G	-2.05782e-05
rs13028216	G	5.79583e-05
rs11683314	C	-0.000129023
rs16866819	C	7.75916e-05
rs13411180	G	-0.000244957
rs13000183	A	-0.0001265
rs16866834	T	8.51385e-05
rs1533385	A	-0.000156096
rs12693197	T	-0.000258831
rs872162	A	0.00016768
rs872158	T	-0.000219714
rs6745521	C	0.000175221
rs3106708	C	-8.75912e-05
rs7608208	A	-3.65549e-05
rs1554101	C	-9.44748e-05
rs951427	A	6.98234e-05
rs4894114	C	-0.000196347
rs4894115	T	-9.23998e-05
rs11904349	T	-0.000123039
rs16866864	C	0.000173454
rs1515269	T	-9.97682e-05
rs984893	G	2.63161e-05
rs3106703	G	-0.000193523
rs11681178	G	-0.000146642
rs1515274	A	9.08734e-05
rs3112959	A	1.43315e-05
rs3112955	G	-0.00021577
rs3112954	T	-0.000223699
rs1588847	G	-0.000192156
rs1588850	G	-0.000169356
rs3112945	C	-9.86715e-06
rs13009601	A	6.81263e-05
rs1515278	T	-2.8478e-05
rs6751130	T	5.96292e-05
rs7607628	T	0.000225017
rs1877941	A	-0.000109616
rs7569621	T	0.000216311
rs10497546	T	0.000134215
rs1515281	G	-9.05632e-05
rs4893879	G	-0.000122063
rs3112970	A	3.34225e-05
rs7421557	T	4.42233e-05
rs3106720	T	0.000129726
rs3106718	T	0.000135978
rs6708189	A	0.000163992
rs16866917	G	0.000264065
rs2276572	G	8.63198e-05
rs10180972	G	2.53189e-05
rs7590028	G	-2.00844e-05
rs12373725	C	6.62413e-05
rs12693204	T	6.75555e-05
rs1022311	T	0.000216751
rs2222033	A	0.000544076
rs10199992	C	-6.2029e-05
rs12463735	T	3.91219e-05
rs1515293	G	-2.1634e-05
rs16866933	G	-1.64733e-05
rs12470217	T	0.000352074
rs1515294	A	4.15495e-05
rs16866945	T	-6.35473e-05
rs1964081	T	-1.46043e-05
rs7559882	T	-3.25847e-05
rs12472888	C	-7.98331e-05
rs17823881	T	-6.02956e-05
rs2367801	T	-0.000147017
rs17824301	G	-5.68851e-05
rs10930885	A	-5.91563e-05
rs12473571	A	-8.62376e-05
rs17773504	T	-5.4695e-05
rs17773667	A	-6.93355e-05
rs17824871	C	-6.61104e-05
rs7581371	G	-9.92273e-05
rs7557892	A	-9.4824e-05
rs17825125	C	-8.07056e-05
rs356407	A	1.31643e-05
rs12053119	T	-0.000109147
rs11674376	A	-0.00017919
rs1486239	A	-0.000142727
rs7574345	C	-3.19502e-05
rs7592797	G	-0.000118023
rs7607561	T	-6.01868e-05
rs4894122	T	-5.01624e-05
rs6718670	C	-4.37502e-05
rs7602719	T	-7.74423e-05
rs723357	T	-0.000118785
rs10168253	T	-0.000121122
rs7608363	G	-2.39393e-05
rs357709	A	-0.000122744
rs16867000	T	0.000736111
rs13398994	T	0.00014862
rs13399303	T	0.00012816
rs10183495	T	6.56024e-05
rs7570985	C	8.16087e-05
rs357714	A	0.000121856
rs16867014	T	0.000124378
rs165374	A	0.00011731
rs16867017	G	0.000359415
rs11680455	C	-5.34389e-05
rs11892944	C	0.000281009
rs7607354	T	7.3693e-05
rs165384	T	-0.000167633
rs12053220	G	0.000188534
rs7603617	A	0.000108453
rs1486234	A	0.000108118
rs1351416	T	1.21859e-05
rs1480706	G	-2.53152e-05
rs10185471	T	4.71286e-05
rs2219670	C	1.29231e-05
rs259814	T	0.000138255
rs11888692	G	0.000197676
rs10202606	A	-0.000120037
rs7597351	T	0.000233503
rs7597809	T	-0.000133775
rs6709172	A	0.000227539
rs6744768	C	-0.000265847
rs259834	C	5.64263e-06
rs13392155	A	-0.000384787
rs6714910	G	-0.000293614
rs6710078	G	-0.000293668
rs720152	T	-8.9053e-05
rs12618422	T	-0.000190256
rs4894137	G	0.000153053
rs17777566	G	0.000178299
rs17777595	C	0.000182712
rs2367347	T	1.60412e-05
rs7558336	C	1.49585e-05
rs3845697	A	0.00017189
rs6433815	C	1.97881e-05
rs1046356	C	-0.000211408
rs1849853	C	1.1392e-05
rs10497553	C	-7.0198e-06
rs12693214	G	9.86457e-05
rs10497554	A	0.000196083
rs6733426	A	8.57341e-05
rs4894141	A	-3.64722e-05
rs2367990	C	9.77123e-05
rs3845702	C	0.000201577
rs16867131	C	-9.09668e-05
rs8179655	T	-5.24411e-05
rs4273187	G	5.81624e-05
rs3845703	T	2.77537e-05
rs17175114	A	0.00019233
rs3886511	G	0.000213959
rs3912257	C	-0.000185887
rs1383416	A	-7.93921e-05
rs1383415	C	-1.80509e-06
rs16823588	A	0.000656088
rs1399509	T	0.000213922
rs17779927	T	0.00082807
rs10497555	A	-0.000128149
rs166379	A	3.11103e-06
rs16867139	A	7.63067e-05
rs2672658	A	7.89471e-06
rs2672657	C	5.86208e-05
rs11900886	T	0.000180744
rs3914461	C	0.000203455
rs1607385	C	0.000208291
rs262256	G	-0.000271517
rs262254	C	-0.000161948
rs3905961	T	0.000213409
rs17780827	G	0.000273009
rs17780839	A	0.000258672
rs17176528	A	0.000242518
rs6750275	G	0.000267018
rs3856419	G	0.00027359
rs2584195	C	-0.000348031
rs2672664	G	-0.000504854
rs13009329	C	0.000245356
rs6761653	A	0.00050048
rs7586133	C	-2.00405e-05
rs262302	T	-0.00051443
rs16867162	T	0.000214997
rs3884640	T	-9.36082e-05
rs262283	A	-0.000108448
rs960224	C	4.62037e-05
rs16867176	A	-1.4375e-05
rs262292	T	-2.32516e-05
rs4125973	T	-5.25525e-05
rs1529127	G	-5.10904e-05
rs17782073	T	3.96583e-05
rs17782116	C	-0.000269338
rs2368125	G	-0.000310734
rs11678847	G	-5.06095e-05
rs11679764	G	0.000165768
rs11892433	C	1.09469e-05
rs1607384	G	-9.12858e-05
rs10497557	C	1.08934e-05
rs2056785	A	0.000120299
rs12623675	A	-0.000123515
rs1878739	A	4.41247e-05
rs16867190	G	-0.000185225
rs17793860	T	-0.000544571
rs7562405	T	-9.32165e-05
rs12466495	G	8.30786e-05
rs1401106	T	0.000626516
rs16867209	C	9.17506e-05
rs2176547	A	-4.1311e-05
rs11884030	A	-4.88092e-05
rs11900518	T	4.95145e-05
rs11900565	T	4.87884e-05
rs17794833	A	0.000511005
rs7560050	G	6.99402e-05
rs7589542	A	-0.000139618
rs17180327	A	-0.00014686
rs16867220	G	-2.0897e-05
rs17180572	G	2.64916e-05
rs1401105	A	1.21363e-05
rs1609988	T	-0.000114278
rs2887173	G	-6.15965e-05
rs7597201	T	-7.9946e-06
rs7594185	G	-8.40677e-05
rs16867228	G	-9.24151e-05
rs1529121	A	-0.000215717
rs12467403	T	1.93225e-05
rs6433834	A	-0.000197865
rs10174149	C	-0.000393489
rs4516385	G	-0.000301357
rs1534692	G	-0.000163498
rs10179768	G	-0.000154214
rs10497562	C	-0.000314552
rs12329114	T	-0.000184197
rs11675392	A	-0.000203742
rs2368135	G	-0.000164706
rs10175661	G	0.000192896
rs2368105	G	-0.000263486
rs2368106	G	-0.000514381
rs2368107	A	-0.00031542
rs6433839	G	-0.00024218
rs16867276	A	-0.000419716
rs2887165	C	0.000224251
rs2686145	T	0.000221642
rs2686146	C	0.000162926
rs1356584	A	-0.000286325
rs13413374	C	0.000230079
rs3936728	A	-0.000287819
rs2679340	T	5.38564e-05
rs2679339	C	0.000132903
rs13023741	T	-0.000293261
rs1607432	A	0.000395596
rs2139127	C	0.000412844
rs16867285	A	-0.000408864
rs2247338	C	-0.000291332
rs3845718	C	0.000342815
rs4893905	G	-0.00059457
rs7581327	T	0.000194972
rs12693236	C	0.000307939
rs16867289	G	-0.000630793
rs2679349	A	-0.000598888
rs10803933	C	0.000667347
rs16867290	C	-0.000587749
rs1518697	T	-0.000241716
rs1401263	C	0.000196191
rs11686724	G	0.000261729
rs16867295	T	-0.000601299
rs4289144	A	0.000414069
rs16867303	T	-0.000321477
rs1829390	T	0.000347908
rs12468410	A	-6.68135e-05
rs12474902	A	-9.03972e-05
rs2118774	C	-0.000347105
rs10439301	T	0.000151606
rs11884968	C	-0.000317706
rs11884601	A	-0.000284582
rs1518700	G	-0.000286455
rs1823790	A	0.000309903
rs13011385	C	-0.000257696
rs4894182	C	-0.000209034
rs1817147	C	0.000188694
rs4894185	C	-0.000166049
rs1962661	C	-0.000236404
rs11886250	T	-0.000210298
rs1840112	C	-0.000279373
rs4640353	A	-6.0284e-05
rs12464199	G	4.79876e-05
rs717684	G	-6.77526e-05
rs1809134	C	-2.61749e-05
rs934882	G	-5.83891e-05
rs12693239	T	-4.65161e-05
rs12693240	T	-2.70643e-05
rs980181	G	-6.8003e-06
rs7571602	A	-2.48445e-05
rs12464424	T	-7.06228e-05
rs7566683	T	0.000147203
rs1072038	A	-0.000321569
rs1971135	G	-3.68096e-05
rs1971134	G	-5.11624e-05
rs1840111	T	-4.78925e-05
rs16867319	A	-0.000187707
rs16867320	C	-5.56782e-05
rs7588318	A	-5.84559e-05
rs13010875	A	0.000194991
rs1840108	C	-0.000206149
rs11893286	G	-1.54828e-05
rs2013578	G	-4.80501e-05
rs7600357	T	-3.77529e-05
rs12988463	G	-3.51653e-05
rs17665367	C	0.000268996
rs719812	G	-4.81979e-05
rs13000832	G	0.000110616
rs16823624	T	2.48547e-05
rs17602298	C	0.000217761
rs13021392	C	0.000125279
rs1982447	C	6.13416e-05
rs1982446	A	0.000126887
rs13010533	T	0.00018961
rs721301	G	-8.86812e-05
rs13035911	G	0.000170251
rs7580616	T	9.04828e-06
rs2368167	T	-0.000289538
rs12989470	C	2.48559e-05
rs11676122	C	4.50713e-05
rs1349718	G	0.000146155
rs10497567	G	-0.000217099
rs6757692	C	-7.9393e-06
rs6752436	G	-1.1998e-05
rs13025932	T	9.36512e-05
rs1919143	A	0.000290609
rs13007190	T	0.000157847
rs17666257	T	-7.13052e-05
rs16867327	C	0.000118672
rs17602848	T	0.000231303
rs17602918	C	0.000238239
rs1528437	T	0.000211832
rs12995534	C	0.000116102
rs17603229	A	-0.000110654
rs7575156	A	0.000192937
rs1358520	G	5.61947e-05
rs13028421	G	8.88134e-05
rs13407138	G	-0.00010485
rs16867331	A	0.000178978
rs13006569	C	4.75043e-05
rs2887180	C	3.9513e-05
rs1528439	T	-9.39338e-05
rs6433854	G	5.21274e-05
rs4666665	A	6.83654e-05
rs11691504	A	6.03767e-06
rs991055	G	-0.000115162
rs10164739	A	0.000144332
rs1477499	A	2.30267e-05
rs10460373	A	3.0068e-05
rs10490713	G	-8.04728e-06
rs9288052	G	-1.15661e-05
rs4667078	T	2.97402e-05
rs766598	C	1.97813e-05
rs7573877	A	-4.36682e-05
rs34842451	T	0.000176552
rs10445769	T	9.28441e-06
rs1569159	C	5.30886e-05
rs9288053	A	2.10145e-05
rs6746974	A	-1.01732e-06
rs11901642	T	-9.91179e-05
rs11901739	T	-8.06035e-05
rs11896300	C	-2.20818e-05
rs1406246	C	1.00233e-05
rs13429179	T	9.49752e-05
rs2194691	G	-0.000204224
rs11686983	C	0.000163601
rs10202422	G	0.000218283
rs10490715	C	4.19416e-05
rs10490716	A	4.52388e-05
rs6725010	G	0.000189128
rs736019	G	0.000183209
rs2004125	T	0.000266287
rs16867348	G	4.31802e-05
rs1406251	A	-0.000271631
rs1590071	G	-0.000188601
rs1528447	A	8.41495e-05
rs3845691	A	0.000229728
rs1863151	T	0.000271145
rs16867351	A	-0.000164144
rs1528435	C	0.000244832
rs1002207	C	0.000204319
rs2113780	G	-1.71277e-05
rs1528434	G	1.56875e-05
rs16867356	T	-9.10215e-05
rs16823635	A	-7.31262e-05
rs1406262	C	3.35823e-05
rs7556967	G	7.19407e-06
rs13029379	C	0.000294474
rs1025127	G	-3.49516e-05
rs1019612	C	0.000233495
rs11688866	A	9.48258e-05
rs4402718	A	-0.000131937
rs12468303	C	-0.000300532
rs12476458	A	-0.0001839
rs17667472	G	9.58436e-05
rs17667540	A	-7.7412e-05
rs6741676	A	-0.000228182
rs12474739	C	-6.94094e-05
rs16867364	T	-0.00025624
rs4362518	A	1.54016e-05
rs10497572	T	-0.000214497
rs12693257	C	-6.07613e-05
rs7587046	G	0.000199398
rs4563185	G	2.55815e-05
rs6714338	T	0.000207326
rs6758984	A	-7.74313e-05
rs11899268	A	0.000328067
rs11894079	T	-0.000359024
rs4315481	T	0.000429206
rs4666957	A	8.52607e-05
rs4614892	G	0.00014772
rs6433876	T	-0.000268677
rs4618005	A	-0.000290874
rs7583129	A	0.00016744
rs10190282	G	0.000680793
rs7585125	G	0.00146278
rs6721173	G	0.000631499
rs2090558	A	0.000320035
rs6722001	T	0.00058795
rs6729509	A	-0.000121478
rs10172609	A	0.000642554
rs6744130	A	0.000140993
rs10432490	T	-0.000288778
rs13418807	A	0.000550744
rs908736	T	0.000315762
rs3792220	A	0.00031765
rs13406825	G	0.000224398
rs10194801	T	-0.000278567
rs4261681	C	-0.000297277
rs10184846	A	-0.000313113
rs4667055	A	-0.000299991
rs10205700	A	-0.000472758
rs6433891	G	-0.000416909
rs7569991	T	1.42747e-05
rs6433894	A	-0.000278811
rs6731186	T	-0.000281389
rs1040228	A	-0.000297894
rs6706696	G	2.43742e-05
rs13020845	G	2.79064e-05
rs7588217	C	-0.000281115
rs4077924	T	-0.000282393
rs13031518	A	-0.000136779
rs6433895	A	-2.06181e-05
rs7558428	A	-6.51783e-06
rs13025711	T	5.32703e-06
rs11674331	G	-0.000861131
rs6433896	G	0.000331697
rs6738120	C	0.000338363
rs6750529	C	-0.000297364
rs1568257	A	-0.000242438
rs7580110	G	-0.000235056
rs4563183	T	-0.000289119
rs12615998	C	-0.000253409
rs12616042	G	-0.000242859
rs7599846	T	0.000478958
rs4666719	G	-0.000253095
rs10194025	C	-0.000246854
rs7424715	G	-0.000270133
rs4441427	T	-0.000266315
rs6713632	T	3.00219e-05
rs6717590	G	-0.0002623
rs4233796	C	-0.000265354
rs4667158	T	-0.000265679
rs4233797	T	-0.000273697
rs10209981	T	0.000176077
rs10497576	G	-2.28288e-05
rs1899037	G	-0.000363721
rs16867391	A	0.000145108
rs13034184	C	7.08698e-05
rs7579986	T	8.63583e-05
rs7564976	G	0.000390333
rs6729353	T	0.000395236
rs17456106	A	0.00042416
rs10187534	T	0.000380338
rs6728366	C	0.000366446
rs17365327	T	0.00035129
rs16823661	C	-0.000350875
rs16867399	C	-0.000312286
rs10206405	T	0.000348775
rs16867402	A	2.04462e-06
rs16867404	G	-0.000253239
rs12623733	G	-0.000282135
rs10497578	A	-0.000277008
rs16867406	C	7.31624e-06
rs16867407	G	-0.000337479
rs1371625	G	0.000375114
rs2218160	C	0.00040348
rs1440048	T	0.000386066
rs13415095	T	0.000254575
rs12616514	G	0.000299394
rs12619896	T	0.000261756
rs12623045	A	0.000287357
rs6433908	A	0.000289761
rs959382	G	0.000282938
rs10497579	C	0.000245101
rs16867415	C	-0.00039524
rs16867417	T	-0.000429229
rs10184153	T	0.000401577
rs16867420	T	-0.000263261
rs6726597	A	0.000417795
rs13394574	C	0.000399718
rs9646799	C	0.000376069
rs10211229	G	6.22733e-05
rs6433914	G	6.51103e-05
rs11690881	A	0.000330237
rs1371620	G	7.4273e-05
rs7602460	A	0.000249542
rs2035207	G	-6.36035e-05
rs6740847	A	5.14521e-05
rs155123	C	0.000126639
rs1449263	C	0.00012096
rs155138	A	5.50813e-05
rs3770138	C	-0.000234962
rs155149	T	-1.22665e-05
rs3770132	A	9.03677e-06
rs3770125	G	0.000272453
rs17224277	G	0.000283382
rs155092	G	0.000628092
rs2305588	T	-0.00025051
rs3755021	G	-0.000275334
rs155101	G	-6.28057e-05
rs17290693	T	-0.000258443
rs155103	A	-6.40782e-05
rs155106	G	0.000163296
rs16867437	A	0.000188916
rs3770109	A	0.000174188
rs6728886	C	1.13518e-05
rs6707704	A	-7.57373e-05
rs6748657	C	-7.91542e-05
rs1449259	A	0.000184591
rs4479393	A	0.000252893
rs7562325	T	-0.000101964
rs7601843	G	0.000246226
rs10490691	C	0.000247061
rs2290517	T	0.000166948
rs16867442	A	0.000189773
rs718449	G	0.000251474
rs16867445	C	0.000235094
rs13034078	G	-7.51041e-05
rs12623737	T	0.000184582
rs971741	C	0.000176553
rs10930971	A	-1.18159e-05
rs10514624	T	-4.23047e-05
rs10490689	G	9.5254e-05
rs10490688	C	9.81922e-05
rs763860	T	5.13398e-05
rs7604902	C	2.31536e-05
rs1449253	T	-6.37456e-05
rs1441162	G	6.8265e-05
rs993650	T	0.000161712
rs993648	C	0.000151441
rs16867450	G	5.36436e-05
rs767463	C	0.000151902
rs16867452	C	2.61501e-05
rs1823335	T	7.60545e-06
rs16867459	C	0.000179942
rs12612758	C	0.000214306
rs4571021	A	6.63929e-05
rs16867461	G	0.00021129
rs12617685	T	1.24079e-06
rs10497581	T	0.000249091
rs16867464	C	0.000249238
rs7602326	C	0.000278274
rs7602634	G	0.000146718
rs1372120	A	0.000268825
rs3910660	T	-0.000264484
rs4018755	C	2.5768e-05
rs3910665	C	3.34532e-05
rs1967351	C	0.000219902
rs1473295	G	2.48469e-05
rs10207791	G	0.000824218
rs4666571	A	0.000190706
rs4018756	G	3.90792e-06
rs2583017	G	0.000821448
rs17198745	A	-0.00018215
rs17270924	A	-0.000173271
rs3755022	G	0.000150751
rs12053195	T	0.000165658
rs1801262	T	0.000152525
rs2583016	C	0.00015227
rs2950648	T	0.000570484
rs2950650	C	-0.000219301
rs2696343	G	-0.000215435
rs2583008	T	-0.000194262
rs2696328	G	-0.000150869
rs10497583	C	9.93388e-05
rs1441159	T	4.56423e-05
rs10175898	G	7.99278e-05
rs2696346	A	-3.10845e-05
rs6754481	A	5.88152e-05
rs10183527	A	-6.10843e-07
rs13424337	A	-0.000101018
rs1528028	T	-0.000201734
rs6433931	A	5.61926e-05
rs10200243	G	-9.52172e-06
rs10179363	A	3.32951e-05
rs9807949	G	6.79947e-05
rs1881158	A	-4.22696e-05
rs10176613	C	-0.00010926
rs7584725	G	-7.21339e-05
rs6720578	C	-4.60295e-05
rs6707164	A	-9.68675e-05
rs6736766	G	-0.000319712
rs1528024	A	-9.32009e-05
rs10179547	A	-4.6982e-05
rs1106013	A	0.000278299
rs2368236	C	0.000292412
rs16867500	G	0.000303277
rs1365806	G	0.000358504
rs16867502	G	0.000498654
rs1427334	G	-0.000116266
rs16867506	A	-0.000225153
rs6734324	G	-4.57443e-05
rs10205426	G	-2.46649e-05
rs10177346	T	2.47072e-05
rs13418310	A	-6.96312e-05
rs10221891	C	-6.31108e-05
rs13419200	A	-0.000177778
rs3815878	T	-3.57569e-05
rs3731693	G	1.35726e-05
rs6751685	G	1.49056e-05
rs6755017	G	-2.74181e-05
rs6754192	G	-3.9694e-05
rs2288330	C	-2.08721e-05
rs1051085	G	0.000445085
rs6735322	G	-1.91278e-05
rs13389121	T	4.17459e-05
rs7606321	C	-1.34745e-05
rs6433943	A	-9.28157e-05
rs13405639	T	0.000204728
rs1153744	C	-5.65203e-05
rs13424231	G	0.000114416
rs1153742	G	-0.000506141
rs13425972	G	-0.000126369
rs3106776	A	-0.000228858
rs1196184	C	0.000296866
rs12617778	A	-0.000398204
rs2701664	G	0.000414583
rs6433953	C	0.000348408
rs16822401	T	-0.000386882
rs16822412	A	-0.000373283
rs17456837	G	0.000392866
rs3754930	T	-0.000491461
rs1196160	G	0.000402146
rs1196166	A	0.000315664
rs1196149	A	-6.75941e-05
rs1196151	C	-5.5599e-05
rs1400008	G	-2.80262e-05
rs17648779	G	-0.000156766
rs16822592	A	0.000206608
rs1515896	G	-0.000160118
rs983403	A	-7.91445e-05
rs6705911	A	-0.000143759
rs1515894	A	-8.02508e-05
rs1882212	A	5.01811e-05
rs13398100	G	0.000183185
rs7593912	G	0.000181373
rs17649232	T	-5.2745e-05
rs1196058	A	-0.00020842
rs7591292	C	-7.92975e-05
rs17366198	G	-3.22112e-05
rs1196069	T	-0.000151767
rs4666815	C	-0.000154003
rs1432523	A	-7.56348e-05
rs12624259	A	-6.84676e-05
rs1196066	T	-0.000197598
rs1210652	C	-0.000207717
rs13420620	T	-0.000307772
rs6721984	T	-0.000308442
rs1196065	A	-0.000201046
rs1196064	C	0.000107416
rs2195878	T	-0.000304744
rs3769811	G	0.000216209
rs16822799	C	0.000222811
rs1991765	C	-0.00017817
rs2368255	C	-1.59375e-05
rs3769802	T	0.000200152
rs3769800	G	-0.000307242
rs12612546	G	-0.000154052
rs6433958	T	-0.000185915
rs7589989	T	6.09307e-05
rs1432515	G	5.76197e-05
rs3769794	A	0.000105838
rs3769789	T	0.000238515
rs17366503	T	-3.27298e-06
rs724851	T	-0.000327201
rs2368277	G	-0.000326607
rs10930993	A	-0.000357038
rs11690832	T	0.000154114
rs3754929	G	-4.67086e-07
rs1432520	T	-3.20823e-06
rs1432521	G	2.68224e-05
rs2623438	T	-0.000313898
rs10930995	G	-0.00029945
rs16822915	G	-0.000316579
rs2568664	T	1.10413e-05
rs2568667	T	1.07987e-05
rs2170403	G	1.13274e-05
rs13024682	A	0.000153285
rs10930997	G	-0.000274156
rs2128045	G	1.07454e-05
rs2170402	A	1.58108e-05
rs2568675	T	-0.00028617
rs4666828	G	-0.000297886
rs16822961	G	0.000120397
rs2128043	A	-0.000145877
rs1549870	G	8.71811e-05
rs2623422	G	1.31354e-05
rs2623423	A	1.09474e-05
rs10180233	C	0.000145407
rs11893572	G	0.000198017
rs11895090	G	0.000175014
rs833140	C	1.93618e-05
rs16823011	T	-8.85751e-05
rs10931000	A	-5.44468e-05
rs2448980	T	0.000331223
rs1370668	G	-0.000217543
rs12470644	T	0.000112469
rs16823047	C	-0.000101743
rs11679657	G	-0.000208601
rs833126	T	-3.48671e-05
rs833182	C	-5.04883e-05
rs1383898	A	8.62512e-05
rs6715692	T	-8.16042e-05
rs6736414	C	1.2497e-05
rs17264887	A	-1.34499e-05
rs16823106	G	-0.000158741
rs1021090	G	-0.000154457
rs833153	A	0.000606715
rs1438065	G	-9.99342e-07
rs833152	C	-6.95766e-05
rs833149	T	-4.40034e-05
rs16823122	A	-0.000171901
rs16823124	G	-1.09677e-05
rs2164861	T	-2.72312e-05
rs833115	C	-0.000129041
rs4643498	A	-5.07121e-05
rs17264929	T	0.000151207
rs10197295	A	-0.000133618
rs2195611	C	-0.000146233
rs1430158	T	-3.70537e-05
rs10931010	T	0.000133262
rs10497597	C	1.6121e-05
rs10198076	G	1.67454e-05
rs16823179	C	0.000379143
rs16823201	A	0.000191741
rs2368253	C	-3.76e-05
rs17343416	T	2.35831e-05
rs1367202	G	-2.47776e-05
rs6750552	C	1.55451e-05
rs17356152	A	8.11706e-06
rs7597921	C	3.14146e-05
rs1946815	A	-6.83885e-06
rs10207132	A	-0.000119935
rs17356166	T	-0.000109706
rs1992183	T	3.73161e-05
rs1370669	T	6.62286e-05
rs10209382	T	5.184e-05
rs10197136	C	4.46629e-05
rs17356207	A	-6.83041e-05
rs16823254	T	-9.56079e-05
rs1367203	A	-8.61709e-05
rs4091077	A	5.70143e-05
rs6740889	T	4.76708e-05
rs34103461	C	-7.28855e-05
rs4572561	G	-0.000109969
rs1125184	G	-0.00013501
rs12465662	C	-5.76711e-05
rs1346775	A	-9.5306e-05
rs13417404	C	3.09164e-06
rs10497603	T	-0.000116918
rs12468232	T	-0.000120217
rs10169102	C	6.4678e-05
rs4666836	C	-1.90421e-05
rs1897104	G	6.34522e-05
rs4666841	T	-0.000133437
rs1594305	T	0.000112699
rs4666586	C	6.63299e-06
rs4666587	C	-0.000116453
rs4666845	A	4.97393e-05
rs17265322	T	0.000112757
rs11884886	A	-6.30759e-05
rs1430145	T	-8.70126e-05
rs6433976	T	1.59846e-05
rs11677310	C	0.000105584
rs2082136	T	-5.14215e-05
rs2887208	T	-8.44701e-05
rs1430155	A	0.000104566
rs2368282	C	8.92692e-05
rs7563205	T	0.000111647
rs7563329	T	8.25964e-05
rs12693314	T	4.70788e-05
rs13419447	C	-0.0004882
rs13432896	T	-0.00045857
rs10497608	A	5.32615e-05
rs17265531	T	-7.06785e-07
rs10210679	T	-0.000270507
rs6720813	G	-6.96106e-05
rs4490144	A	-0.000340226
rs1527879	A	-0.000286969
rs17265559	A	-0.000315975
rs10193866	C	-0.000226766
rs10189510	A	-0.000223717
rs7608820	T	-0.000189509
rs1527883	T	0.000306092
rs7355517	A	-9.08417e-05
rs13023449	T	-0.000248141
rs7569593	T	-0.000221974
rs10497611	T	-0.000101371
rs10185220	A	-0.000360609
rs17356672	A	-4.76931e-05
rs16823492	G	-0.000227004
rs10497612	T	-0.000324936
rs10180093	C	-0.000328646
rs10180419	C	-0.000334312
rs2696114	G	-6.75935e-05
rs2971890	A	-6.58391e-05
rs2577999	C	-6.34414e-05
rs6744732	C	-0.000246233
rs288264	T	-3.58101e-05
rs438248	C	-1.65549e-05
rs825668	G	-2.63736e-05
rs288280	C	-2.61285e-05
rs825660	A	-4.40114e-05
rs288259	A	-4.60899e-05
rs288254	G	-3.97303e-05
rs11678585	T	-4.11438e-06
rs288334	T	-4.51309e-05
rs6716810	A	4.8686e-05
rs288332	G	-1.15532e-05
rs288331	G	-1.32845e-06
rs192618	A	-2.90441e-05
rs288295	A	-2.13052e-05
rs1037404	A	-8.84608e-06
rs288293	G	-2.10766e-05
rs288283	C	-4.80466e-06
rs13509	G	7.3914e-06
rs288240	T	-6.88342e-06
rs288310	G	-8.7828e-06
rs288306	C	5.49801e-06
rs288304	C	2.34542e-06
rs288299	C	-1.3032e-05
rs288298	A	-0.000287241
rs288297	G	-0.000292994
rs16823704	A	-0.000763812
rs288354	G	0.000164758
rs16823787	A	-0.000113033
rs7593100	C	-9.61008e-05
rs288325	T	1.0158e-05
rs1561369	G	-0.000583782
rs288326	G	-0.000540732
rs288330	T	-9.88629e-05
rs21714	C	-0.000123476
rs288244	T	0.000260365
rs288247	T	0.000182557
rs288248	G	-0.000145746
rs430350	C	-0.000126286
rs10931045	G	0.000126452
rs7592998	C	0.000286965
rs10931046	A	7.89822e-05
rs12473127	T	0.000132235
rs12476897	A	7.13914e-05
rs13026760	C	0.000125582
rs10803961	A	-0.000134428
rs7607737	C	-0.000437545
rs12992123	C	0.000110309
rs6433994	C	0.00010294
rs7558974	A	-7.66223e-05
rs4539758	C	0.000247161
rs12693329	G	0.000432979
rs3924496	T	-6.83032e-05
rs7606391	A	-6.36123e-05
rs13024685	G	0.00061516
rs4666598	C	-2.88914e-05
rs4666600	C	-3.85123e-05
rs6707860	T	9.44308e-05
rs7575613	G	-0.000288751
rs6706591	A	0.000412111
rs7510	C	0.000383531
rs4666601	A	0.000469873
rs10189505	C	0.000369495
rs13009031	C	-0.000429565
rs6718462	A	-0.000435809
rs12612383	T	-0.000513921
rs6726085	A	-0.000404546
rs13021649	A	0.000466668
rs6720664	C	0.000491449
rs4666872	T	0.000495484
rs6730183	T	-0.000478335
rs7595898	C	-0.000687159
rs4233770	G	-0.000457553
rs2271671	G	0.000367591
rs12994001	C	-0.000382798
rs6758029	G	-0.000502519
rs17265880	T	-0.000347035
rs17265894	T	-0.000626265
rs11889337	T	-0.000382682
rs16823916	G	0.000253592
rs10497618	A	0.000373645
rs3791247	G	0.00025204
rs3791246	A	-0.000428169
rs4666881	T	-0.000258716
rs2675043	T	-0.000244524
rs16823717	A	0.000221532
rs12463411	A	0.000408291
rs1516242	C	-0.000776388
rs10460378	A	0.000289505
rs11883456	G	0.000294081
rs2368335	A	0.000386139
rs2705730	C	0.000762171
rs2944346	G	-0.000232979
rs2705728	A	-3.16413e-05
rs2138484	G	0.000367316
rs2675058	A	-0.000510295
rs6750185	G	-0.000526472
rs17704982	G	-0.00067045
rs16824001	G	0.000180389
rs16824004	C	-0.000465728
rs2251775	T	-0.000368836
rs1473615	G	-0.000139582
rs2705718	C	-0.000134358
rs13035624	C	-0.000497897
rs2705725	C	4.92191e-05
rs2705726	A	3.83363e-05
rs10497621	A	-0.00045485
rs16824018	A	0.000146555
rs2675045	G	-9.05435e-05
rs6705795	A	-8.02934e-05
rs1400131	G	-9.2149e-05
rs2176232	T	0.00014545
rs2245154	T	-0.000172448
rs2675098	G	3.76014e-05
rs12994342	T	-7.41505e-05
rs2705762	A	2.46448e-05
rs2675082	T	-0.000102046
rs2887233	G	-4.29103e-05
rs3762476	C	0.000154085
rs3762477	A	-0.000304888
rs3748881	G	0.000157727
rs13410455	G	0.000106302
rs3748884	A	-1.5317e-05
rs6434006	T	-6.92301e-06
rs10931063	G	-8.18126e-06
rs1882444	C	0.000106092
rs7587081	C	-7.5489e-05
rs12475038	A	-6.64615e-06
rs1882443	C	8.47413e-06
rs1882442	G	2.30307e-05
rs6705441	T	-0.000110408
rs13008910	C	-6.8965e-05
rs16824143	G	2.08371e-05
rs1462531	C	-3.10696e-05
rs11888779	A	0.000221968
rs17758692	T	8.83201e-05
rs11884119	C	0.00031914
rs17758764	G	0.000119953
rs17758808	G	0.000125378
rs17708224	C	0.000102452
rs6708825	T	0.000110382
rs981867	A	0.000348642
rs10931071	A	0.000258198
rs11693620	G	-4.51366e-05
rs6733582	G	-4.67214e-05
rs6761936	A	6.4352e-06
rs16824219	A	0.000112763
rs2045761	T	0.000149168
rs11684526	A	-0.000213034
rs12465639	C	0.000177447
rs4274569	T	-0.000209862
rs10176594	G	-7.92827e-05
rs596283	T	0.000291125
rs269489	G	0.000173428
rs269487	T	3.79702e-05
rs576301	C	9.48533e-05
rs668379	T	8.98613e-05
rs444319	A	-6.12863e-05
rs7556778	A	-0.000102107
rs41374852	G	0.000287462
rs435536	C	4.48634e-05
rs11688088	C	0.000355347
rs1438006	A	-7.16079e-05
rs1632272	A	-0.000299891
rs2368388	G	-7.6595e-05
rs842583	T	-0.000607817
rs16824418	A	0.000549684
rs1438008	G	5.34097e-05
rs842561	A	-0.000469662
rs1444725	T	-2.22917e-05
rs11682049	A	0.000183327
rs12615004	T	-5.66036e-05
rs1663660	T	-0.000183205
rs6434026	G	-7.49118e-05
rs7586484	G	-7.24671e-05
rs12693341	A	2.40884e-05
rs12693342	G	-5.81927e-05
rs6713346	T	-3.81472e-05
rs1542027	G	-8.71386e-05
rs17760425	C	-3.47111e-05
rs17760522	A	-4.96465e-05
rs17760539	C	-6.21839e-05
rs934788	G	-5.94543e-05
rs2196690	G	-6.77394e-05
rs1438018	G	0.000412317
rs10497628	A	0.000209227
rs16824647	G	-0.00011084
rs13413583	G	0.000336875
rs1919276	C	-0.000254586
rs12623821	C	-0.000172796
rs2141414	A	0.000249424
rs6750117	G	6.44882e-05
rs6750378	G	0.000274481
rs6754252	G	9.30343e-06
rs10198445	T	0.00015287
rs9808478	G	0.000148995
rs13001300	A	0.000216697
rs1528612	C	-0.000241589
rs12997706	A	0.000194538
rs16824756	A	0.000490204
rs2141409	A	-0.000215184
rs6434036	G	0.000112569
rs17762597	T	0.000190658
rs1919270	G	-0.000224341
rs1406333	T	-0.00015213
rs12623176	A	-5.17723e-05
rs1919272	T	0.000190281
rs7576012	A	7.75635e-05
rs2368423	G	0.000105516
rs13418314	C	-0.000426138
rs2178234	C	-0.000184318
rs2049716	T	0.000106543
rs2368424	C	0.00036193
rs16824797	T	-0.000117899
rs6710374	C	0.000181284
rs2219101	A	0.000310407
rs1406337	A	0.000132329
rs9288094	G	-0.000156868
rs6749598	C	0.000323339
rs13429987	A	2.14799e-06
rs1349825	A	0.00031714
rs6434039	G	0.000161176
rs10497630	G	2.31611e-05
rs1454053	G	0.00018426
rs12693351	C	-7.90202e-05
rs1463328	G	4.9741e-05
rs12990670	T	3.11231e-06
rs4666931	T	0.000126966
rs7556728	A	0.000310738
rs1869475	C	-0.000125566
rs16824869	A	-0.000386231
rs1377760	G	0.000187459
rs13023195	T	7.32694e-05
rs12612566	A	-0.000149613
rs1609331	G	-0.000194045
rs13385186	T	-0.000177742
rs2368957	C	-0.000189536
rs9288096	T	-0.000193051
rs4618008	G	-4.92565e-05
rs11884398	T	-8.51582e-05
rs6750043	A	-0.000185815
rs10187085	T	-0.000208453
rs10187583	T	-0.000224364
rs1377769	G	-0.000160436
rs1377751	G	-0.000187831
rs10173261	A	-0.000228672
rs9989867	G	-0.000297766
rs826151	T	-0.000231528
rs1682451	T	-0.000157865
rs13431263	A	-0.000411684
rs3845692	A	-1.11132e-06
rs826165	T	0.000293348
rs12475510	G	-0.000101311
rs826167	A	0.00027411
rs826168	A	0.00028544
rs826169	T	0.000281559
rs826171	A	0.000274843
rs11888009	C	0.000145084
rs1988748	T	-0.000537532
rs893736	T	9.61911e-05
rs1682448	C	0.000175688
rs826142	A	0.000177292
rs17784870	G	7.20753e-05
rs826120	A	0.000361827
rs826130	C	0.000154765
rs826129	C	-0.000151981
rs10205814	G	0.000401528
rs10497642	T	0.000429137
rs4638756	T	0.000146372
rs11883620	G	9.97379e-05
rs6743413	A	3.18481e-05
rs4303682	T	5.97276e-05
rs4638751	C	0.000170782
rs10199002	G	0.000201605
rs4413128	C	0.000204928
rs4616440	A	-9.22046e-05
rs10931115	A	0.00023767
rs1526217	G	0.000110215
rs1526216	C	-5.78828e-05
rs12693368	C	0.000119143
rs1002331	T	0.000105033
rs6434064	G	-0.000340039
rs1405193	C	4.9108e-05
rs1526223	G	0.000135779
rs12623132	G	-7.82191e-05
rs1007465	A	-2.72661e-05
rs2369200	T	0.000381474
rs17615865	G	0.00027674
rs1405192	C	-3.35552e-05
rs17615972	A	-0.000214449
rs17582219	A	-9.51571e-05
rs2369202	T	-9.48e-05
rs17582253	C	5.12861e-05
rs11684961	T	5.85734e-05
rs13011100	C	7.82733e-05
rs13023858	C	-5.70884e-05
rs17616108	C	-4.47484e-05
rs7575532	C	6.10789e-05
rs13408249	A	5.68962e-05
rs11680241	C	0.000436097
rs11680461	G	0.000125208
rs1526212	A	-8.40949e-05
rs1526211	C	-6.22429e-05
rs13033991	C	0.000179686
rs4455125	C	2.90879e-05
rs6748937	G	0.00022719
rs10497645	A	-0.000403613
rs6749252	C	3.53849e-05
rs2887422	C	-0.00039845
rs872194	T	-0.000153329
rs12466156	A	-8.11359e-05
rs1526196	A	-7.94388e-05
rs7602025	G	-0.000145884
rs10497643	T	-7.85424e-05
rs16825609	T	0.000363939
rs10931123	C	-0.00017671
rs1255542	T	-0.000402311
rs12471114	C	-7.1866e-05
rs1158848	G	-0.000234891
rs12621296	A	-0.000238565
rs7596901	C	-0.000407583
rs1455882	A	-8.63158e-05
rs985365	T	-8.28584e-05
rs12988831	C	-8.38635e-05
rs7585856	T	-0.000335935
rs5021561	C	-4.96448e-05
rs7580981	T	-0.00035216
rs6735475	G	-6.26133e-05
rs1378670	A	-6.71069e-05
rs13005060	C	-0.000215315
rs13012735	C	-0.000434287
rs17582722	G	-3.11744e-05
rs1455884	G	-0.000397321
rs17582837	G	-7.07149e-05
rs4666970	G	-0.000350817
rs1455879	G	-5.67136e-05
rs9808115	C	-0.000305192
rs4143776	C	-5.2313e-05
rs971784	A	9.02915e-05
rs993147	T	0.000139063
rs12328731	T	-6.69749e-06
rs1455887	T	2.93455e-05
rs2198715	T	-1.87749e-05
rs13008055	G	-0.00025011
rs17501385	T	-1.73189e-05
rs17501434	A	1.00202e-05
rs1443022	C	-0.000240691
rs12466190	G	0.000136291
rs4666976	G	-0.00021613
rs10176508	G	9.65942e-05
rs7349369	C	-0.000236166
rs1372949	T	-0.000104065
rs7582066	A	8.53767e-05
rs716544	T	-0.000230475
rs12478223	C	-0.000211603
rs10931132	G	7.1418e-05
rs2369337	C	-0.000229843
rs1304514	C	-0.000206763
rs4363994	T	-0.000198701
rs1443029	A	-4.1758e-05
rs10931139	A	6.54661e-05
rs12467320	G	8.48359e-05
rs7425409	A	8.74763e-05
rs13008156	T	9.32702e-05
rs12693377	C	2.37039e-05
rs6751688	T	4.7195e-05
rs11678101	T	-6.87443e-05
rs10170741	C	7.05222e-05
rs7608388	C	-9.39902e-05
rs1036872	A	6.55448e-05
rs17583446	A	-0.000870882
rs17583453	C	-0.000887666
rs13393271	G	-0.000409408
rs17430153	A	-0.000379806
rs6721856	A	-0.000228676
rs7558116	C	-0.000206114
rs6434087	A	-0.000202944
rs10803976	T	-0.000273416
rs10803977	C	-0.000358397
rs1469337	A	-0.000281938
rs359878	T	0.00045306
rs7586860	G	-0.000383584
rs10198713	T	-0.000291828
rs359899	A	0.000316185
rs1593664	A	-0.000390055
rs359901	T	-0.000312187
rs1978573	C	0.000133859
rs11888068	C	0.000133247
rs10497655	T	0.000198196
rs12693384	G	-0.000406778
rs359882	G	-0.000349339
rs359884	T	-0.000340898
rs17617468	C	0.000208678
rs17508671	A	0.000133494
rs17430628	T	0.000136277
rs2054548	C	-0.000328919
rs1021043	A	-0.000445722
rs990844	T	0.00013661
rs2369593	A	-0.000284087
rs899846	T	-0.000227111
rs17508767	A	0.000134343
rs10184629	G	-1.11805e-05
rs12693387	T	-0.000183729
rs7585738	T	-9.18361e-05
rs2199883	T	6.75298e-06
rs6730122	G	-0.000112276
rs13389014	A	-0.000123199
rs13414832	C	-0.000121972
rs13384546	A	-0.000113312
rs6759491	T	4.60391e-05
rs10497657	A	0.000261279
rs6716235	T	4.5067e-05
rs6751335	T	-9.17086e-05
rs17509336	T	0.000234792
rs17431278	A	-0.000122352
rs10201360	T	4.74157e-05
rs12693396	C	3.63159e-05
rs7588907	G	9.91312e-05
rs10199843	A	-4.48865e-05
rs1820847	A	0.000235449
rs10206265	A	0.000110167
rs13428955	C	-0.000102322
rs12693400	G	9.43781e-05
rs7590852	T	0.000170546
rs1366840	C	6.85381e-05
rs10497661	A	0.000225947
rs10497662	T	0.000235553
rs4666994	G	0.000168661
rs725617	G	0.000162185
rs1344706	A	1.00946e-05
rs13009002	G	-0.00010289
rs11901504	C	0.000181027
rs6755404	A	7.1854e-05
rs17509873	A	0.000179481
rs4667002	A	5.94236e-05
rs12477430	A	-1.73994e-05
rs6745533	C	-8.68325e-05
rs16826345	T	-0.000183631
rs6434107	G	7.29266e-05
rs6709418	A	1.96387e-05
rs6741522	G	0.000215857
rs721568	C	0.000305284
rs1366841	C	0.000309094
rs1346650	A	0.000149806
rs13386401	A	0.000192181
rs10183560	A	0.000229867
rs7600337	T	0.000243535
rs263765	A	-0.00015986
rs10167276	A	0.000262974
rs13416716	C	0.000318028
rs11884425	G	0.000296867
rs965472	A	0.000187207
rs1021147	G	-0.00015617
rs2128737	T	0.000121473
rs10204328	G	-5.8723e-05
rs10931159	C	-6.84865e-05
rs12987273	G	0.000188786
rs10931160	T	-6.99237e-05
rs4667014	T	-8.39997e-05
rs13392265	C	-6.42787e-05
rs17438763	A	0.000259925
rs17438805	T	0.000217096
rs2369933	T	-3.36434e-05
rs9288109	T	-3.95121e-05
rs1038358	A	3.8156e-05
rs1038359	T	3.82187e-05
rs1038361	G	3.28625e-05
rs1483241	T	4.7599e-05
rs17403136	G	5.52523e-05
rs17762018	G	5.13363e-05
rs10171577	T	0.000191624
rs6716432	G	0.000202992
rs10931162	G	6.79124e-05
rs11683056	G	4.69202e-05
rs13401782	T	0.000195383
rs2216837	A	0.000197824
rs7590299	A	-0.000164187
rs17712328	G	-0.00025167
rs7577666	G	-8.90634e-05
rs10205057	C	-8.09637e-05
rs17712737	T	-0.000222689
rs4487060	G	-8.61806e-05
rs7596294	A	0.000183201
rs2113493	C	-8.53084e-05
rs7608802	A	-8.87213e-05
rs7608891	A	-8.86535e-05
rs10931168	A	0.00022723
rs2059349	T	0.000227252
rs4600609	G	-0.000221954
rs2216833	C	0.000292827
rs6434121	C	0.000276122
rs7596831	G	0.000250441
rs10197781	G	0.000246264
rs13023579	G	1.98545e-05
rs13000878	T	6.55564e-05
rs850880	T	1.32198e-05
rs850882	C	2.42438e-05
rs11687947	G	-2.82855e-05
rs850889	C	3.3567e-05
rs1159985	C	-9.54098e-05
rs1364471	A	3.63325e-05
rs850892	T	2.45825e-05
rs17765227	A	2.29876e-05
rs10199689	C	0.000229841
rs12465904	T	0.000247475
rs13402679	A	0.000233236
rs16826727	T	0.000240139
rs850903	C	5.75794e-05
rs850906	T	-0.000273607
rs850907	G	5.6979e-05
rs959013	T	0.000162731
rs850914	A	4.37091e-05
rs1424528	A	0.000224249
rs12997946	G	7.45868e-05
rs16823795	A	9.32183e-05
rs1364469	T	-0.000140332
rs17403226	T	-0.000353762
rs17403303	C	0.000187743
rs10497664	G	0.000135302
rs17331432	T	-0.000588082
rs16826813	C	-0.0003247
rs6712463	G	-0.000327115
rs6712480	G	-0.000323173
rs10177733	T	-0.000238021
rs17331619	G	0.000124607
rs17403547	T	9.40185e-05
rs2113533	T	-0.000435821
rs767036	T	-0.000437212
rs767037	A	-0.000610263
rs2370390	A	-0.000194735
rs10931175	G	-0.000187678
rs731374	C	-0.000420188
rs10803985	A	0.000169548
rs11675192	T	0.000110766
rs35201815	C	1.44386e-05
rs6747256	G	0.000191574
rs10931178	T	0.000149219
rs11898011	A	0.00013585
rs11896364	C	0.000147219
rs12232985	A	0.000377164
rs4300794	C	0.000192733
rs7591127	T	0.00021319
rs10445775	C	0.000346706
rs12615448	G	-0.000351582
rs4667045	T	0.000175453
rs7593451	G	3.69272e-05
rs6753011	G	0.000190424
rs7604780	C	0.000212923
rs9679452	A	0.000350021
rs888425	A	0.000344346
rs2111710	G	-0.000215051
rs16826958	G	0.000169492
rs2193612	A	-0.000342891
rs6749812	C	0.000205247
rs759686	A	0.000207756
rs763330	G	0.00011482
rs7579030	T	0.000210948
rs2160846	A	8.7529e-05
rs2193615	G	0.00015957
rs10174315	G	9.58097e-05
rs2370400	T	-0.000288829
rs11686018	C	2.97107e-06
rs988937	G	0.00012521
rs9917247	C	0.000119035
rs10931190	G	-0.000334507
rs12464911	G	0.000202204
rs16827022	A	1.27924e-05
rs10803992	C	0.000200067
rs918229	T	7.04053e-05
rs4334457	T	-0.000335575
rs3821022	A	-0.000341493
rs17813158	A	-0.000475581
rs10202023	C	5.97014e-06
rs12615971	C	0.000111457
rs10490389	A	4.73375e-05
rs2370473	G	0.000358453
rs1544713	G	-0.000123063
rs6759616	G	-0.000116609
rs1544710	T	-0.000113542
rs9646802	G	-0.00010376
rs6434141	C	-0.00011459
rs11893024	G	-0.000150125
rs7592890	T	-0.000184856
rs7592227	T	-0.000136512
rs10180581	T	-5.22749e-05
rs17228483	G	-0.000115548
rs12998112	T	0.000130641
rs1010839	C	-0.000112859
rs11884071	A	-0.000108963
rs2112034	C	0.000149131
rs1019429	G	-0.000142037
rs3752671	G	-3.69397e-05
rs10173807	C	-0.00015492
rs17815052	T	5.90515e-05
rs17229201	T	-0.000128508
rs17229222	C	-0.000129415
rs2161036	G	-0.00012231
rs12999160	G	-0.000466886
rs10931200	C	-0.00013047
rs36004074	G	-0.000127413
rs11695215	A	-0.000144
rs7565527	A	-3.29106e-05
rs4666689	T	5.16915e-05
rs1862066	G	-0.000137176
rs4666690	A	0.00012108
rs7355660	C	-2.80523e-05
rs6434143	A	-0.000127148
rs17826666	C	0.000274539
rs17230036	A	-1.78008e-05
rs2287608	G	0.000151252
rs767042	T	-0.000163581
rs2193822	T	-0.000263275
rs16827202	T	-0.000218151
rs6707839	T	-0.000212169
rs2112031	C	-0.000234905
rs6715794	C	-0.000229984
rs4343438	A	0.000231924
rs13031528	G	-1.02818e-05
rs10165206	T	0.000225188
rs4666691	A	0.000244786
rs10931206	T	0.000229367
rs7587008	T	0.000228312
rs10195661	T	0.000208607
rs4600604	G	0.00018466
rs4667061	G	0.000192919
rs12622932	C	-0.000173651
rs12477885	C	0.000281011
rs10190413	A	0.000193428
rs13009116	G	0.000191537
rs12994796	C	0.000269817
rs11688137	G	4.57697e-05
rs6745509	C	0.000281787
rs6760904	G	3.50082e-05
rs2101414	T	-0.000260872
rs1601726	G	-0.000295581
rs1580491	G	-0.000318637
rs12995268	C	-0.000187577
rs10182124	T	-0.000289417
rs1386524	A	0.000359314
rs4667071	C	0.000294885
rs7601385	A	-5.20492e-06
rs1487363	T	0.000117449
rs16827374	C	-0.000111548
rs4564739	C	7.18572e-05
rs12618471	C	-0.000389689
rs4666697	T	0.000332527
rs13025979	G	-0.000179694
rs6742471	A	0.000346557
rs16827422	T	0.000256415
rs16827425	T	0.000267511
rs10210079	T	0.000294834
rs16827429	A	0.000308183
rs875162	A	-0.000162889
rs12613993	C	0.000121138
rs2029233	T	0.000203091
rs10184559	T	0.000199414
rs2046593	C	0.000571862
rs10931222	T	2.39247e-05
rs9630989	C	0.00020127
rs1386516	G	0.000196671
rs10189482	G	0.00018496
rs13423512	C	0.000364454
rs13028175	A	1.80958e-06
rs10197403	T	0.000134421
rs12615701	C	-0.000200959
rs4386289	C	0.000117019
rs4442964	T	0.000124297
rs13383401	A	0.000118003
rs12373744	G	0.000124424
rs12693436	G	0.000129979
rs13403908	A	0.0001273
rs13017923	T	-0.000203807
rs10193729	A	-0.000206069
rs13420379	T	-0.000212624
rs13419562	C	0.000136251
rs4305232	C	-9.05673e-05
rs4284795	G	-4.35976e-06
rs16827526	T	-0.000434927
rs13425057	C	0.000122844
rs10175904	G	0.000328175
rs34133588	A	4.702e-06
rs35942256	A	9.01858e-06
rs10804003	A	-8.57017e-05
rs10208050	T	0.000322111
rs2370671	A	4.97881e-05
rs7584724	T	2.52045e-06
rs17332783	C	0.000253541
rs16827602	T	1.76515e-05
rs4643502	T	7.39687e-06
rs16827613	G	0.000314549
rs17332860	C	-0.000350879
rs16827614	A	-5.16626e-05
rs16827624	G	-0.000354563
rs3107174	C	-0.000106987
rs2370668	G	-0.00011035
rs10189873	C	0.000311755
rs13414850	T	0.000147746
rs3112312	C	-8.34362e-05
rs3107410	A	-9.90096e-05
rs10206285	A	0.000355774
rs10931232	A	-8.85545e-05
rs13421948	T	-0.000224939
rs6754898	A	-0.000315043
rs4522568	A	-0.000224997
rs4530331	G	-0.000224387
rs6743356	T	-8.87179e-05
rs10190643	T	0.000288086
rs6744814	G	-0.000222049
rs4569437	A	-8.09276e-05
rs13023992	A	8.96479e-05
rs12463831	C	0.000312438
rs10194719	G	0.00031788
rs7588607	G	0.000147702
rs2044684	A	0.000151226
rs2044683	G	0.000166373
rs7585905	T	0.000207106
rs1375324	A	0.000317399
rs1375323	G	0.000375331
rs2029085	G	-0.000132358
rs1448860	G	0.000315619
rs4667081	G	0.000312015
rs10497668	T	-0.000360595
rs10497669	G	0.000135348
rs6717525	T	0.00013833
rs1448852	T	0.000317452
rs1448851	C	0.000316866
rs1562646	C	0.000311875
rs16827800	C	-0.000337273
rs6731567	C	0.000152389
rs10432501	T	-0.000309139
rs10196208	C	0.000325738
rs12467212	A	0.000237506
rs12475522	G	0.00032673
rs7586291	C	0.000323717
rs6752407	A	0.000316521
rs12614800	C	7.98596e-05
rs6721789	A	0.000203441
rs10804005	G	0.000257797
rs2370688	G	0.000143174
rs2084488	G	0.000144322
rs9288129	C	0.000196282
rs6740632	A	0.000318185
rs10200749	G	0.000210777
rs6434179	C	8.21354e-05
rs12612249	C	0.000105299
rs10196955	T	0.000200699
rs4667098	G	0.000315271
rs1448849	T	0.000150336
rs6744717	A	0.000150171
rs7562659	C	0.000315347
rs16827842	A	0.000276823
rs3754582	T	-0.000320428
rs1451874	A	7.92067e-05
rs2044919	T	0.000336503
rs10198525	T	0.000205827
rs6709401	A	0.00014785
rs4666705	G	0.000309002
rs4144785	A	8.82975e-05
rs3768776	T	0.000305627
rs2119861	G	-0.00024138
rs10164423	G	0.000286293
rs10497671	G	0.000190516
rs4144784	A	-0.000323463
rs16827994	A	0.000130335
rs17333634	T	0.000167359
rs1372649	G	0.000176374
rs6717629	C	0.000227082
rs2119863	T	0.000200359
rs12693453	C	0.000185897
rs766633	G	0.000196078
rs1375124	G	-0.000212251
rs10194631	C	0.00018442
rs10209563	T	0.00020105
rs11690463	C	-0.000199154
rs6434188	C	-0.000212411
rs3768777	A	0.000134399
rs4233788	A	0.000201213
rs3768778	A	0.000147162
rs3911239	C	0.000134331
rs2370693	G	0.000192001
rs3911084	C	0.000191266
rs9333288	G	0.000195614
rs6741369	G	-0.000195393
rs12620429	C	-0.000260101
rs2197787	T	0.000166625
rs1992898	G	0.000217799
rs10174098	G	0.00013455
rs13006571	A	0.000193149
rs17334072	G	-8.90338e-05
rs2197138	A	0.000177634
rs13407063	G	-0.000112459
rs9333289	T	-0.000251488
rs13422838	T	1.08221e-05
rs4667108	T	0.000116701
rs3816375	A	0.000115011
rs16828148	G	0.000179692
rs3768787	A	0.000190394
rs9333290	G	-0.000219186
rs13006483	G	-0.000247477
rs3816386	A	-0.00025226
rs11685758	C	-0.000262478
rs12151442	T	-0.000272411
rs16828163	G	0.00023872
rs10931252	G	0.000233887
rs12620821	G	-6.87799e-05
rs2887831	T	0.000240452
rs11684356	T	0.0002232
rs17406229	A	-4.03262e-05
rs3886170	C	0.000217114
rs6705757	T	-7.6832e-05
rs11678190	A	-0.000264205
rs16828182	T	0.000294453
rs17406346	A	8.01235e-05
rs2595395	A	1.98213e-06
rs4666713	T	6.57325e-05
rs930657	A	-1.49415e-05
rs998972	A	-0.000211497
rs13030356	A	-0.000208972
rs7584329	C	0.000295815
rs13026081	C	-0.000127084
rs2595381	G	-0.000202455
rs2595384	T	3.87985e-05
rs2370708	T	-0.000107641
rs3114942	C	-9.75812e-05
rs11681218	G	-6.85897e-05
rs4132722	C	-8.58652e-05
rs2887833	C	-0.000133368
rs3114945	T	-0.000143274
rs10179727	C	0.000125338
rs10164815	A	-0.000235364
rs6434197	C	-0.000233472
rs7559533	G	0.000179195
rs13400804	G	-0.000203771
rs10200056	T	-0.000429967
rs3114949	C	-7.66473e-05
rs2122870	A	0.000208986
rs6726153	G	-0.000409912
rs1451556	C	-0.000468154
rs6738033	G	-0.000414565
rs10931258	T	-6.49844e-05
rs41404244	T	-0.000360414
rs10497673	T	-1.13886e-05
rs3114927	C	0.000179517
rs10931262	A	-7.6072e-06
rs2167393	G	1.90448e-05
rs1451548	A	-0.000154437
rs2084750	T	6.29463e-05
rs1451549	C	-1.64492e-05
rs2018302	C	7.40447e-05
rs13384439	A	-6.44719e-05
rs7600054	T	-6.34595e-05
rs13422204	A	1.55302e-05
rs3856420	G	-0.000295215
rs3856421	G	-9.18787e-05
rs10193853	T	-0.000320518
rs11675132	A	-0.000213062
rs4667138	A	0.000256005
rs12614343	G	0.000366912
rs34938912	G	0.000359801
rs12465733	G	0.000339937
rs3845716	G	0.000372014
rs3911202	G	-0.00010159
rs2370734	A	0.000320736
rs2370736	C	-0.00036615
rs11695426	C	-9.08324e-05
rs13431778	C	0.000273418
rs3911199	C	-9.39337e-05
rs6733760	C	0.000304889
rs4284790	C	0.000423762
rs11894779	G	0.000288311
rs10168818	G	0.000225407
rs1565078	A	-8.20559e-05
rs1386541	G	0.000298261
rs12693461	T	0.000120384
rs12623026	A	-8.5443e-05
rs7576895	A	-8.22961e-05
rs16828607	G	0.000290837
rs6744177	A	0.000228782
rs9646745	T	0.000311037
rs1565076	A	-9.73039e-05
rs13010811	C	0.000313185
rs16828665	C	-0.000161397
rs1487400	A	-0.000276162
rs10183059	G	-0.000108685
rs4666724	C	0.000304425
rs4381752	C	-0.000201755
rs12613710	T	-5.96584e-05
rs10165029	A	-9.23166e-05
rs6723083	C	-0.000151808
rs10804012	T	-0.00013516
rs7576060	C	-7.1059e-05
rs1528231	C	-0.00031976
rs13411406	C	-0.000320481
rs7588800	A	-9.94013e-05
rs7594336	T	-0.000293496
rs7580691	G	-0.000350791
rs16828719	C	-0.000236605
rs12617869	T	-4.57029e-05
rs1569135	A	-9.06916e-05
rs11893895	C	-4.97436e-05
rs1918906	G	-7.25293e-05
rs4441433	C	-5.84685e-05
rs1950020	G	-9.54547e-05
rs1918901	C	0.000114755
rs1728667	A	3.92557e-05
rs1728672	G	2.96504e-05
rs1706252	A	3.39838e-05
rs840600	C	2.08426e-05
rs840595	C	2.18945e-05
rs870882	A	9.47102e-05
rs907463	T	-1.56318e-05
rs840584	A	2.93244e-05
rs7579959	A	7.39008e-05
rs840616	T	1.36075e-05
rs11883913	C	8.80147e-05
rs16828899	A	0.000143176
rs696092	G	3.2954e-05
rs3771095	C	-8.10999e-05
rs840599	A	-0.00051765
rs858744	C	-2.87575e-05
rs858745	T	9.62712e-05
rs858750	G	9.75921e-05
rs1706287	A	9.58731e-05
rs7597989	A	5.86589e-05
rs698579	G	-3.01912e-05
rs13432953	G	1.69939e-05
rs7608001	A	9.47282e-05
rs17366895	C	-1.90277e-05
rs6434219	G	4.019e-05
rs3771084	A	4.49973e-05
rs3821183	G	0.000285815
rs1157699	C	-9.56659e-05
rs9288141	A	7.55976e-05
rs3821182	A	0.000283719
rs3771078	A	-5.37396e-05
rs17464221	C	-4.83703e-05
rs3771074	T	-4.54233e-05
rs7591567	T	-8.25537e-06
rs1355519	T	-1.04037e-05
rs10203398	A	-7.37958e-06
rs11897572	T	-1.08925e-05
rs13424790	T	-1.45416e-05
rs8176592	A	-1.13241e-05
rs8176580	T	-5.28867e-05
rs8176548	C	-4.63803e-05
rs8176541	G	-5.12938e-05
rs7598858	A	-2.82929e-05
rs7586970	T	-5.06146e-05
rs8176605	A	-0.000217685
rs8176479	C	-0.000235959
rs2041778	C	0.000178422
rs8176441	T	6.60595e-05
rs3755248	T	-0.000159417
rs13408875	A	-0.000159443
rs6434220	A	-0.000195315
rs13427829	G	-0.000230875
rs10153820	G	-0.000260156
rs7585784	T	-5.59348e-06
rs4667173	A	-1.70553e-06
rs6730608	G	6.42077e-05
rs10931294	T	-1.5043e-06
rs12471440	A	-1.21111e-05
rs12986705	C	2.43627e-05
rs10187989	C	4.10334e-05
rs11902917	T	-0.00030421
rs4268904	C	3.94984e-05
rs4389300	A	-0.000294205
rs12990547	A	3.62883e-05
rs11904140	C	0.000380357
rs13404824	A	0.000348218
rs4263080	C	0.000463849
rs4622677	A	-0.000107058
rs7561970	A	0.00033117
rs1356868	C	-0.000319199
rs1520481	T	-0.000346685
rs6712217	G	-0.000340334
rs1464339	A	-0.000298978
rs10198468	A	-0.00041524
rs12990195	C	-0.000267786
rs7580316	G	0.000381456
rs10497685	A	0.000383408
rs16829228	G	0.000345889
rs41348044	C	0.000348893
rs13388743	C	0.000228555
rs2090751	C	0.000205986
rs11675507	A	-0.000137594
rs9288147	A	0.000138613
rs1520477	T	0.000124647
rs2139631	T	5.29885e-05
rs10804016	C	-6.14808e-05
rs1356869	A	-4.81183e-06
rs10931308	T	1.85725e-05
rs2176860	A	1.27327e-05
rs7591919	C	-5.32955e-05
rs7422848	T	-0.000108228
rs4471853	A	-0.000155723
rs6728009	G	-0.00047483
rs4278898	A	0.000157578
rs7562301	T	8.57478e-05
rs10931316	C	-2.93883e-05
rs16829324	A	3.50957e-05
rs6719082	G	1.82602e-05
rs10497692	A	3.64104e-05
rs1356208	T	4.66693e-05
rs2090326	G	5.84757e-05
rs6709541	T	-8.59774e-05
rs12622187	C	-9.04415e-05
rs1040172	T	-7.07063e-05
rs7560413	G	0.000709805
rs9646808	T	-0.000117508
rs12468854	A	-6.22107e-05
rs12469465	C	2.19795e-05
rs16829395	G	0.00011178
rs16829425	G	-0.000226035
rs11901865	A	-0.000248072
rs12105426	T	-5.28714e-06
rs1516119	A	7.7411e-06
rs2350195	T	9.44982e-05
rs6711838	A	-6.19867e-05
rs17262129	C	8.97421e-05
rs16829468	A	-0.000254565
rs11887607	A	7.54084e-05
rs4666747	T	-8.285e-05
rs11904067	G	-0.000256265
rs4667202	A	-4.79117e-05
rs2165150	C	-0.000168326
rs1516132	A	-0.000417587
rs17263610	C	5.79711e-05
rs10497689	C	0.000432427
rs4666749	C	-0.000262626
rs13422157	G	0.000238742
rs1898906	G	0.000252991
rs13028498	C	0.00024283
rs11685656	G	-4.99882e-05
rs9636264	G	-0.000111109
rs13030244	C	-0.000104865
rs893746	G	-9.6465e-05
rs13011760	T	-0.000258643
rs1595760	C	-3.7647e-05
rs11689161	G	0.000333745
rs1561569	T	-0.000133904
rs1371523	T	-0.000144522
rs13035162	T	-0.000114351
rs7582658	A	-0.000158573
rs13006933	T	-0.000164541
rs16829731	T	-0.000356487
rs1439911	A	-0.000636503
rs1439912	T	-0.000150798
rs7349373	T	0.000379707
rs7595927	T	1.02506e-07
rs11680615	T	8.09045e-06
rs12997059	C	-0.00029127
rs11886097	C	0.000327016
rs12618234	C	-5.11334e-05
rs1583764	A	-0.000611609
rs12992671	C	-0.00014189
rs994871	T	-0.000483331
rs1439901	T	-0.000159185
rs6434262	C	-6.57201e-05
rs13027989	C	-0.000173578
rs2119094	T	-0.000580101
rs920408	A	-4.49473e-05
rs13015608	C	-0.000177118
rs2882449	A	-0.000191639
rs2119090	C	-9.30817e-06
rs11687382	A	0.000136398
rs6738105	G	0.000110214
rs6737451	A	-0.000510002
rs1371526	A	-8.64007e-06
rs2350566	G	9.81138e-05
rs1439905	G	0.000118572
rs2119093	C	-1.45768e-05
rs4527172	T	-0.000728671
rs10931334	T	-0.000190194
rs6726669	G	-0.000590794
rs6434265	C	-0.000586711
rs1439894	T	0.000128144
rs6726013	C	-4.8491e-05
rs6729020	C	-0.000117928
rs7582899	G	-9.14178e-05
rs1439887	C	0.0001149
rs1595763	C	-0.000518662
rs10931340	G	-0.00115135
rs893745	A	5.62468e-05
rs980065	C	-0.000447383
rs11689976	C	-0.000165335
rs6749586	C	0.000448365
rs4337443	T	0.000443784
rs4536617	C	0.000188612
rs11692963	A	-0.000170108
rs13003679	T	-0.000121609
rs10199261	T	-0.00012402
rs6759766	G	6.03614e-05
rs10206696	G	6.19441e-05
rs7582137	T	6.19101e-05
rs4535011	G	-0.000131497
rs11901438	T	-0.000127586
rs13403228	C	-0.000105666
rs9808523	G	-9.42161e-05
rs13429075	T	-0.000106135
rs34353529	G	-0.000115971
rs2004888	T	-0.000118904
rs12693491	C	-0.000116299
rs6753371	A	-3.60952e-07
rs12693493	T	-0.000115078
rs6434276	A	2.18026e-05
rs7593546	G	-2.3876e-05
rs10193506	G	6.00142e-05
rs11688935	G	5.28665e-05
rs4128404	A	-0.00011455
rs7559554	T	0.000594948
rs4992744	C	6.60863e-05
rs10931347	A	5.57425e-05
rs4430902	A	6.00232e-05
rs4453654	A	0.000598146
rs12987194	A	5.78142e-05
rs12693496	C	3.70456e-05
rs7571197	C	-0.000124893
rs12693497	A	-0.000102206
rs13008931	A	-1.27687e-05
rs7574262	C	-4.46958e-05
rs4433962	G	-9.03146e-05
rs4458180	A	3.78465e-05
rs7566619	A	-1.46292e-06
rs9288155	G	-8.25497e-05
rs6743636	T	-6.06442e-05
rs10931355	T	-6.43512e-05
rs7559636	G	3.64076e-05
rs7597229	A	-8.01552e-05
rs4340469	T	3.39653e-05
rs6704814	G	4.61614e-05
rs10211189	G	-5.42819e-05
rs10170220	C	-4.97969e-05
rs3890574	A	8.35654e-05
rs4667227	T	6.36942e-05
rs3924673	A	-8.22039e-05
rs6744275	T	0.000810097
rs10931363	A	-0.000739534
rs7587596	A	-0.000660564
rs4667231	G	-0.000597982
rs7419798	C	-0.000706662
rs7423329	T	-0.000786488
rs7582643	G	-0.000721276
rs11685643	T	0.000690291
rs7425417	A	0.000167937
rs13396968	C	0.000750186
rs1567184	G	-1.87557e-05
rs1354906	T	8.74454e-05
rs12463744	G	-4.77528e-06
rs1911601	T	0.000462638
rs8273	T	-7.22255e-06
rs6434291	C	0.000192566
rs13413644	G	0.000754628
rs13424809	G	0.000749989
rs10203054	G	0.000753218
rs1507560	C	6.94562e-06
rs10153871	G	0.000754999
rs1507559	C	0.000110196
rs10931371	C	0.000109479
rs10931372	T	-5.59114e-05
rs10174256	G	0.000777528
rs11889220	T	-3.1388e-05
rs1395867	G	0.000168583
rs1395868	G	-7.48216e-05
rs1092261	G	0.000176548
rs10173369	G	0.000196146
rs11889402	C	4.2087e-05
rs1995702	G	0.000158993
rs1916961	G	0.00032244
rs1857991	G	0.0001636
rs10931378	C	0.000201284
rs12693514	C	0.000166203
rs4667244	A	0.000150077
rs6748400	G	0.000180142
rs1400945	G	-6.99779e-05
rs10931381	A	0.000109421
rs17760082	T	-0.000178789
rs1518013	T	0.000154615
rs1996457	A	0.000129944
rs7594142	C	0.000136826
rs10166484	T	0.000155688
rs3845632	C	0.000224769
rs781288	A	-0.000185575
rs17760712	A	-0.000158741
rs781286	A	-0.000187116
rs781280	C	-7.45415e-05
rs940461	G	-0.00019516
rs2708198	C	-0.000210023
rs2690759	A	-0.000187515
rs17760857	C	-0.000146437
rs6726558	A	-0.000104363
rs7607418	G	-9.48006e-05
rs10172458	G	-8.19043e-05
rs4667249	G	0.000120779
rs1201151	T	-2.92436e-05
rs13397537	G	0.000255563
rs1878204	C	4.65344e-05
rs12998431	G	5.28858e-05
rs1914030	C	-0.000119423
rs7567967	C	-0.000200769
rs2708204	G	9.72153e-05
rs1516445	T	-0.000410267
rs1996312	T	-0.000438425
rs10737934	G	-0.000376032
rs6434301	G	-0.000390307
rs4666766	T	-0.000390081
rs7575426	C	-0.000385044
rs4666767	T	-0.000197674
rs11681740	C	0.000140912
rs6434302	G	-0.000396061
rs12474463	G	0.00032927
rs11686968	C	-5.46926e-05
rs6746794	C	-3.93018e-05
rs16830823	C	-4.43918e-05
rs17357652	T	-0.000190442
rs17291834	C	-0.000127361
rs16830840	G	-0.000362706
rs17241582	A	-8.38838e-05
rs17292158	A	0.000407794
rs12693523	T	0.000147393
rs1516443	C	0.000145574
rs1122869	A	0.000248031
rs6434304	T	0.000257204
rs13306264	A	-0.000381588
rs1914037	A	-0.000109386
rs17292943	G	-0.000151517
rs3106796	A	-4.15772e-05
rs10497695	T	0.000353454
rs3736487	G	-0.000179214
rs12693525	T	-0.000156786
rs13306269	T	0.000282184
rs11902058	A	0.000280625
rs13306272	C	-0.000212483
rs1801184	T	0.000182969
rs12105340	G	0.000191255
rs3765160	G	-0.000192919
rs7579312	T	0.000215858
rs7565215	C	0.000203317
rs7565451	C	0.000170136
rs6434309	A	0.000119161
rs7422977	T	0.000158852
rs6434310	A	-5.42819e-05
rs6717231	A	1.92022e-05
rs11186	A	0.000188083
rs13914	C	0.000152469
rs7586	C	-0.000255219
rs4666770	T	1.32523e-05
rs7420715	T	1.40118e-05
rs10208525	A	0.000189086
rs10197596	T	0.000182662
rs10200215	T	0.000192389
rs7421040	T	-6.00352e-05
rs10194682	G	-6.22852e-05
rs10195023	C	0.00019388
rs13392501	A	0.000221603
rs6434312	A	0.000524683
rs13383261	T	3.61922e-05
rs6738371	C	-4.57211e-05
rs6434316	G	-5.32422e-05
rs2229495	T	0.000184504
rs6434317	T	-4.98635e-05
rs6434318	G	-4.95631e-05
rs10166301	C	0.0002855
rs6434322	T	6.32796e-05
rs10181597	T	-4.48072e-05
rs7420331	A	4.47488e-05
rs7419543	T	5.08181e-05
rs4128538	G	-1.99733e-05
rs4128539	G	0.000159964
rs13030984	G	0.000117711
rs6723725	C	-0.000257013
rs1949327	G	0.000128501
rs17270952	C	-0.000296807
rs4667266	G	0.000120964
rs17270966	C	-0.000304157
rs9288163	G	-9.33551e-05
rs1356168	G	0.000281386
rs10497699	C	-0.000350799
rs13031211	A	0.000237285
rs1356165	C	0.000250383
rs1356162	A	0.000243967
rs4667270	C	-8.396e-05
rs10755002	C	0.00012418
rs17270987	G	-0.000351323
rs1878085	A	0.000290664
rs7599222	C	-0.000170146
rs1515875	C	0.000389837
rs4667272	T	0.000288902
rs11690774	T	-0.000308226
rs1515867	C	0.000160408
rs7597151	A	0.000351492
rs7599676	T	1.46402e-05
rs4667274	G	0.000260265
rs12473931	C	-0.000288765
rs10931411	C	0.000160292
rs10207860	C	-5.06846e-05
rs16831319	T	4.43224e-05
rs17198836	C	-0.00022707
rs13423654	C	0.00011786
rs10188246	C	0.000104065
rs11676905	A	0.000102459
rs7569974	T	0.000196581
rs13427686	G	0.000193674
rs17271015	G	-0.00026851
rs2683014	G	-0.000286378
rs2351932	A	0.000118286
rs10804029	A	9.06242e-05
rs9808245	C	-0.000246472
rs10177513	A	-0.000235082
rs10203719	C	0.000194012
rs1949604	G	0.000249472
rs10181872	T	0.000193562
rs1112578	G	0.000244745
rs10931418	C	0.000241836
rs13035381	C	0.00016193
rs10210634	T	6.95166e-05
rs13018252	T	3.2113e-05
rs1520857	G	0.000241359
rs1520855	T	0.000230042
rs11695159	C	0.000246694
rs1581351	C	0.000256241
rs1851104	C	0.000175689
rs13391984	C	0.000106773
rs13032853	T	0.000284141
rs1520854	G	0.000179896
rs1992295	T	0.000191482
rs4667281	G	0.000286251
rs17271043	A	-0.00030905
rs6737615	C	9.50017e-05
rs7597614	A	6.04556e-05
rs10497700	T	0.000288038
rs2289225	A	-0.000364185
rs1157910	A	0.000286732
rs17271057	A	-0.000298221
rs10194053	T	5.30165e-05
rs8179541	A	0.000139421
rs10497702	T	-0.000269569
rs13386772	G	4.02307e-05
rs17271071	G	-0.000233703
rs745742	A	0.000298953
rs744556	G	0.000235547
rs12622720	G	8.70272e-05
rs12693540	C	0.000280207
rs12623394	C	0.00021969
rs1595749	A	0.000212486
rs4667284	C	0.000285367
rs1866605	A	0.000197522
rs10198663	A	0.000238637
rs10931422	T	5.24141e-05
rs11680808	A	-0.000431063
rs1371468	A	0.000350101
rs744653	C	-2.28457e-05
rs7608796	G	0.00036578
rs12622601	G	0.000375037
rs6434346	T	4.72803e-05
rs17198955	T	-0.000465584
rs2352262	T	0.000274175
rs11539983	T	0.000105976
rs994227	T	-0.000475658
rs10188230	T	9.50124e-05
rs930373	T	0.000328073
rs10202029	C	9.07871e-05
rs17199004	T	-0.000251802
rs1370593	A	0.000285337
rs6733858	G	0.000250644
rs11683621	C	-0.000194412
rs17271183	C	-0.000248287
rs1347708	G	0.000273691
rs10497704	G	-2.44675e-05
rs13415781	G	-0.000235058
rs7604386	C	-0.000117402
rs3860492	A	0.000156331
rs12693546	C	-0.000149091
rs4372939	G	-0.00024165
rs1437887	C	0.000130439
rs12614574	C	0.000623953
rs6434355	C	9.61458e-05
rs12613410	C	3.43121e-05
rs7568449	C	-2.29414e-05
rs4667297	C	-6.22504e-05
rs12693551	T	-6.57096e-05
rs3828267	T	0.000195874
rs893784	A	-4.68089e-05
rs10931430	T	-5.55415e-05
rs11679767	A	-5.14871e-05
rs16831873	C	6.08495e-05
rs1437891	A	-7.34266e-05
rs7557519	C	9.36803e-05
rs16831909	T	0.000271222
rs4666782	A	-0.000145453
rs1550388	C	0.000132337
rs2033870	G	-7.18761e-05
rs1046196	G	-0.0007433
rs1898560	A	0.000130766
rs1440006	C	6.63552e-05
rs16831960	T	-6.71191e-05
rs1055091	C	-6.26558e-05
rs2289404	G	0.000110688
rs3791767	A	0.000126282
rs3816196	A	-6.13815e-05
rs7591929	G	-7.63435e-05
rs2352709	A	0.00010891
rs5742938	G	-7.58557e-05
rs5742949	C	-0.000804766
rs5742955	A	-0.000729771
rs4667307	T	-0.000190518
rs5742959	T	-0.000170534
rs5742962	G	-0.000728025
rs5742967	C	7.16414e-05
rs5742981	G	-0.000152463
rs5742993	G	-0.000716511
rs5743030	G	0.000230032
rs1233284	G	0.00011577
rs1233288	C	0.000115587
rs5743061	G	6.15383e-06
rs5743063	C	-2.90482e-06
rs12618262	C	-0.000111463
rs13404927	G	-0.000233478
rs5743116	T	5.40632e-06
rs5743117	T	-4.34934e-05
rs256575	G	0.000437717
rs733318	T	-4.79971e-05
rs5743175	G	-8.78525e-05
rs256561	A	0.000404124
rs5743202	G	-4.0029e-06
rs256545	C	0.000318951
rs7560327	A	1.70022e-05
rs12466395	A	-0.000157779
rs11901349	T	-8.31354e-07
rs7571613	A	4.58471e-05
rs1454301	A	5.9944e-05
rs2164252	G	-2.41742e-05
rs2168058	G	-2.98177e-05
rs785567	G	-3.34461e-05
rs288816	T	0.000226002
rs6749643	G	9.45719e-05
rs288807	T	0.000101877
rs288818	T	-2.97749e-05
rs288797	T	0.000165308
rs2117577	T	-1.45292e-05
rs16832244	C	3.38108e-05
rs10931440	T	-6.69065e-05
rs16832254	G	3.84292e-05
rs6760268	G	7.55761e-05
rs4853585	G	-0.000282049
rs17732729	G	9.23971e-05
rs6745313	G	-0.00027433
rs16832285	C	-0.000340634
rs6730975	A	-0.000327461
rs13420500	C	5.66278e-05
rs785247	C	0.000159924
rs4853637	T	-0.000234438
rs13021283	C	-8.55219e-05
rs10931441	C	-0.000170366
rs6434379	C	0.000270661
rs11674449	C	-0.000167785
rs2115553	C	0.000773463
rs2115552	G	0.00156458
rs785232	G	-9.78025e-05
rs4531957	C	7.85805e-06
rs2562817	T	-0.0013648
rs2562818	A	-0.00137354
rs785260	A	-6.36014e-05
rs6710331	A	0.000173119
rs785255	A	-5.62095e-05
rs4853680	G	6.41211e-05
rs698604	A	0.000126513
rs6720084	G	0.000161221
rs785213	G	0.000176105
rs16832401	A	-0.000445857
rs698607	A	-0.000421149
rs16832404	T	-3.43033e-05
rs11894667	C	1.36641e-05
rs4853684	A	-3.30629e-05
rs6753459	C	4.97286e-05
rs4853685	C	3.40271e-05
rs3749016	C	3.32068e-05
rs6737846	A	3.17526e-05
rs3791789	T	2.71752e-05
rs4853687	G	2.58733e-05
rs1366672	T	2.66192e-05
rs16832456	T	2.05154e-05
rs3791791	A	1.70518e-05
rs11692448	G	-1.76052e-05
rs713425	C	1.24416e-05
rs713427	T	-0.000122862
rs1366676	G	0.000381506
rs291406	G	0.000290811
rs291407	A	2.01891e-05
rs176712	G	1.9018e-05
rs291418	C	8.98776e-06
rs2582762	G	1.79212e-05
rs2136567	T	-3.26622e-05
rs2582734	C	-0.000191293
rs2664253	G	2.32306e-05
rs12464840	C	-7.49477e-05
rs2582742	C	-2.37498e-05
rs188339	A	-2.85401e-05
rs291451	C	-3.24923e-05
rs1058180	T	-2.7398e-05
rs2136569	T	2.89416e-05
rs291449	C	-2.16624e-05
rs291458	A	-1.21867e-05
rs291460	G	-1.4994e-05
rs3749022	C	-0.000104189
rs291467	A	0.000352912
rs291471	C	-0.000221462
rs291472	T	-2.19808e-05
rs16832572	C	-3.95603e-05
rs291429	G	-9.79583e-06
rs291431	G	-6.27277e-06
rs12693568	A	-1.90214e-05
rs2067385	T	0.000374171
rs760307	C	2.62161e-05
rs1882892	A	-1.28671e-05
rs2015744	T	-3.01368e-05
rs4853694	A	3.17807e-05
rs3791815	G	3.8046e-06
rs7601609	G	9.38532e-05
rs2067392	T	2.6787e-05
rs2067402	T	2.67145e-06
rs4656	G	4.06227e-05
rs2067417	A	2.6323e-05
rs2067418	T	-3.05045e-05
rs2067419	A	-3.47113e-05
rs972689	A	3.12406e-05
rs972690	A	1.49717e-05
rs972691	A	2.99662e-05
rs2067434	T	5.39951e-05
rs11544940	G	4.38117e-05
rs909270	G	5.276e-05
rs7592352	A	0.000805506
rs9288172	T	-0.000131536
rs17745140	C	-0.000109945
rs10202825	T	-0.000148029
rs894072	G	-4.28717e-05
rs6725814	G	0.000164381
rs6707846	A	0.000238949
rs2354877	G	0.000161309
rs4853702	A	0.000174878
rs4853707	G	2.21036e-05
rs10197348	G	5.53805e-05
rs3811607	A	0.00013581
rs9646748	A	0.000134394
rs7564829	C	0.000144218
rs7581762	T	7.04715e-06
rs7581986	T	3.06823e-05
rs4261750	A	1.2779e-05
rs4638823	T	-0.000154837
rs13409841	T	0.000143172
rs13410179	T	1.69017e-05
rs4597559	G	-0.000131567
rs4283453	C	7.91866e-06
rs4853511	A	-0.000112604
rs4340549	C	-4.67415e-05
rs12693576	G	0.000177788
rs12613807	T	6.734e-05
rs6707773	C	0.000178033
rs4438514	G	-6.79008e-05
rs12613365	G	0.000185222
rs3811609	T	0.000165991
rs1128723	A	-7.9244e-06
rs7564107	G	-0.000116216
rs13392968	A	-8.39723e-05
rs11553601	G	-0.000105969
rs3811610	C	-5.38188e-05
rs12052514	C	-1.31408e-05
rs13019278	G	0.000180927
rs7584794	G	4.42527e-05
rs10931458	G	-2.16941e-05
rs4258824	C	-5.94197e-06
rs12472081	G	-2.735e-05
rs7562013	T	-2.83658e-05
rs10208737	A	-2.82392e-05
rs13417310	G	-3.44679e-05
rs6714829	C	-9.18012e-05
rs10169169	T	-3.46935e-05
rs6717050	A	-1.76784e-05
rs7574844	T	-3.04919e-05
rs7603849	A	-0.000112541
rs10165399	T	-0.000114345
rs11680758	T	-0.000100758
rs7569128	C	6.16916e-06
rs3934784	T	-2.56856e-05
rs4321393	G	-0.000103523
rs10185228	T	-0.000114388
rs12477369	A	-5.21325e-07
rs6706036	T	0.000147093
rs13028201	G	0.000116071
rs16832766	G	-8.3355e-05
rs2159822	A	-2.71728e-05
rs6434401	C	0.000148966
rs7586287	A	0.000224728
rs10737936	T	0.00014048
rs10931464	C	-1.16555e-05
rs1558473	A	-0.000144558
rs13004849	A	8.7716e-05
rs1558471	T	-0.000115813
rs12693581	G	6.0562e-05
rs4599150	G	5.08486e-05
rs2293765	C	0.000176534
rs1989344	C	0.000105711
rs958770	T	-0.000113294
rs2286896	T	-0.000114821
rs10931468	C	-3.18978e-05
rs2356126	C	-0.000243391
rs3771317	T	-5.22415e-05
rs10185029	T	0.000122406
rs6716985	G	0.000105125
rs4853516	A	-0.000237058
rs11552967	G	-3.89898e-05
rs10202868	T	9.87582e-05
rs1263142	T	0.000281812
rs1263128	C	0.000269987
rs1263117	G	-5.85507e-05
rs4853732	C	0.00028487
rs1263107	C	-7.03182e-05
rs1263100	A	-6.22426e-05
rs10183692	C	0.000117607
rs1263097	A	-6.19149e-05
rs880253	C	0.000263652
rs13422305	T	-5.02579e-05
rs13409595	G	-6.40576e-05
rs13383869	A	-5.43259e-05
rs6705471	C	0.000428945
rs13412750	G	-0.000205101
rs7601608	A	-4.90808e-05
rs1921903	C	4.2004e-05
rs10497709	T	3.51195e-05
rs7598883	T	0.00011648
rs714616	T	-0.000273492
rs13423600	C	-0.000121818
rs1013895	T	4.57007e-05
rs6434414	C	5.95469e-05
rs6434415	T	-0.000173434
rs7596437	A	-0.000271149
rs7573809	G	0.000287507
rs7584605	G	6.162e-05
rs2883715	A	-0.000141276
rs1860172	C	-7.05403e-05
rs4241292	C	-7.02124e-05
rs11897136	G	3.4323e-05
rs11898764	C	2.23746e-05
rs1882396	T	1.36324e-05
rs6434424	A	1.4807e-05
rs6434425	C	-1.78765e-05
rs11893307	G	-1.32358e-05
rs2355575	T	-3.56735e-05
rs11685570	C	-4.39599e-05
rs11696087	A	-0.000111737
rs2204859	C	-2.97459e-05
rs11687659	C	1.32516e-05
rs3771316	A	-0.000210754
rs1921915	C	-2.23774e-05
rs6758866	A	1.18253e-05
rs11691127	T	-6.13822e-05
rs3771313	T	1.97446e-05
rs3771311	T	-0.000182835
rs4853529	A	-0.000174541
rs1921907	A	1.32644e-06
rs13000464	T	4.06845e-06
rs4853530	C	-0.000210985
rs7564529	A	-0.000183302
rs984610	T	-1.17959e-05
rs1607187	A	-0.000164399
rs1517354	G	4.80756e-05
rs6434430	T	0.000155228
rs13001395	A	-1.00139e-05
rs883844	T	4.03743e-06
rs10437	A	8.21997e-05
rs12987796	T	0.000255185
rs1400657	G	7.44063e-05
rs12693590	A	0.000478806
rs12693591	C	0.000488478
rs16833155	C	0.000173688
rs16833157	G	0.000366207
rs10173099	C	0.000185736
rs2030171	G	0.000179816
rs11693463	A	0.000263203
rs908598	C	3.70256e-05
rs13029532	C	0.000376611
rs10208033	T	0.000143511
rs12469810	A	5.1702e-05
rs16833177	T	3.23616e-05
rs6740131	A	0.00015559
rs3024908	T	-0.000226091
rs3024903	C	-0.000227357
rs3024898	C	-0.000108499
rs3024879	A	-0.000104735
rs6715106	A	-0.000309895
rs11676659	A	-0.000477083
rs3771327	A	-0.000491692
rs3024866	G	9.32431e-05
rs1400656	A	-0.00055303
rs10168266	C	-1.4712e-05
rs7594501	G	-0.000573598
rs16833239	G	-0.000560239
rs4274624	C	-0.000137064
rs7574865	T	-0.000138351
rs10931483	A	-0.000153966
rs6738544	A	-0.000142597
rs4555370	T	-0.000154621
rs6705162	G	0.000153174
rs1551440	G	-0.00016185
rs4853546	A	-0.000249206
rs1031508	A	-0.000256302
rs7574070	A	-9.71669e-05
rs10497711	A	-0.000395834
rs7572482	A	-0.000103926
rs13022931	A	-0.00040809
rs6736458	A	-4.77822e-05
rs7595886	C	-6.18597e-05
rs7606940	A	-4.27977e-05
rs7560255	C	-0.000310833
rs17439031	G	-0.000300729
rs6709982	T	-0.000142294
rs6727681	A	0.000348274
rs6756937	C	0.000353542
rs7574570	G	4.50027e-05
rs10445783	C	4.48861e-05
rs6704784	T	8.47157e-05
rs1823913	T	7.68296e-05
rs17439519	A	-0.000656689
rs17511333	G	-0.00067219
rs6732976	C	0.000125105
rs17412094	G	0.000122502
rs13002286	C	0.000120387
rs921737	C	-0.000132502
rs17412635	G	0.000116188
rs4853578	G	-0.000116676
rs2067610	C	0.00010651
rs4853583	T	-0.000118531
rs979967	A	-0.000124327
rs10931497	G	-0.000117737
rs13382985	C	0.000102564
rs17348355	G	-0.000251599
rs4465792	T	-7.96839e-05
rs11892998	A	-8.3499e-05
rs6434464	T	-7.09774e-05
rs3736500	G	-8.92054e-05
rs6731901	A	-5.96234e-05
rs12998932	A	-6.80685e-05
rs7586852	C	-0.000149893
rs10497718	G	-0.000128103
rs10189822	C	3.64869e-05
rs16833719	G	1.68522e-05
rs2176484	C	-1.6672e-05
rs7560131	T	-0.00029427
rs7604359	A	-0.000141636
rs9753451	C	0.000215246
rs9751523	A	0.000235072
rs9750812	T	8.73019e-05
rs12470839	C	8.18822e-05
rs1517851	T	0.000121859
rs1517850	G	0.000132044
rs2356640	G	0.000112133
rs1400891	A	0.000111592
rs1517848	T	0.000109496
rs6734738	C	-0.000726759
rs10497719	G	-0.000666123
rs2356656	C	1.7687e-05
rs10432509	T	-0.000182771
rs7579739	A	-0.000647209
rs2356652	T	-6.47078e-06
rs10208726	C	-5.39042e-06
rs17351803	T	-0.000637734
rs2203748	T	-0.00025868
rs12615079	A	-5.06625e-05
rs11690795	C	0.000146735
rs2090520	T	-0.000366427
rs1517843	G	0.000121581
rs7561808	A	-8.57468e-05
rs4476296	G	0.000120428
rs10178390	G	6.1446e-05
rs12466809	A	-0.000132308
rs4302168	T	-1.59614e-05
rs6737786	G	5.76417e-06
rs6706693	C	-3.69963e-05
rs4318338	C	7.2722e-05
rs4853629	C	0.000239732
rs11683305	T	-0.000193585
rs4383276	A	7.23533e-05
rs3935827	A	9.84178e-05
rs4438431	G	-0.000150267
rs13404079	C	-0.000170781
rs13001167	G	-0.000177199
rs10177572	A	-0.000185122
rs10201292	C	-0.000172367
rs7604976	G	7.76755e-05
rs13395962	C	-0.000226908
rs12693604	C	-0.000249112
rs6434494	A	-0.000291202
rs13019574	A	0.000155015
rs12693606	A	-0.000228701
rs4371300	C	0.000135283
rs5001763	T	0.00013497
rs6717923	C	-0.000401157
rs4442943	T	-0.000423674
rs12617890	G	-0.000260408
rs13013264	C	-8.39337e-05
rs4637047	G	8.29062e-05
rs13019710	G	9.04322e-05
rs4525638	T	-8.92479e-05
rs12472343	C	9.62582e-05
rs13021612	T	-7.08571e-05
rs10168912	A	-2.43981e-05
rs4592792	A	5.04637e-05
rs12614548	A	-4.78115e-05
rs10192358	C	-9.99323e-05
rs12464838	G	2.98715e-05
rs6722563	T	-9.13507e-05
rs6730901	T	4.57881e-05
rs10190843	G	4.82354e-05
rs4299283	A	6.40894e-05
rs11682444	C	0.000199048
rs4076769	G	4.65179e-05
rs7596512	G	0.000143147
rs12475675	G	3.05337e-05
rs11686790	G	5.89451e-05
rs6715578	G	-0.000217702
rs6720388	G	-0.000229081
rs10208071	G	-0.000147346
rs4241279	C	7.73022e-05
rs7598944	T	0.000139901
rs6739080	G	-7.51802e-05
rs6717920	A	0.00039741
rs6718527	A	6.44969e-05
rs6434507	A	0.000439719
rs6706341	G	-0.000449519
rs7368902	T	0.000131262
rs11901807	G	-0.000610029
rs4281857	G	0.000200146
rs4635474	G	0.000183524
rs10173668	T	0.000115397
rs4527158	A	0.000201021
rs7581479	G	0.000215313
rs4325700	C	7.93021e-05
rs10209188	A	-9.89206e-05
rs6708269	G	0.00010542
rs4853640	T	0.000137953
rs4616422	C	0.000167495
rs12693614	C	4.46336e-05
rs4627504	T	-0.000186648
rs6434513	A	-0.000185508
rs13010012	G	9.18073e-05
rs4349283	G	2.15126e-05
rs4853643	C	0.000283231
rs7577607	G	-1.23297e-05
rs7583029	G	-0.00012251
rs11901744	A	-3.29038e-05
rs11897057	G	2.47016e-05
rs10173323	G	0.000189921
rs7575939	C	-1.49333e-05
rs10178039	G	-1.01466e-05
rs10173037	A	2.49647e-06
rs11896499	A	0.000212095
rs13413304	A	0.000202506
rs7422307	T	-6.93521e-05
rs3923556	T	-6.82871e-05
rs4077948	A	0.000176536
rs4077949	A	0.000158906
rs6434519	C	-0.000425535
rs7558135	G	-0.000434046
rs12612396	G	-0.000420157
rs7585690	G	0.000302015
rs7585779	G	-0.000392925
rs7586111	G	0.000317125
rs6758825	T	-0.000350426
rs12612937	A	-0.000272331
rs7558259	C	-0.000343739
rs9646818	T	3.39518e-05
rs12465925	G	4.7104e-05
rs12470188	T	4.43525e-05
rs12468016	G	8.55322e-05
rs4456647	G	-5.51803e-05
rs4306668	A	-1.99258e-05
rs2884023	T	5.99691e-06
rs6434533	A	5.5225e-07
rs6725160	C	-7.235e-06
rs2356754	A	-7.96782e-06
rs4308083	T	2.08064e-05
rs11678800	G	-0.000201066
rs7603225	T	0.000254324
rs2884024	T	0.000513986
rs13011217	G	0.00027188
rs2356760	T	0.000351678
rs13001304	T	0.000381647
rs13393294	T	-7.80981e-05
rs10178819	A	-0.000161526
rs7567063	T	0.000179101
rs7556774	G	-0.000271492
rs13007495	T	0.000429256
rs16834182	T	-7.35188e-05
rs13395920	C	0.000142992
rs10497722	G	-0.000211424
rs10166928	A	7.60603e-05
rs7557901	A	-0.000181359
rs16834234	C	0.000256235
rs4853491	A	6.97581e-05
rs4392190	G	4.37984e-05
rs4644972	C	0.000141985
rs7597998	T	-7.36e-05
rs2356955	C	-0.000181625
rs16834268	A	5.25641e-05
rs10191803	T	-0.000204664
rs17368777	G	0.000220044
rs12693642	T	-4.80036e-05
rs2356962	A	0.000315839
rs10931531	A	8.62867e-05
rs4267464	T	-6.33019e-05
rs1113932	T	7.57148e-05
rs10497727	T	-2.45564e-05
rs2658997	A	0.000208553
rs2252769	T	-0.000224665
rs4853495	A	-0.000212712
rs2592274	G	0.000223946
rs2592273	G	0.0002216
rs16834320	T	0.000257086
rs1823109	A	-0.000198567
rs2884068	T	-0.000197253
rs2356971	C	0.000220443
rs1867801	T	-0.000275856
rs11685740	T	0.000283084
rs11681224	A	0.000161959
rs2581255	C	-0.000297919
rs6737710	C	-0.00032607
rs1550849	C	-0.000293282
rs13391430	C	-3.88377e-05
rs935367	G	-0.000313164
rs1838821	A	-0.000212573
rs1596882	A	-1.50964e-05
rs10175138	T	1.90073e-05
rs4853496	G	2.09027e-05
rs1530538	T	5.22106e-05
rs10931539	G	6.22281e-06
rs4853669	C	-0.000232041
rs13011884	G	-0.000223867
rs10497730	G	9.10534e-05
rs10183341	C	-3.32956e-05
rs1843238	T	2.40698e-05
rs6434547	G	3.72383e-05
rs967877	T	7.96631e-06
rs1550850	G	0.000311173
rs1446413	A	0.000325355
rs7558031	A	8.11996e-05
rs1471773	G	0.000167827
rs1484884	G	9.02066e-05
rs4416231	G	0.000239422
rs6741441	T	0.000170827
rs1385351	C	-0.000233329
rs10173564	C	0.00025692
rs1484893	C	-0.000183701
rs1601324	A	0.00017143
rs12470768	C	0.000184163
rs1994245	T	-0.000326018
rs11896590	A	0.000113223
rs10176810	C	-0.000117784
rs959002	C	-0.000215956
rs2884141	C	-0.000239481
rs6734682	A	-0.000226846
rs1515349	A	0.000226039
rs12470398	C	0.00021989
rs7608493	C	-0.000267882
rs1515348	C	-0.000288051
rs1439666	A	-0.000304119
rs1946877	T	-0.000263523
rs1898917	C	-0.000276703
rs13394988	C	-0.00030828
rs11685659	C	-0.000267833
rs1439664	C	-0.000279284
rs1439663	G	-0.000271958
rs1595720	T	-0.000272823
rs934952	T	-0.000279502
rs11687813	C	-0.000489351
rs10497734	C	-0.000264831
rs6730696	C	-0.000238632
rs6745599	T	-0.000239658
rs11686149	A	-0.000233271
rs16834896	G	-0.000238525
rs1439652	C	-0.000218298
rs1439651	A	-0.000209851
rs7567586	T	-0.000216302
rs13419834	T	-0.000224361
rs6715547	T	-0.000229208
rs6715691	T	-0.00022641
rs10169531	C	-0.000223561
rs1439659	T	-0.000218163
rs1125174	T	-0.000208965
rs7598135	G	-0.000245905
rs6434572	G	-0.00090981
rs11894222	C	-0.000209787
rs1596754	C	-0.000208297
rs10209925	T	-0.000195167
rs12328398	A	-0.000211721
rs17654201	C	-0.000643043
rs10165191	T	-0.000248826
rs6758874	A	-0.000116897
rs10179416	T	-0.000616075
rs7602191	A	-0.000119484
rs4850801	T	-0.000116719
rs1373900	C	-0.000103635
rs13006067	T	-0.000134836
rs765278	T	-0.000135294
rs1596751	C	-0.000135527
rs4850844	G	-0.000135244
rs12995239	A	-0.000133354
rs10497737	G	-0.000139796
rs12612043	A	-0.00013875
rs1979002	G	-0.000127858
rs12693678	C	-0.000144543
rs7574968	T	-0.000134483
rs6434586	A	-0.000137278
rs4547545	A	-0.000141825
rs6434589	T	-0.000139369
rs6750646	C	0.000190055
rs10172318	G	-0.00010503
rs1840947	A	-9.32753e-05
rs2357537	C	0.000113604
rs7577834	C	-7.66951e-05
rs13429621	T	-4.70111e-05
rs973885	G	-2.71699e-05
rs1037710	C	-3.04071e-05
rs6757170	G	-3.58607e-05
rs12991219	C	-0.000245188
rs2118886	G	0.000114182
rs2083295	G	3.91651e-05
rs16835140	G	0.000114909
rs16835141	T	9.39345e-05
rs13014715	G	-0.000325669
rs16835159	T	-0.000312074
rs2884207	C	9.30953e-05
rs893646	T	0.000128641
rs17664625	C	0.000117872
rs4420715	G	-0.000111092
rs4850332	T	-0.000106153
rs2357645	G	-0.000103008
rs6708828	C	-0.000128506
rs6712518	G	-0.0001264
rs6715972	C	-0.000126371
rs2439199	T	9.47346e-05
rs1530155	A	0.000115153
rs1550409	A	0.00013333
rs2256295	G	0.000116751
rs2253653	G	0.000126803
rs2718443	T	0.000128571
rs2264836	C	0.000121953
rs2249848	A	0.000126893
rs2249316	G	0.000127103
rs1371638	T	8.96445e-05
rs2256763	G	3.59982e-05
rs13031706	T	-5.7981e-05
rs6713417	C	3.75364e-05
rs17666314	G	0.000412578
rs12476237	G	8.32075e-05
rs10931597	C	3.80521e-05
rs2581108	C	3.6049e-05
rs725760	C	-0.000112386
rs2581102	A	-0.00014656
rs2581101	G	-0.00015365
rs2581121	G	-6.00412e-05
rs2581120	G	-5.00751e-05
rs2719163	A	-0.000231491
rs10209930	T	-2.14869e-06
rs13395241	A	-1.46204e-06
rs10931601	T	0.000237544
rs11890112	T	-2.48429e-05
rs12463698	C	1.29579e-05
rs7582395	C	9.18646e-06
rs6743545	G	4.76727e-05
rs10497744	G	-4.74904e-05
rs995928	A	0.000103486
rs10432512	A	-5.54678e-05
rs1979386	C	0.000204627
rs6757627	A	0.000114637
rs11903078	G	0.000207085
rs1478122	C	0.000104733
rs1478125	G	-5.58995e-05
rs1478127	G	0.0002568
rs1478129	C	-0.000131093
rs7595999	A	-5.93282e-05
rs1478123	A	-6.52814e-05
rs1406577	T	-0.00016442
rs4850480	G	0.000107793
rs13024903	A	-0.000150644
rs12616918	T	-6.00134e-05
rs16835318	A	-0.00013431
rs17586181	G	0.000107537
rs11687738	T	-6.65244e-05
rs10205663	A	-0.000143689
rs11683500	C	-0.000112354
rs6716370	A	-0.00010817
rs13418354	G	-0.000161848
rs10497745	C	-0.000202476
rs4850483	G	0.000108275
rs1919641	T	7.95631e-05
rs12991562	C	0.000103793
rs10209427	T	-0.000121435
rs1358625	T	6.20208e-05
rs10931625	C	6.15626e-05
rs6434632	C	2.27676e-05
rs13385986	G	-0.000105117
rs6434634	G	4.75331e-07
rs10755010	T	1.00513e-05
rs7557383	T	1.18097e-05
rs16835406	C	2.92591e-05
rs6750903	G	7.47497e-05
rs16835422	C	6.80551e-05
rs16835444	G	0.000104492
rs11896806	C	9.41721e-05
rs12052724	G	9.88177e-05
rs7587288	T	-5.06183e-05
rs6434683	G	-0.000172012
rs10193826	C	-0.000258992
rs12989588	T	-0.000305315
rs13003177	A	7.7991e-05
rs4241184	T	-9.44248e-05
rs4255977	A	-0.000153631
rs4266033	G	5.31157e-05
rs17441082	T	4.73746e-05
rs1376701	C	-5.83027e-05
rs6736325	C	-7.16007e-05
rs722882	T	-9.01291e-05
rs1451696	C	-8.87867e-05
rs2005257	A	8.7295e-06
rs1376696	A	-1.53806e-06
rs1349538	T	1.56365e-06
rs7573264	C	-2.08212e-05
rs1451704	G	-3.59939e-05
rs8179736	G	2.49145e-07
rs1376705	G	1.27929e-05
rs12622555	C	-5.53188e-05
rs10190518	A	2.28931e-05
rs1597691	C	0.000145976
rs16835793	A	3.98463e-05
rs2884392	T	5.88053e-05
rs10931642	T	-0.000113546
rs896441	C	-3.04461e-05
rs10175766	T	-6.03744e-05
rs10173566	C	-0.000120551
rs6705573	A	-5.72262e-05
rs17513156	C	5.06963e-05
rs7563315	T	-0.000275849
rs1901378	T	1.97561e-05
rs11688042	A	-2.82824e-05
rs11688200	A	-1.76848e-05
rs16835842	G	-0.000733831
rs2060798	C	0.000113769
rs1451703	T	-0.000615567
rs6731269	G	0.000338093
rs13419856	C	0.000265429
rs1868999	C	0.000326114
rs4474896	C	-0.000590197
rs4321383	T	-0.00057372
rs4393775	T	0.00025594
rs7584952	A	0.000266824
rs10169076	G	0.000279896
rs1590051	A	0.000294787
rs1406021	T	0.000147781
rs4530385	G	-0.000316138
rs13390975	C	0.000269817
rs16831761	T	-0.000224512
rs17513288	T	0.000223703
rs12693733	G	0.000191019
rs12475012	G	0.000404537
rs17587775	T	0.000579411
rs12993717	C	0.000167512
rs6735841	T	9.82084e-05
rs1822001	T	8.88759e-05
rs10193947	A	5.92938e-05
rs13019461	G	9.94753e-05
rs1347984	T	0.000146407
rs12693735	G	0.000131782
rs6434699	G	-0.000155656
rs6727455	G	-0.000134095
rs10174441	G	0.000376856
rs10200471	A	0.000271669
rs13013910	C	-0.000210395
rs12469442	C	0.000887562
rs13401865	G	-0.000211981
rs801331	C	-9.27731e-05
rs801350	G	-9.26889e-05
rs801395	G	-8.99814e-05
rs801394	G	-6.62425e-05
rs16927	A	0.000103451
rs801392	G	-5.36494e-05
rs801388	C	-9.04879e-05
rs801378	A	-7.33365e-05
rs801374	T	0.000135757
rs699314	A	-6.58773e-05
rs801370	A	7.22472e-05
rs801301	T	0.000143022
rs801298	T	-0.000505407
rs801295	T	0.000191016
rs801292	T	0.000162093
rs801289	C	-0.000280488
rs1017109	G	-0.000215902
rs801361	T	0.000148886
rs801358	C	-0.000153217
rs801342	G	9.09657e-05
rs801321	T	0.000340625
rs6434705	T	0.000321686
rs1118679	T	-0.00034864
rs4850557	T	-9.16209e-05
rs10489995	C	0.000279309
rs765677	G	-0.000308554
rs1860602	C	-0.000352356
rs12989345	C	-0.000349949
rs11900563	G	-0.000338871
rs13394699	T	0.00042522
rs7584835	C	0.000431283
rs12614163	G	0.000509401
rs12614195	G	0.000313554
rs11684385	C	-0.00035953
rs17587908	C	0.000216619
rs16830373	T	0.000411187
rs17513876	T	0.000620913
rs1453808	A	-0.000205424
rs7587345	A	0.000159076
rs7587350	A	0.000125857
rs2123738	T	0.000162395
rs1463305	A	-0.000134171
rs1476206	G	-0.000228444
rs1453802	T	0.000259197
rs12611555	A	-0.000336703
rs12477230	T	0.000300874
rs12614935	A	-0.000322647
rs16831204	T	0.000440297
rs17626732	C	-2.38595e-05
rs10204877	A	0.000394875
rs13030671	T	0.000300759
rs10931664	C	0.000390481
rs13024234	G	0.00030579
rs12466584	T	0.000291409
rs1453799	C	-0.000325804
rs7578216	A	-0.000196888
rs17626900	C	-0.000120242
rs1430697	C	-2.45186e-05
rs7608598	T	6.34082e-06
rs7605470	G	9.53326e-05
rs11891594	A	-0.00035948
rs919538	G	4.00351e-05
rs1430692	C	-0.000123581
rs6727001	T	-0.000152705
rs1430690	T	-0.00014938
rs11681386	G	-3.55924e-05
rs2068896	T	0.000186645
rs16832040	T	2.99222e-05
rs10170325	C	6.00804e-05
rs10172965	C	-9.15063e-05
rs16832060	A	0.000104679
rs2043128	C	-4.37427e-06
rs12472928	T	1.60708e-05
rs7581004	G	0.000155418
rs1430682	T	-0.000899036
rs963653	T	-4.29151e-05
rs13028051	T	-0.000266321
rs1430678	C	0.000163279
rs12478266	T	1.9494e-05
rs16832336	G	-0.000760715
rs13024059	G	-0.000298753
rs12612126	T	0.000269281
rs16832788	T	4.12802e-05
rs12613072	G	-1.79091e-05
rs10931670	T	0.000284306
rs1155301	C	0.000417306
rs17772818	A	0.000670517
rs1835437	C	0.000365845
rs11687841	T	0.000245918
rs1367424	C	-6.65115e-05
rs12478243	G	-0.000311046
rs777715	T	-9.43227e-05
rs2667159	C	-0.000134086
rs17824769	G	0.000650919
rs718536	T	0.000643168
rs1599755	C	-6.47878e-05
rs10931679	C	-0.000322424
rs2566717	T	3.56825e-05
rs777728	T	0.000347471
rs13028882	C	0.000908869
rs777733	G	0.000150326
rs777734	C	0.000259567
rs12473173	C	0.000128838
rs777738	C	-5.79802e-05
rs938065	A	-0.00014306
rs1511274	A	-0.000100363
rs777740	G	-5.09211e-05
rs13423723	G	-7.73179e-05
rs9646824	A	-0.000111378
rs2217469	A	-0.000133932
rs777744	C	-0.000574281
rs2200866	G	-8.60287e-05
rs2130344	C	-0.000100447
rs2063452	G	-0.000144796
rs2130343	C	-8.4091e-05
rs7558137	T	-0.000145853
rs7597587	G	-7.70354e-05
rs12474423	T	-7.60453e-05
rs7423326	T	-0.000756648
rs1397746	C	-7.30792e-05
rs10202396	C	-7.40375e-05
rs1355430	G	-0.000886932
rs7583521	G	-7.57686e-05
rs6434742	A	-0.00049566
rs7593916	C	-0.000582787
rs7424430	G	-0.000598608
rs16837882	A	-6.7954e-05
rs12614871	C	-8.484e-05
rs16837885	G	-6.07616e-05
rs1397744	T	-0.000200566
rs7422772	G	-0.000595447
rs7424669	T	-0.000470497
rs16837931	A	-3.47754e-05
rs12618328	G	-0.00019701
rs12990505	C	-0.000285102
rs12990705	C	-0.000373788
rs13017313	T	-0.000203246
rs1511266	G	-0.000198511
rs1511258	C	-0.000230851
rs16838296	T	0.00121923
rs7586019	G	0.0012201
rs4850597	T	-0.000111609
rs17777147	C	0.000445862
rs985978	A	0.000519597
rs1511273	C	0.000243496
rs17833830	T	0.000168903
rs1021335	T	-0.000323606
rs10196766	A	0.000210974
rs6755097	C	0.000185653
rs16839174	C	0.000694316
rs7584938	C	0.000545801
rs1489767	G	0.000238137
rs777286	A	0.000129003
rs10497752	C	0.000494976
rs777289	A	-7.76831e-05
rs12471056	T	0.00036917
rs13409522	T	0.000172535
rs10179620	T	0.000185682
rs17778603	G	0.000231165
rs13010701	G	0.000422232
rs6708787	G	-0.000166289
rs1357642	A	-0.000320825
rs1524037	C	0.000234153
rs16839537	A	0.000239335
rs1357640	A	-0.00030341
rs4850607	C	-4.81186e-05
rs4850609	C	-6.2702e-05
rs7578083	A	9.05824e-05
rs1880219	G	-0.000103272
rs10202081	G	-0.000255859
rs10204656	G	-0.000320031
rs4850612	C	0.000570507
rs4850613	T	9.38638e-05
rs4850614	G	8.7663e-05
rs4536667	C	0.000524821
rs12617285	G	0.000568618
rs16840084	G	1.87865e-05
rs4538222	A	5.83234e-05
rs6434774	C	-0.000158248
rs16840306	A	0.00021993
rs16840328	T	0.000219396
rs10497757	G	0.000255677
rs1524035	G	-0.000282545
rs7593614	T	0.000359509
rs10497758	A	0.000229003
rs10497759	T	-0.000324614
rs11692599	T	-0.000171321
rs12996090	A	0.000420727
rs2037601	T	0.000295728
rs10176418	T	0.000190777
rs12621054	T	0.000207176
rs1875276	T	-0.000611396
rs6731123	G	-0.000946795
rs12614118	T	0.000135695
rs13031745	C	0.000597799
rs10931697	A	0.000495952
rs6761003	T	0.000830346
rs10497760	C	-0.000599668
rs1542865	C	0.000119429
rs16841170	C	-0.000523683
rs16841191	T	-0.000282804
rs10208012	A	0.000587542
rs4850618	C	0.000108438
rs16841230	T	0.000826956
rs13414449	G	0.000806206
rs12693770	G	0.000691933
rs10497775	C	0.000768364
rs1392658	A	-0.000329671
rs1500604	A	-0.000581357
rs6434780	G	0.000305241
rs11897464	A	0.000234991
rs1500608	G	0.000335031
rs1553255	A	0.000305878
rs2138375	A	3.12597e-06
rs16836629	C	-0.000332636
rs6713576	G	0.000326707
rs6745113	T	0.000252173
rs17177580	T	0.000490841
rs13393013	G	0.000798574
rs17177643	T	-0.00025818
rs16836742	T	0.000417996
rs13002794	T	0.000484193
rs12471006	G	0.000345794
rs17177798	T	0.000388798
rs16836855	C	0.000400873
rs7604146	G	-0.000167714
rs16836990	C	0.00039389
rs13415067	C	0.000859598
rs2173773	T	0.000384135
rs10200021	A	0.000175372
rs17178460	G	0.000381265
rs7575160	T	0.000373953
rs13386098	C	0.00058797
rs4850368	G	0.000735572
rs16824341	A	-0.000282049
rs10497761	A	0.000171608
rs7566549	G	-7.5027e-05
rs16837470	A	-0.000397333
rs17793759	T	-3.11785e-05
rs6758272	T	-0.000284998
rs6434788	G	0.000214029
rs16837576	A	4.57754e-05
rs16837596	C	-0.000381917
rs1878088	A	-0.000238337
rs10497762	C	-0.000245013
rs12473922	G	-0.000216872
rs17794270	T	-0.00064026
rs17794360	G	0.000219954
rs12613376	G	-0.000225431
rs10931700	T	0.000435649
rs17179808	A	0.000196768
rs7573021	C	-0.000224053
rs1554168	G	-0.000254058
rs12471439	C	-0.000271898
rs6730116	T	-0.000457437
rs6743485	A	-0.00046757
rs6734593	C	-0.000325979
rs2118842	G	-0.000447678
rs1371122	C	0.00113756
rs7014	T	-3.00698e-05
rs1898771	G	-0.000149315
rs11889699	A	-3.53802e-05
rs41416845	T	-0.000230162
rs11903968	T	-3.84597e-05
rs7424415	T	-0.000330568
rs1866452	A	-0.000330444
rs10178320	T	-0.000332085
rs16838394	C	-0.000231571
rs10931706	A	-0.000167714
rs1561451	A	-0.000342922
rs13029941	G	-5.51487e-05
rs10194124	G	-0.000337588
rs6706771	G	-0.000328938
rs6714748	G	-0.000229741
rs2118839	C	-0.000165985
rs12328677	T	-0.00016811
rs16842044	A	-0.00012652
rs6756374	C	-0.000333671
rs2165059	C	-6.22068e-05
rs2118840	T	-0.000127415
rs1026628	T	-0.000309828
rs1098938	T	-0.000555638
rs16839852	G	-0.000360985
rs7596016	T	-0.000398199
rs7596121	T	-0.000190303
rs6733196	C	-0.000161077
rs10196647	T	-0.00125852
rs17442764	G	-0.000189692
rs3817422	G	-0.000432111
rs16840019	G	-0.000358771
rs2280451	A	-0.00020477
rs7567285	T	-0.000176083
rs6434799	C	-0.000371374
rs6743998	T	-0.000368136
rs13035759	G	-5.06193e-05
rs16840220	A	-0.000346282
rs10497768	A	-0.000328602
rs13386841	T	-0.00128369
rs7558133	C	-0.000215484
rs12471921	C	-0.000164931
rs16840441	A	-0.00116108
rs4850376	T	-9.28105e-05
rs7582441	T	-0.000216395
rs6434802	C	-0.000358793
rs10198943	C	-0.000164246
rs10497770	G	0.000715997
rs6752056	G	1.3639e-05
rs16841018	T	-0.000272018
rs1551838	T	-7.6158e-05
rs16841387	C	-0.000369932
rs13409329	T	-0.000673115
rs341942	C	-0.000403204
rs419784	C	-0.000392666
rs382397	G	9.78025e-06
rs16841838	A	-0.000331443
rs341944	C	-0.000367306
rs16841955	C	-0.000348165
rs341933	A	-0.000412303
rs12622923	A	-0.000840639
rs957781	G	-0.000342366
rs1994569	A	-0.000829571
rs1489800	A	-0.000395475
rs7558198	G	-0.000352672
rs17362283	T	0.000703448
rs4456724	G	-0.000303493
rs16842717	G	-0.00025683
rs4467289	T	-0.000782223
rs6719500	T	-0.000277196
rs10200016	A	-0.000648251
rs2090669	G	2.9381e-05
rs1914962	G	-0.000394964
rs17363053	T	0.000817162
rs10931715	G	-0.000196172
rs1519612	T	-0.000381451
rs4474898	C	-0.000326865
rs6741913	C	3.15704e-05
rs6745690	G	-1.96917e-06
rs1519608	C	-0.000308043
rs6751734	C	-0.000278819
rs1401730	T	-0.00030189
rs4500968	A	-0.000271185
rs12475846	T	-0.000103142
rs4850381	A	-0.000263802
rs13430938	C	-0.000320981
rs7591341	C	0.000313831
rs16844650	C	0.000203874
rs13414745	C	0.000141773
rs10166337	T	0.00013544
rs6712905	T	9.81838e-05
rs1401720	T	-0.00038748
rs4395260	G	0.000187074
rs12329286	T	0.000130036
rs1568366	T	-0.000104767
rs6707465	C	-0.000722129
rs7575006	T	0.000119345
rs6733543	T	-0.000186076
rs12621714	C	-9.77092e-05
rs6434828	T	-0.000156621
rs7581626	G	-0.000151563
rs17366004	A	9.24421e-05
rs17366241	A	9.02023e-05
rs3736516	A	-0.000724321
rs7586917	T	-0.000146044
rs4850669	G	-0.000140949
rs17366980	C	9.75825e-05
rs16845888	A	-0.000701257
rs6712631	C	-9.52614e-05
rs10931726	T	-7.85202e-05
rs1519602	T	-0.000161345
rs4850676	C	-0.000174277
rs13003408	A	0.000220272
rs2045276	G	-0.00013116
rs11682419	A	0.000190375
rs10931727	G	0.000704896
rs3214010	C	0.000313039
rs12986613	A	0.000253237
rs13001220	C	0.000188935
rs4524133	A	-0.000246999
rs10186734	C	0.000581305
rs7606889	C	0.000389628
rs767621	T	-3.2575e-05
rs767622	C	-3.76379e-05
rs6707519	T	9.36038e-05
rs1869793	T	0.000391219
rs7590319	A	0.001185
rs16847479	G	0.00114705
rs13431857	T	0.000538156
rs3748874	A	0.000544659
rs12471278	A	0.00124057
rs10183339	T	0.0006034
rs6740409	C	0.000624082
rs10185953	T	0.000686117
rs13006360	G	-9.2182e-05
rs2045277	T	-0.000635145
rs16847894	G	-0.000153264
rs4850686	A	-0.000638433
rs7575017	T	-0.000587784
rs7575508	T	-5.4611e-05
rs10931734	G	-0.000148577
rs6707844	C	0.000859271
rs10804071	C	-5.80122e-05
rs7593952	A	0.000869599
rs1869796	T	-5.58549e-05
rs6749366	A	9.32271e-05
rs17231279	C	-0.000102054
rs6723635	C	0.000223463
rs17827837	A	-0.000203827
rs16848485	A	0.000101233
rs11894150	A	0.000237014
rs17231419	C	-0.000236831
rs9288260	C	0.000164618
rs12479171	G	0.00103192
rs6738407	G	0.000131072
rs10804072	C	-0.000963937
rs16849064	C	1.88706e-05
rs1350102	A	0.000243468
rs4300849	A	0.00027394
rs13016267	C	-0.00030089
rs2305566	G	0.000248649
rs6757313	T	-0.000274172
rs16849378	T	0.000248138
rs1531111	C	4.80295e-05
rs16849716	A	-0.000161697
rs10166118	C	7.53638e-05
rs2168369	A	6.49856e-05
rs16849755	C	-0.000153047
rs1014255	G	6.50966e-05
rs17240222	T	-0.000539566
rs7593977	G	-4.98873e-05
rs2061166	C	3.78546e-05
rs17830135	G	0.000260932
rs2045273	T	-0.000120066
rs13420811	T	-0.000124695
rs17830265	C	0.000254382
rs6751602	A	-0.000115559
rs16850209	C	-0.000120021
rs6434842	G	0.000236381
rs12327933	G	-1.88918e-05
rs13400240	T	-0.000122287
rs1113321	A	-7.80236e-05
rs13010229	C	0.000122563
rs6749624	G	-0.000267491
rs41351547	G	-0.000286709
rs11902313	T	-7.98591e-06
rs11896907	C	0.000132971
rs4398290	T	-0.000117791
rs16850683	A	-0.000285231
rs13427710	C	-0.00011667
rs13428141	G	-0.000122799
rs6735220	A	-1.92234e-06
rs16850720	A	-0.000125176
rs16850723	A	-8.98196e-05
rs16850725	T	-0.000142359
rs11884300	C	-0.000160442
rs7587067	T	-2.91182e-05
rs1534537	G	-3.88791e-05
rs17831149	C	0.000209027
rs1534536	G	7.25919e-05
rs6434848	A	-3.29482e-05
rs6434849	T	-2.8987e-05
rs1528400	T	0.000544645
rs1881393	A	0.00057943
rs10931744	A	7.21204e-06
rs12471412	C	0.000667381
rs10931745	T	0.000672184
rs7593712	G	0.000665628
rs7593761	C	0.000667051
rs6434851	T	0.000743182
rs6434855	T	0.00081464
rs6434859	A	-1.77275e-05
rs2889222	A	0.000821871
rs1569150	C	0.00084441
rs1406218	G	2.57532e-06
rs2204641	T	0.000779521
rs2204640	C	0.000813281
rs7590951	G	0.000843628
rs6745575	C	0.000151418
rs4850397	A	0.000734955
rs6732696	G	0.000137353
rs6747419	T	0.0001729
rs1528398	T	0.000141607
rs941374	T	0.000351963
rs13399139	G	0.000148479
rs13383897	A	0.000131146
rs6721157	T	0.000130106
rs1405886	T	0.000137484
rs6718934	G	0.000125331
rs1358402	A	-2.8356e-05
rs6728249	T	0.000611741
rs41416544	C	-0.00010863
rs6728749	T	0.000156405
rs6716458	C	-2.89459e-05
rs10181992	A	-2.35024e-05
rs13401352	A	-1.80664e-05
rs9677260	G	0.000206138
rs16851952	T	0.00057872
rs17244073	C	-0.000181374
rs16852469	A	0.000943366
rs17184680	A	-0.000139705
rs13390769	G	0.000114913
rs3902848	T	-0.000133406
rs2178070	A	-0.000104405
rs10167754	A	0.000104764
rs7557926	G	-0.000115458
rs10177936	A	0.000122178
rs16853493	G	1.59655e-07
rs13399070	C	0.000600418
rs6719725	T	-0.000148965
rs17185723	T	-0.0001508
rs12105823	C	5.11288e-05
rs13428501	G	-0.000120153
rs10497788	T	-0.000141619
rs2222728	A	0.000985924
rs11891447	C	-8.35688e-05
rs17186113	C	-0.000102397
rs10167169	A	9.1982e-05
rs1401765	A	7.80128e-05
rs1401767	T	9.13891e-05
rs16855046	G	0.000740551
rs1879125	A	5.47192e-05
rs4241191	T	0.000250595
rs6434870	C	0.000237589
rs7581407	A	0.000357673
rs7572953	T	0.000376432
rs7559353	G	0.000387736
rs10497794	C	-0.000405665
rs10497792	T	-0.000404382
rs10497791	T	-0.000393001
rs7575378	C	-0.000380625
rs16855610	C	0.000626729
rs2376081	A	0.000108405
rs1533660	G	0.00010837
rs7572837	T	0.000108335
rs17199088	A	-0.000332339
rs10497789	T	-2.56338e-05
rs17271281	G	-0.000354577
rs1879127	A	-0.000105198
rs5021103	G	0.000111532
rs10205234	A	0.000114504
rs10203819	T	-5.35756e-05
rs2714148	G	0.000116799
rs6751627	C	0.000608652
rs2714144	G	-4.32638e-05
rs1533661	G	0.000124494
rs2680967	G	-1.97954e-05
rs2438229	C	-0.00016628
rs2714146	T	2.20917e-06
rs17383482	A	-0.000134389
rs16857304	T	0.000599956
rs6434883	C	2.14442e-05
rs16857456	A	2.17447e-05
rs1574424	C	0.000141007
rs17442969	C	0.000336524
rs16857846	A	0.000148768
rs7587456	T	0.000342117
rs10497801	T	0.000337028
rs16858188	T	0.000233911
rs3806507	G	0.000347985
rs7580839	C	0.000254504
rs1992170	A	0.000164329
rs16858489	C	0.000272067
rs16858525	C	0.00034464
rs16858528	A	0.000167952
rs7602892	A	0.000363993
rs3795920	C	0.000363885
rs12104726	C	0.000238245
rs3795919	A	0.000360891
rs16858898	A	0.000369534
rs3795917	A	0.000362734
rs1866186	G	0.000281675
rs7568550	G	0.000295723
rs10931758	G	0.00029707
rs7594774	T	0.000241715
rs3795915	T	0.000223527
rs6708677	T	0.000353036
rs16859091	T	0.000249224
rs636258	C	0.000236371
rs16859120	A	0.000347052
rs16824372	C	0.000349842
rs432689	T	0.000116626
rs16859173	C	0.000366486
rs332297	G	0.000270772
rs16859238	C	0.000351712
rs17199109	C	0.000350276
rs7569411	G	0.000339962
rs332301	T	0.000240379
rs12693800	C	-0.000109785
rs4850405	G	-0.000126306
rs12693801	C	-0.000128865
rs4241192	G	-0.000185277
rs11693566	A	8.14217e-05
rs4850735	A	6.86144e-05
rs6736763	T	7.36342e-05
rs2376102	T	8.70729e-05
rs1437873	T	0.000121887
rs1550240	G	8.52325e-05
rs12693803	T	6.16136e-05
rs2376186	A	6.00654e-05
rs6714155	C	-7.7734e-05
rs6434895	A	0.000195355
rs1437871	A	0.000361768
rs2376100	T	4.13536e-05
rs6733360	G	0.000356581
rs6754223	G	-0.000248933
rs6735887	A	-0.000167682
rs5016260	T	-0.000104615
rs2376206	T	-0.000115867
rs11888210	T	5.70243e-05
rs2256931	A	-0.000221067
rs1469963	A	-3.18814e-05
rs17385301	G	-0.000110569
rs4850742	C	-0.000179584
rs16860307	T	-7.19332e-05
rs4850744	C	-0.000167546
rs7565685	T	-0.000183199
rs4513316	G	-0.00016999
rs10178724	T	-0.000199222
rs2376212	T	-0.000216829
rs6714359	T	-0.000207078
rs4850411	C	0.000250161
rs4850416	C	0.000133874
rs930372	A	0.000340896
rs893402	C	0.00025159
rs7608056	G	-0.000389118
rs2697270	T	-0.000204419
rs2697272	C	-0.000255747
rs2579398	A	-0.000277443
rs6434907	G	-0.000251664
rs2579391	A	-0.000168593
rs2697264	T	-0.000295109
rs2579390	C	-0.000298068
rs3731569	A	-0.000111158
rs9808462	T	-0.000259255
rs6728379	T	-0.000232837
rs2272407	G	-0.000317413
rs2249470	G	-0.000192414
rs1534540	C	0.000221829
rs7594879	C	-0.00018613
rs2697239	C	0.000133253
rs7570752	T	-8.28633e-05
rs7420789	G	-0.000101074
rs13389482	C	-0.000713305
rs16863000	C	-6.66459e-05
rs16863002	A	-0.000105738
rs10497804	A	-0.000105494
rs2579409	G	0.000135577
rs17389141	A	-9.80313e-05
rs2030997	T	-9.79811e-05
rs16863140	A	-0.00017717
rs11885072	A	-8.97062e-05
rs2712902	A	6.66993e-05
rs2697307	C	0.000156281
rs2697303	C	-0.000156155
rs12993399	A	-0.000220471
rs6715021	G	-4.3563e-05
rs7580530	T	-1.5686e-05
rs1881401	G	5.93285e-06
rs1881400	G	1.10078e-05
rs2697318	A	9.80651e-05
rs2252542	C	1.41586e-05
rs17390362	C	-7.73101e-05
rs7559692	T	-2.81922e-05
rs11902332	A	-2.50942e-05
rs6749611	C	-3.23536e-05
rs2712885	G	0.000100153
rs2376299	C	-8.75585e-05
rs6434921	G	8.35713e-06
rs2697280	C	9.98263e-05
rs2697276	A	-0.000106539
rs4850776	G	2.957e-06
rs4850777	G	-3.95613e-06
rs12621811	A	0.000234819
rs1318141	T	-0.000149437
rs4850779	G	1.14125e-06
rs4850780	G	6.85434e-06
rs12471669	C	0.000340588
rs2712867	T	-0.000108202
rs13393428	A	2.96552e-05
rs12621494	C	0.000468259
rs2950823	C	-0.00016489
rs1429411	A	-0.000192751
rs6730590	T	-0.000265872
rs12619296	A	-0.000273176
rs1429417	T	-7.80122e-05
rs1429414	G	-9.77808e-05
rs6741380	G	-9.30002e-05
rs10931779	T	-0.000160602
rs13033821	T	-0.000139693
rs10804081	G	-0.000236388
rs4850429	G	-0.000154047
rs4850786	C	-0.00015525
rs6738721	A	-0.000266698
rs16864451	G	-0.000125904
rs787994	T	0.000210894
rs788008	C	-9.96856e-05
rs788007	T	0.00022383
rs787980	C	0.000221675
rs787977	T	-5.20357e-05
rs4685	T	0.000163942
rs3769525	A	-2.70867e-05
rs12621129	T	-0.000185374
rs788018	A	0.000183495
rs12151767	G	0.000208367
rs699319	C	0.000193337
rs788023	T	0.000190844
rs3849361	T	4.36532e-05
rs16865650	C	-4.17077e-05
rs3849362	G	0.000212893
rs3731570	C	0.000235749
rs16865976	A	-1.19814e-05
rs11070	A	-4.36159e-05
rs787983	G	0.000212521
rs6745660	A	0.000211047
rs788016	G	0.000214372
rs11682567	T	-4.12565e-05
rs2340690	A	-5.46563e-05
rs2340689	C	-0.000143658
rs8539	T	0.00021033
rs17730989	C	0.000214203
rs2605039	C	0.000199703
rs6434930	T	0.000187108
rs13386066	A	-4.4197e-05
rs7577835	T	-4.83704e-05
rs7590697	A	-0.000173994
rs3792160	G	0.000205819
rs3792159	C	0.000188267
rs3792158	A	0.000212485
rs7568250	G	0.000198981
rs4589750	C	-6.98912e-05
rs11891750	G	0.000223276
rs7582536	A	0.000225879
rs2340688	T	0.000264754
rs2340687	T	-5.73309e-05
rs10198804	A	-5.34359e-05
rs10178946	G	0.000265782
rs17731449	T	0.000261616
rs11900232	T	0.000269784
rs13411968	C	0.00026716
rs6719483	A	0.000277692
rs4389332	C	0.000251942
rs1455653	G	0.000274985
rs6719729	G	0.000280616
rs970552	T	0.000175266
rs2045244	C	0.000137683
rs16866970	G	0.000188176
rs10166328	A	0.000327425
rs13413470	G	0.000180325
rs16866980	A	0.000139725
rs7564924	C	0.00034685
rs10196961	G	0.000189385
rs1598469	T	0.000321865
rs13427590	C	0.000202789
rs7603283	A	0.000134475
rs10931787	A	0.000326506
rs1902249	T	0.000334893
rs16867018	C	0.000134051
rs13000656	T	-0.000315864
rs6708239	A	0.000327966
rs6757632	C	0.000334457
rs9967823	A	0.000334892
rs6719832	A	0.000314156
rs6748788	G	0.000170094
rs7600862	C	0.000323471
rs7603839	G	0.000186068
rs34632716	C	-0.00032471
rs7595819	C	0.000110745
rs7340470	G	-0.000212564
rs2341510	T	-0.000214375
rs11687698	C	0.000247392
rs4850437	T	-0.000229608
rs7592344	C	6.95767e-05
rs10931791	A	-0.000331012
rs6751690	G	7.21832e-05
rs4850807	G	-0.000338488
rs7584475	A	0.000116542
rs16823148	G	5.7299e-05
rs700638	A	0.000324611
rs700642	T	0.000331949
rs700643	A	0.000352317
rs16823400	A	0.000142096
rs700645	A	0.00035169
rs1065953	C	0.000235145
rs2293255	T	0.000118225
rs13425988	C	4.01941e-05
rs700649	G	0.000234783
rs700650	G	0.000238997
rs700654	G	0.000233829
rs700655	G	0.000241182
rs1851779	C	0.000132026
rs700656	T	0.000423207
rs771016	C	0.000279802
rs770657	C	0.00041924
rs700667	T	0.000427219
rs16824376	C	0.000138026
rs700670	T	0.000436623
rs700671	T	0.000444593
rs4550664	A	-0.000431464
rs700675	G	0.000435694
rs700677	C	0.000214089
rs2574832	T	0.000433372
rs700679	C	0.000281859
rs6707521	G	0.000108255
rs7604700	A	0.000422947
rs700688	G	0.000444058
rs700691	A	0.000289619
rs1436131	T	0.000406455
rs6753450	C	0.000286601
rs34608683	A	0.000246272
rs2060488	T	0.000419312
rs1865586	A	0.000432973
rs1435568	T	0.00040358
rs6760891	T	0.000423507
rs938929	A	-0.000261268
rs1589162	C	-0.000417685
rs16825786	C	0.00010525
rs7557203	A	0.000415949
rs11692344	T	0.000261807
rs2880389	T	0.000277804
rs16825917	C	0.000125704
rs10207433	G	0.000261499
rs1401090	G	0.000264042
rs1518364	G	0.000261562
rs10189897	A	0.000261048
rs1518360	C	0.000270801
rs4410288	C	0.000266877
rs1401096	A	0.000414248
rs10497809	G	0.000261905
rs1356542	G	0.000415933
rs7581202	A	0.00013138
rs10931796	A	0.000282764
rs7571869	T	0.000265322
rs16826320	T	8.9032e-05
rs1518369	G	8.91762e-05
rs736367	T	6.55615e-05
rs1976772	G	0.000368988
rs1440088	T	7.12971e-05
rs1595825	G	7.36741e-05
rs1440091	G	8.52746e-05
rs976180	A	0.000313163
rs1016883	G	-1.16089e-05
rs1595823	C	0.000274417
rs10196612	T	0.000280839
rs6738825	A	0.000289432
rs16826872	T	-4.35777e-06
rs16826873	C	-7.56637e-06
rs6715070	G	0.0003669
rs1371663	G	-0.000347743
rs1579695	G	0.000267655
rs1147169	T	0.000359955
rs10190226	C	0.000341206
rs2196176	A	0.000330523
rs892513	C	5.86908e-05
rs1440086	A	-2.08788e-05
rs10497812	G	0.000337822
rs10497813	G	0.000288113
rs6752760	C	6.07099e-06
rs2342558	T	0.000321526
rs1837495	G	0.000357833
rs16827267	G	5.35148e-06
rs1866665	A	6.12554e-06
rs6434954	T	0.000322301
rs7572733	C	0.000274453
rs7587251	T	0.000279863
rs7590828	C	0.000302108
rs1371665	C	0.000154984
rs6434955	G	-4.08877e-05
rs2228135	A	-3.24059e-05
rs1064213	G	0.000159442
rs11684176	C	0.000198083
rs10497814	A	0.000261102
rs7595412	G	-9.62495e-05
rs10497815	A	6.90416e-05
rs3771362	C	0.000335552
rs2880366	G	-0.000378274
rs3732231	T	-0.000362226
rs1371657	T	-0.000274648
rs12693831	C	-0.00035196
rs988583	C	-0.000497273
rs10173738	A	0.000438213
rs6758876	G	0.00039896
rs16827916	C	-0.000684207
rs11674075	C	-4.93851e-06
rs16827918	C	-0.000680972
rs714644	G	0.000485788
rs13031577	A	-0.000226453
rs4038716	T	7.4738e-07
rs1434288	C	-0.000366321
rs1368990	T	4.1898e-06
rs10204645	G	0.000332393
rs1434293	A	-0.000147599
rs6434957	A	-1.75467e-07
rs13011057	T	-0.000197001
rs3796096	G	-0.000963143
rs4850828	A	-0.000188589
rs6742863	G	-2.89888e-05
rs1020706	G	-6.10547e-05
rs7590253	G	-4.77331e-05
rs13429991	C	-6.44031e-05
rs1456549	C	-6.55744e-05
rs10170042	C	-0.000139667
rs10199534	A	1.6566e-05
rs4850833	A	-0.00027729
rs1350208	C	-0.000161379
rs4850835	C	0.000346593
rs6761616	T	-0.000196061
rs7593715	G	-0.000520409
rs1456557	A	-0.000125892
rs1456554	T	-0.000524198
rs1379020	C	-0.000559404
rs1456550	G	-0.000126544
rs1869987	A	-0.000613065
rs4850839	T	-0.000142201
rs12471228	T	4.64787e-06
rs1456572	C	1.25023e-05
rs758064	G	-0.000146912
rs2058054	A	4.18645e-05
rs2159000	T	-2.37111e-05
rs11893616	A	-3.82901e-05
rs11888811	T	-4.72646e-05
rs11904531	G	-2.03121e-05
rs13398206	T	-2.15538e-05
rs13398693	T	-1.48675e-05
rs4998599	G	-0.000391019
rs13387359	C	-2.05553e-05
rs2529679	A	-0.000502277
rs12693844	T	0.000505577
rs7576530	T	-0.00022411
rs1859923	C	-0.000231302
rs2467041	T	-0.000506125
rs2467042	T	-0.000224725
rs12477557	C	-0.000484989
rs10167840	T	0.000528911
rs1019061	C	-0.000487847
rs1019060	G	-0.000494669
rs2467045	T	-0.000545323
rs13014816	G	-0.000348135
rs1157874	A	0.000358014
rs13012598	C	-0.000371649
rs13033351	A	-0.000336491
rs7590735	A	0.000363932
rs4241196	T	0.00032125
rs7587814	C	0.000137435
rs4850846	A	-1.42244e-05
rs7572672	A	-9.32971e-06
rs6757018	G	-7.89317e-05
rs7564157	G	0.000123033
rs12464500	T	2.19932e-05
rs4408724	T	-5.37763e-05
rs16824417	A	0.000190509
rs12624206	T	0.000535387
rs6736652	A	0.000552984
rs6434973	A	0.000423833
rs1455341	A	0.000478975
rs12471527	G	-0.000448295
rs10931817	G	-0.000711986
rs1378410	G	-6.09853e-05
rs10931819	C	-0.00043282
rs16830242	A	0.000336611
rs13387809	G	0.000294288
rs1455356	G	-0.00040178
rs983733	G	0.000253631
rs1455352	T	0.000302962
rs2054122	G	-0.000293764
rs16830272	G	0.00037162
rs4850855	A	-0.00028968
rs10210447	G	-0.000379434
rs7592562	G	0.000262669
rs7566330	G	0.00026995
rs4266009	A	0.000333891
rs1455335	C	0.000262476
rs13426764	C	0.000256999
rs1400978	T	-0.000510445
rs1400976	T	-0.000251973
rs6434978	C	0.000154152
rs1996464	A	-0.000458622
rs1356485	T	0.000131851
rs4674510	A	-0.000479299
rs1356494	A	-0.000250819
rs6434983	T	-0.000222378
rs10439328	C	0.000224298
rs13025012	T	7.22268e-05
rs13035389	T	-6.76939e-05
rs10497824	A	-0.00016723
rs2344699	C	-7.80864e-05
rs1568241	A	-0.000135581
rs1568238	T	-0.000141374
rs17829897	T	0.000124756
rs1608945	A	-6.28564e-05
rs16830580	G	0.000254996
rs11679410	A	-3.82709e-05
rs1405108	C	0.000130726
rs12614240	C	-2.42863e-05
rs16830635	C	0.000249348
rs16830637	T	0.000231067
rs7596739	C	0.00021879
rs6756227	C	0.000345976
rs1456522	A	0.000132104
rs1456520	C	-4.20975e-05
rs4673006	A	0.00018797
rs1526070	G	7.79386e-05
rs1456547	A	0.00011853
rs1456548	C	0.000116544
rs6650780	A	0.000408123
rs1026416	G	-0.000189253
rs16830723	T	-0.000303794
rs12473502	A	-0.000113562
rs4602161	A	-0.000159591
rs6714524	T	6.33428e-05
rs4533423	T	7.73175e-05
rs16830753	T	0.000322566
rs2091340	G	-0.000289449
rs4675220	G	-0.000168965
rs1947530	C	5.60379e-05
rs10497826	T	0.000224354
rs6737927	A	-5.21306e-05
rs1456529	A	7.12675e-05
rs1598656	G	-9.46386e-05
rs16830832	G	-4.0221e-05
rs3916066	G	-8.19019e-05
rs6737832	A	4.49476e-05
rs4410227	T	7.83947e-05
rs7562062	T	5.62013e-06
rs1376590	T	-4.48023e-05
rs1451487	T	1.95181e-06
rs3963519	C	6.58691e-06
rs16831039	C	1.31879e-05
rs1376584	A	1.9326e-05
rs1901321	T	2.07405e-05
rs1451473	C	2.47651e-05
rs921465	G	-1.94476e-05
rs921464	G	-1.29154e-05
rs1562873	C	-3.10187e-05
rs9288302	C	-1.98003e-05
rs10931853	C	2.73625e-05
rs6730991	G	-5.6898e-05
rs16831114	T	6.02924e-05
rs1584661	G	5.33193e-05
rs6742079	G	5.27861e-05
rs7567954	G	5.03339e-05
rs10497830	G	-4.07131e-05
rs7573661	A	-0.000120313
rs13012540	C	-5.00884e-05
rs6717968	T	0.000107373
rs13029216	T	-0.000123785
rs10804088	G	0.000104208
rs1376591	T	-0.000131053
rs12616812	T	-0.000113301
rs1016569	T	-0.000375413
rs7558362	G	-8.94924e-05
rs7560391	T	6.31679e-05
rs11690732	G	6.12438e-05
rs12329345	C	-0.000277768
rs185466	T	3.0373e-05
rs11692189	G	-2.73638e-05
rs12105015	A	3.70982e-05
rs994185	T	-7.6154e-05
rs10497831	A	8.15072e-06
rs4673309	G	-8.1335e-05
rs6745135	T	-0.000109389
rs7592248	G	-9.45474e-05
rs1446636	T	-8.66307e-05
rs895526	T	6.11976e-05
rs7605371	G	9.42781e-06
rs6704641	G	0.000119264
rs2009622	T	6.33138e-05
rs1374361	A	2.1658e-05
rs4675475	G	8.69039e-05
rs971698	A	2.0702e-05
rs7569519	A	9.47452e-05
rs930616	C	6.85646e-05
rs4673313	C	5.21217e-05
rs13002186	T	-0.000121854
rs2166517	T	0.000123965
rs13426349	C	6.04637e-05
rs1374357	A	4.36207e-05
rs10153805	A	-3.42689e-05
rs3828186	T	8.59197e-05
rs10460398	C	-9.65499e-05
rs13028839	G	0.000151553
rs17252512	A	0.000151355
rs2305262	C	-8.92638e-05
rs13397495	C	-0.000141784
rs987281	G	5.78479e-05
rs2345728	T	2.47585e-05
rs7577003	C	5.71942e-05
rs4675576	C	0.000126291
rs10497836	C	0.000132033
rs1992950	A	-0.000133573
rs1542242	G	0.000125586
rs1542243	A	0.00012577
rs895882	T	0.000124147
rs11680296	T	0.000472995
rs17519462	G	0.000326362
rs6740159	G	0.000438063
rs16831540	G	0.000288164
rs1450570	A	0.000111599
rs1979121	A	-6.57386e-06
rs10184573	G	0.000185219
rs971326	G	0.000134913
rs4675697	G	0.00014482
rs2167216	G	0.000154334
rs10497837	C	-0.000110122
rs4234081	A	0.000110366
rs13024651	A	0.000148814
rs1551085	C	0.000141397
rs4675716	G	0.000107001
rs6709301	G	0.000112948
rs7594660	A	0.000117287
rs7558643	C	0.000114366
rs6723090	T	-1.03463e-05
rs12693889	T	0.000118217
rs768637	A	0.000146345
rs13012419	C	0.000269723
rs4675773	C	-0.000445206
rs13422028	C	-0.000417325
rs2881433	C	-0.000428109
rs12620740	T	-0.000242835
rs16831808	C	-8.09766e-05
rs2198034	G	-0.000412756
rs4673422	C	-0.000276381
rs10211241	C	-0.000183302
rs6748229	A	-0.000381165
rs2049370	T	-6.64531e-05
rs4493243	G	-0.0002557
rs4514863	A	-0.000238756
rs12052622	G	0.000147383
rs7576880	T	0.000185207
rs4673449	C	0.000171938
rs1880163	A	0.000204883
rs10497840	C	9.14043e-05
rs1996946	G	0.0004559
rs1523817	A	-0.000363982
rs12693897	C	-0.000388093
rs11887310	G	-0.000381749
rs6759018	T	-0.000198695
rs4530349	C	-0.00027817
rs13008446	G	-0.000193446
rs12611872	A	-0.000676178
rs12615435	T	-0.000292335
rs2030653	C	-0.000322061
rs2346662	C	-0.000400058
rs2140486	C	-0.000320611
rs17529600	C	0.000341222
rs6718118	A	-0.000330212
rs796363	T	-0.000372368
rs769956	A	-0.000313909
rs769957	A	-0.000367407
rs17529642	T	0.000295181
rs17445200	A	0.000487885
rs10497841	A	-0.000145944
rs769960	T	-0.000165301
rs4673509	A	-0.00032463
rs13034702	A	-6.40141e-05
rs17590956	A	-0.000389449
rs769949	A	-0.000298421
rs769950	A	-0.000292438
rs35302860	G	5.48855e-05
rs11694369	G	0.000286934
rs17629031	A	-0.000185495
rs281783	G	-0.000296673
rs2164888	G	-6.92632e-05
rs1509837	A	-7.86966e-05
rs16832017	A	2.10026e-05
rs16832020	A	2.40851e-05
rs1658807	C	-0.00028837
rs1704186	T	-0.000286993
rs2136584	G	4.03671e-05
rs1124639	T	-7.45663e-05
rs188147	T	-0.000284802
rs281787	A	-0.000205778
rs176010	C	-0.000372176
rs17591036	A	-0.000254338
rs971232	C	-0.000325887
rs10202253	G	-0.000106519
rs6435036	A	-0.00010473
rs17629121	T	-0.00025058
rs7573592	T	-0.000106368
rs16832081	A	3.21044e-05
rs281771	C	-0.000326445
rs10497844	T	-7.04352e-05
rs3811535	C	-0.000131348
rs281765	T	-0.000211215
rs281766	T	-0.000326559
rs281767	C	-0.000239357
rs17591218	G	-0.000233081
rs4263095	G	-0.000315362
rs11895190	G	-0.000311106
rs7608757	T	6.94502e-05
rs4673627	G	-0.000212614
rs281791	G	-0.000207961
rs7569510	T	-0.000184054
rs17591301	T	1.03673e-05
rs4673632	G	-0.000296389
rs17445774	C	-0.000152327
rs4673634	A	-0.000480694
rs1509833	G	-0.000170178
rs1396972	A	-0.000103709
rs17591364	C	-0.000478448
rs7565480	A	-0.000309735
rs2136585	T	-0.00017785
rs6414157	C	-0.000305075
rs10221945	T	-0.000135968
rs3094771	T	-0.000118464
rs203772	G	0.000293752
rs4673648	C	-0.000371309
rs10497845	T	0.000524032
rs10175678	T	0.000166155
rs7604950	T	-5.17413e-05
rs16832223	G	-5.26766e-05
rs1509830	G	0.000190177
rs4673660	T	0.000306046
rs3115413	C	-1.47236e-06
rs10497846	C	-3.66517e-05
rs3094762	G	0.00024766
rs3094761	T	2.20002e-05
rs3115418	T	0.00023273
rs13001540	T	-4.11151e-05
rs3115423	G	0.000225163
rs12473681	C	4.82409e-05
rs2347286	T	-0.000116212
rs3094759	A	0.000224806
rs3094758	T	0.000221373
rs12467109	T	4.39177e-05
rs12470989	A	2.64065e-05
rs10755016	A	0.000263231
rs3115419	C	0.000234196
rs10931887	G	0.000488281
rs13026730	T	-3.53835e-05
rs7603910	C	-0.000250216
rs11690371	A	0.000477617
rs12613687	C	0.000275286
rs1106399	A	0.000357646
rs1106400	T	0.00035684
rs17530677	T	-0.000580018
rs1919367	A	-9.8529e-05
rs13021136	C	-0.000472825
rs7565005	T	0.000227126
rs17629838	T	-0.000477055
rs1569175	T	-0.000114677
rs1881539	G	-0.000558868
rs1115187	C	-4.71089e-05
rs11675980	A	0.000196019
rs6722092	C	-0.000177088
rs6740981	T	-0.00016564
rs4673785	G	-0.000222657
rs13013634	C	-0.000513488
rs1729413	T	-7.40886e-06
rs13000891	A	-0.000216749
rs10931890	G	0.000373263
rs12476370	G	1.66788e-05
rs17630220	T	0.000646563
rs10931895	T	0.000146391
rs11688415	T	0.000290905
rs295118	C	-0.000107131
rs1835720	A	0.000122436
rs11687313	G	0.000316773
rs17630293	T	9.35765e-05
rs11691757	C	0.000152188
rs295115	T	2.01605e-05
rs4672726	G	0.00014686
rs295137	C	-9.22345e-05
rs12620699	C	1.52779e-05
rs12464359	T	-0.000175039
rs12612420	G	1.65475e-05
rs295140	T	-0.000229544
rs10931897	T	0.000227387
rs295141	A	-0.000196749
rs4673905	A	0.000187971
rs295149	C	-0.00019708
rs17592552	C	5.2258e-07
rs10931899	C	0.000226071
rs3769476	T	0.000211314
rs2347758	A	-1.36903e-05
rs7605146	G	0.000174498
rs159321	A	-0.000175007
rs1347551	C	0.000184651
rs159320	A	-0.000193264
rs978656	G	3.89646e-05
rs3769471	G	0.000198618
rs295114	C	-0.00016723
rs17447138	G	-8.41096e-06
rs1470010	A	-4.87645e-06
rs3769466	C	-1.92337e-06
rs295142	A	-0.000117706
rs17447165	G	6.29598e-07
rs17447186	A	-0.000125072
rs1900706	C	0.0001603
rs295145	C	4.64591e-05
rs3769461	A	0.000281883
rs17531631	G	-0.000116695
rs1975583	A	0.000105879
rs1550293	G	-2.74998e-06
rs1369841	A	0.000106807
rs295127	A	0.000131281
rs192680	T	0.00017128
rs295129	G	-9.59777e-05
rs295130	T	0.000171533
rs3769459	T	5.28314e-06
rs295112	T	0.000153469
rs10497857	G	-0.000112053
rs296781	T	3.08244e-05
rs296780	A	2.39046e-05
rs17531715	T	2.69623e-05
rs295124	C	3.92342e-05
rs3754798	G	-0.000118139
rs12990174	G	0.000133941
rs17531736	T	4.55952e-06
rs295121	A	0.000119599
rs3754796	G	-9.37575e-05
rs842823	A	-3.88761e-05
rs4674015	A	-0.000169489
rs842825	G	7.77935e-05
rs7585698	A	0.000128514
rs3910513	T	0.000123709
rs13024020	G	-0.000124002
rs893355	T	-0.000135473
rs13428321	G	0.000102034
rs9917376	C	9.03862e-05
rs10168564	T	0.000121576
rs1866148	C	6.45323e-05
rs2043767	C	7.06596e-05
rs2028201	G	0.000199178
rs2289196	A	0.000121284
rs1561296	T	-4.09767e-05
rs893357	C	-7.60145e-05
rs3769446	T	5.73436e-05
rs17447598	A	-2.79481e-05
rs3769440	G	-1.62765e-05
rs3769439	G	-1.50745e-05
rs1318721	G	-1.79836e-06
rs2043768	C	-1.11108e-06
rs6730788	G	-0.000201488
rs6435050	T	-2.5688e-05
rs12996705	A	-0.000100917
rs6435051	G	-2.24756e-05
rs1561295	C	-0.00012845
rs17532259	C	8.68083e-06
rs17532280	C	-0.000217891
rs6723687	A	0.000184902
rs3769432	A	-0.000110741
rs3820879	T	5.80921e-05
rs733054	A	-0.000154977
rs2043770	G	5.60106e-05
rs2043769	C	-0.000165575
rs6719002	A	-6.32669e-05
rs9288311	G	-0.000160139
rs17630975	G	6.21746e-05
rs17447933	A	-0.000250887
rs10497863	C	-0.000133255
rs10497864	A	-3.25701e-05
rs6435053	C	-0.000132374
rs7596859	T	-0.000366427
rs1542022	C	-0.000241086
rs999576	A	4.86554e-05
rs842941	A	-0.000275182
rs17636455	T	6.45528e-05
rs1015501	A	5.16846e-05
rs842937	C	0.00011036
rs842931	C	-0.000272393
rs866846	G	-0.000261264
rs2881746	C	-0.000153739
rs17448235	A	-0.00032509
rs17532665	A	-0.000353511
rs17532679	A	-0.00022979
rs12052989	T	-8.59655e-05
rs17532700	A	-0.00029168
rs3764778	A	5.82063e-05
rs12467426	G	0.000249983
rs13026134	C	-8.2652e-05
rs4674194	C	-9.44978e-05
rs12621063	C	0.000217607
rs4470327	C	-8.58912e-05
rs9288313	T	0.000235953
rs17448345	G	-0.000124858
rs11689822	C	-0.000153641
rs17448359	C	-0.000143042
rs1527944	G	-0.000134509
rs17532798	A	-0.000325952
rs1527945	T	-8.57782e-05
rs1527947	T	-0.000153159
rs1918720	A	-8.04153e-05
rs7597590	A	0.000264727
rs2463489	G	0.000267878
rs2465657	G	0.000267192
rs1405984	C	-0.00014679
rs17448443	T	-0.000145923
rs17532861	T	-0.000305787
rs17532875	C	-0.000308262
rs2463492	T	5.65339e-05
rs6742109	T	5.88776e-05
rs2293524	A	7.86439e-05
rs2293527	T	5.25551e-05
rs2293528	A	2.1434e-05
rs17532973	G	-0.000352743
rs10497853	A	8.02602e-05
rs1986414	A	-7.76087e-05
rs17533238	A	-0.000190501
rs6741421	T	-0.000199229
rs10172572	T	0.000221893
rs2470900	G	0.000247243
rs2465663	A	-2.16748e-05
rs10432435	G	0.000246042
rs4541241	G	0.000282746
rs11887334	C	-2.15753e-05
rs868810	T	-0.000262337
rs2348025	C	7.27925e-05
rs2241080	G	8.3105e-05
rs7585422	C	6.74518e-05
rs6435060	C	6.02013e-05
rs2715907	C	4.6235e-05
rs3731722	A	0.000231698
rs2540066	G	3.76969e-05
rs1050884	T	0.000250232
rs2715906	T	7.83577e-05
rs2540064	G	-7.82547e-06
rs11691962	A	0.000250199
rs7563682	T	4.03792e-05
rs11684227	G	2.87015e-05
rs16834021	C	-0.000192783
rs16834034	T	-0.000153869
rs6729738	C	6.00627e-05
rs12993867	G	-6.34911e-05
rs4674325	T	-1.86053e-05
rs10515940	C	2.87706e-05
rs2540059	G	0.000291053
rs2540057	A	0.000258451
rs13428164	G	0.000173599
rs6735028	A	-0.000355226
rs2243822	G	0.000357515
rs11691821	A	-3.58961e-05
rs2540053	G	-0.000330898
rs2253612	C	-0.000308729
rs2540052	C	-0.000172583
rs2540051	G	0.000103733
rs7589014	C	-0.000391134
rs2348114	T	3.50803e-05
rs4674353	C	-0.000394917
rs7584595	A	5.69969e-05
rs950233	A	-0.000121415
rs10200697	G	8.32687e-05
rs6729962	G	-0.000362012
rs2348117	G	0.000135795
rs10165359	G	0.00010824
rs951183	T	0.000113049
rs10168978	C	0.000142164
rs16834352	C	1.70998e-05
rs2348124	C	-6.44842e-05
rs2348125	C	-1.05128e-05
rs16834375	C	-0.000314629
rs10931919	G	0.000248477
rs11888596	T	0.000295398
rs17382808	G	-0.000358689
rs16834398	T	0.000259432
rs16834415	G	-5.58836e-05
rs10185328	A	0.00016858
rs16834435	G	0.000261105
rs11674071	G	0.000196803
rs2348128	A	-0.000132408
rs10181489	T	0.000200775
rs17382850	A	-0.000303066
rs16834453	T	0.000277966
rs12622452	A	0.000208574
rs16834512	A	0.000244765
rs16834518	A	0.000259851
rs10515941	C	-0.000342671
rs2881836	A	0.000226906
rs2348129	T	-5.37094e-05
rs13030323	T	0.000199903
rs3752657	A	-1.09577e-05
rs4674449	T	0.000200082
rs4672951	T	0.000160928
rs4625890	A	0.000214767
rs2270280	T	0.00017387
rs6709748	T	8.99012e-05
rs12475785	G	0.000182402
rs11685853	G	6.03554e-05
rs2881880	T	0.000170954
rs3815501	T	-4.35769e-05
rs12995928	C	0.000197746
rs12477038	T	0.000113344
rs6728680	G	0.000180743
rs13012316	T	0.00017502
rs7224	T	-0.000501372
rs3851973	A	-0.000265334
rs11892119	T	-0.000261466
rs7562391	A	-0.000263216
rs4035021	G	2.00175e-05
rs17467700	T	-0.000780787
rs17467707	C	-0.000787442
rs6747253	G	-0.00026098
rs10204787	G	-0.000243185
rs10497855	G	-0.000498429
rs7917	C	-0.000327729
rs11894842	T	-0.000332094
rs4381763	T	-0.000230289
rs2307358	T	-0.000242796
rs2307362	G	-0.000232564
rs4622700	C	-0.000256978
rs2307359	A	-0.000557776
rs10205561	C	-0.000191217
rs13429609	C	-0.000226868
rs2307357	G	-0.000225403
rs11899179	G	-3.64956e-06
rs7597440	G	-0.000226215
rs11895568	A	5.677e-06
rs16836477	A	-0.000225941
rs10497854	C	-0.000578237
rs16836551	C	4.00102e-06
rs17467944	G	-0.000525188
rs11892279	T	7.90731e-06
rs16836568	A	-0.000203004
rs13405753	A	-0.000224666
rs16836588	C	0.000179198
rs13384791	A	-0.000214159
rs6737556	C	-0.000232435
rs16836607	G	-8.42763e-05
rs11896935	G	2.07941e-06
rs10194347	G	-0.00021504
rs11887751	A	6.5012e-06
rs10205971	A	-0.000213136
rs13410282	G	-0.000349296
rs12620435	A	-0.000188637
rs16836710	C	-0.000232814
rs10190751	G	-0.000228786
rs7573529	C	-0.000223752
rs12104442	T	-0.000223681
rs12105811	G	-8.75777e-05
rs719125	G	-0.000216377
rs2041766	C	-0.000222902
rs4482462	T	-0.000227693
rs2041765	G	9.12506e-05
rs2518142	G	1.00876e-06
rs1594	A	7.58183e-05
rs10200857	A	0.000103515
rs7558475	G	0.000146708
rs11900753	G	-0.000565937
rs11674246	C	0.000179668
rs3900115	A	7.7816e-05
rs41339752	G	-0.00016638
rs16836813	C	-0.000710646
rs12613347	C	-0.000144738
rs3731714	C	0.00026984
rs17672977	A	-0.000763386
rs7576306	A	0.000158889
rs16836872	C	-0.00056294
rs10188598	A	0.000198466
rs13396523	T	-0.00056432
rs6435069	G	6.04218e-05
rs3851976	A	-0.000541514
rs3769825	A	3.58354e-05
rs3754935	A	-0.00044179
rs13402616	T	0.000141736
rs10931934	T	0.000122812
rs17860418	T	-7.8364e-05
rs3769823	A	-3.66563e-06
rs6435073	G	0.000415144
rs6754084	T	7.20032e-05
rs4381764	T	0.000391944
rs1861269	G	0.00039077
rs16837027	T	-0.000111339
rs2293554	T	-0.000150324
rs13401994	G	-8.00423e-05
rs7605819	C	-0.000152048
rs3817578	C	-0.00016115
rs10931936	T	-4.61639e-06
rs11681399	A	4.90657e-05
rs1045487	G	-0.000181962
rs1045494	T	-0.000191435
rs1035142	T	-6.17817e-06
rs700635	C	-3.81665e-05
rs11674814	G	3.62536e-05
rs6743068	A	-3.80995e-05
rs17468277	C	-5.00785e-05
rs13009885	G	3.686e-05
rs11679181	C	3.57916e-05
rs16837131	C	-0.000100093
rs12986657	G	3.18304e-05
rs10931940	C	3.81238e-05
rs12612166	C	3.74193e-05
rs7569952	C	3.18184e-05
rs7570324	G	2.35306e-05
rs11688692	T	3.93189e-05
rs10186527	C	8.34951e-05
rs10201587	A	-2.81252e-05
rs7598059	G	-0.000210482
rs10185177	C	-0.000113388
rs7577057	T	1.26625e-05
rs1406122	C	-8.66236e-05
rs12472273	G	-9.66802e-05
rs6710974	C	-9.60032e-05
rs6711127	C	-0.000304999
rs6714736	C	-5.55052e-05
rs6715380	G	-0.00029196
rs3817579	T	-0.000125271
rs6726823	G	-9.55343e-06
rs6705845	A	-0.00010299
rs2110684	C	-1.46825e-05
rs2349074	G	-9.87844e-05
rs2349075	A	-5.4068e-05
rs11681616	T	3.85413e-07
rs8105	T	-0.000335188
rs11898629	C	-0.000318649
rs3795966	A	-5.68277e-05
rs2244438	G	0.000102655
rs12468504	G	-4.12142e-05
rs10931944	C	-5.67403e-05
rs13022344	C	-5.94715e-05
rs6732993	C	-5.9883e-05
rs2540334	C	8.92942e-05
rs2249868	A	0.000103389
rs10804115	C	-5.55974e-05
rs10497867	T	7.59885e-05
rs4507084	A	-9.50459e-05
rs7582946	C	-0.00010923
rs10497868	C	-9.33036e-05
rs6722889	A	-0.000121362
rs7603584	C	-6.41635e-05
rs4129010	G	-5.25069e-05
rs6717641	C	-5.24363e-05
rs2540449	T	0.000112214
rs2270315	C	-8.49248e-05
rs2287054	G	-8.68733e-05
rs1009276	T	-0.000517588
rs7573536	A	-7.35351e-05
rs12991600	A	-7.1846e-05
rs2714493	T	-5.16977e-05
rs2540441	C	8.07351e-05
rs2080326	C	-4.79271e-05
rs2714480	T	0.00010145
rs2714481	A	-6.75036e-05
rs2540436	C	-8.2476e-05
rs6743951	T	-0.000483495
rs2908763	T	9.8288e-05
rs7564610	G	-8.64817e-05
rs2080320	A	9.703e-05
rs1914260	G	0.000222313
rs11694706	C	0.000241852
rs11694829	G	0.00035619
rs1914257	T	0.000266144
rs984931	A	0.000260516
rs10203989	A	0.000255588
rs1914263	T	0.0002626
rs4675170	C	-5.59669e-06
rs1914265	C	-7.85076e-05
rs12464714	C	-5.01247e-05
rs4675195	A	-4.73135e-05
rs888013	T	-4.1918e-05
rs10931958	C	3.51345e-05
rs10931959	A	2.83449e-05
rs6717055	G	-0.000412014
rs11690916	G	0.0004684
rs2160241	G	0.000488538
rs6722095	G	0.000490794
rs10931963	T	0.000650208
rs7586531	G	0.000537072
rs6414160	T	0.000564313
rs12464623	A	0.000537698
rs2160240	G	0.000539153
rs17384203	T	0.000179098
rs1914261	C	0.000152889
rs1209409	T	-0.000524866
rs3754932	T	4.8067e-05
rs888011	T	0.000111402
rs10183613	C	-8.34443e-05
rs1914258	G	-3.63131e-05
rs2540427	G	-7.12489e-06
rs2287050	T	0.000110541
rs17469010	T	0.000352368
rs10931969	C	-0.000344836
rs1468794	C	0.000215025
rs1208070	C	1.21857e-05
rs1468792	G	9.41326e-06
rs720218	C	0.000277602
rs6731583	T	0.000175347
rs1208069	C	-0.000415239
rs11300	C	0.00033482
rs3219174	G	0.000339959
rs7603563	T	0.000371686
rs3219169	C	0.000206448
rs3219168	G	0.000376165
rs2882231	A	-9.01218e-05
rs10200479	C	0.000212138
rs16838095	C	0.00031854
rs6707021	G	0.000375481
rs10469756	T	0.000390853
rs3219167	G	3.48098e-05
rs6414161	C	0.000343128
rs12470499	A	-0.000446806
rs12470229	T	-0.000464574
rs2110739	T	-0.00024379
rs3731704	A	-0.000188506
rs1981725	T	-0.000196895
rs4673207	C	-0.000194093
rs3820967	G	-7.25828e-05
rs17384831	G	-7.34271e-05
rs4675225	T	-6.33496e-05
rs2192760	C	-7.10321e-05
rs10211216	T	9.48036e-05
rs10211223	T	5.98863e-05
rs2349733	C	-7.97688e-06
rs3219156	C	0.000113719
rs3219154	T	-4.5433e-06
rs2075194	A	9.02918e-05
rs4675226	T	-7.20429e-06
rs3219153	A	7.8699e-05
rs7561592	T	-6.6018e-05
rs7558424	C	9.92714e-05
rs16838147	C	0.000105242
rs13419174	C	9.98449e-05
rs7570835	T	0.000125765
rs9784022	G	4.02203e-05
rs2052249	C	2.84783e-05
rs193603	T	9.47531e-05
rs16838219	T	7.75027e-05
rs17385193	C	0.000361112
rs967160	G	0.000118931
rs967159	A	0.00010206
rs7585095	T	7.24757e-05
rs4675229	A	4.25707e-05
rs714670	A	-0.000500929
rs6435113	A	5.53893e-05
rs10804125	G	-0.000528822
rs16838327	A	-8.69627e-05
rs6435114	A	-0.000323992
rs10196988	G	-0.000139583
rs2072504	G	0.000273379
rs10490084	T	-0.000141425
rs16838371	C	-0.000175412
rs12052900	A	0.000116563
rs7604971	T	-0.000162227
rs16838426	T	-6.15728e-05
rs13029894	A	-0.000153042
rs10931978	T	-0.000184887
rs6723218	G	0.000228555
rs6722501	G	0.000195204
rs7573217	G	0.000558834
rs7587430	G	0.000414027
rs7587550	G	0.000167358
rs986769	G	-3.12851e-05
rs16838452	C	0.000116167
rs17385675	C	-0.0002476
rs7562987	G	-6.83257e-05
rs1985266	A	-0.000394587
rs1011222	G	-0.00022802
rs13004821	T	0.000197132
rs16838552	T	0.000194202
rs967693	G	-1.39435e-05
rs12998631	A	0.000166829
rs12998820	A	0.000106977
rs726357	G	6.70363e-05
rs12693955	G	8.9136e-05
rs7571877	C	-5.05041e-05
rs4321346	A	0.000296641
rs4675242	A	-0.000389345
rs4673221	T	-0.000419325
rs13015399	C	0.000419316
rs4675246	G	-7.2526e-06
rs41423249	T	9.10177e-05
rs13402103	T	-0.000155943
rs11674529	G	-0.000161877
rs13412938	A	-0.000115679
rs12185569	G	-0.000147122
rs10490083	C	-0.000149173
rs4675247	C	0.000270644
rs16838625	A	0.00202364
rs13000317	C	0.000242848
rs13034206	C	0.000248321
rs13034579	G	0.00024908
rs4673222	G	1.07382e-05
rs12474408	G	0.000238825
rs12478708	T	0.000248093
rs13026106	C	0.000238349
rs13017290	T	0.000199651
rs4675252	C	0.000139235
rs871949	G	-0.00015799
rs871950	C	-0.00015634
rs10221698	T	9.05804e-05
rs1521886	T	0.000137661
rs1521887	T	0.000123465
rs12464769	G	-0.000159464
rs13397682	C	-0.000127207
rs1521883	C	2.98744e-05
rs1521882	G	3.92997e-05
rs10170697	C	-6.25441e-05
rs13389388	C	-6.98469e-05
rs1521880	T	7.27523e-05
rs7577820	C	-0.000207393
rs1521879	G	3.64209e-05
rs16838805	G	-0.000240049
rs1568534	G	-5.73711e-05
rs13035978	A	0.00014424
rs11690765	T	6.71887e-05
rs13013323	T	0.000140563
rs12611699	G	4.76591e-05
rs16838854	G	4.13855e-05
rs2882485	A	-6.49647e-06
rs16824587	C	5.63435e-05
rs6747814	A	-2.19338e-06
rs6748072	A	2.47112e-06
rs11678406	C	5.57209e-05
rs16838864	C	-5.24236e-05
rs4265997	C	0.000105773
rs2049193	G	6.01521e-05
rs2049192	T	5.81824e-05
rs1105935	T	0.000169846
rs1474267	A	0.000168821
rs13024221	T	-0.000168297
rs4560092	A	-6.89135e-05
rs12988414	C	-5.71462e-05
rs13015146	T	-6.68683e-05
rs12995639	G	-8.22239e-05
rs13001933	C	-0.000189797
rs10931992	C	7.0301e-05
rs13383137	C	-0.000188309
rs3181153	T	0.000115585
rs6717044	C	0.000111075
rs12693965	T	0.000112955
rs3769817	T	0.00011523
rs10185956	T	4.40897e-05
rs12472035	G	-0.000128268
rs7599810	G	2.77071e-05
rs13000658	T	-0.00019639
rs6709162	C	3.47091e-05
rs6761234	G	3.64952e-05
rs10931993	A	8.46427e-05
rs4675274	C	7.19955e-05
rs6758247	C	-0.000119686
rs6758561	G	1.26265e-05
rs13392645	A	-7.23113e-05
rs3731700	A	-0.000124631
rs6753156	C	-0.000214741
rs13029433	G	-0.000213455
rs2138380	A	-0.000227992
rs16839065	C	-0.000137651
rs12471060	A	-0.000143085
rs35225240	A	-0.000224985
rs6735994	A	-0.000216402
rs11899836	G	-0.000175245
rs4303700	G	-4.77185e-05
rs13426118	A	-0.000199403
rs13025713	A	-0.000176301
rs17271393	A	-0.000172424
rs16839127	G	-3.24604e-05
rs6706495	C	-0.000169191
rs17271400	G	-0.000182049
rs2056145	A	-0.000221255
rs7583801	A	-0.000196981
rs6747299	T	-0.000216784
rs7586383	G	-0.000194858
rs13034114	T	-0.000168275
rs16839149	T	-0.000137415
rs7589059	T	-0.000214538
rs34758780	A	-0.000164765
rs6747756	T	-0.000200625
rs35223496	A	-0.000167777
rs35771804	T	-0.000191264
rs12468226	A	-0.000129918
rs6751210	A	-0.000239948
rs6738541	T	-0.000222076
rs6739198	G	-0.000173415
rs13005457	G	-0.000167309
rs34700731	G	-0.00016929
rs12987781	C	-0.000165668
rs12472574	A	-0.000179607
rs6748396	A	-0.000220148
rs7575056	C	-0.00016682
rs34979312	G	-0.000181204
rs34807562	G	-0.000179865
rs12472248	G	-0.000166555
rs12477367	T	-0.000180222
rs35942575	C	-0.000167157
rs35073191	C	-0.000167192
rs12467409	G	-0.000143649
rs2228545	G	-5.87214e-05
rs1061157	G	-0.000113161
rs6435156	C	-0.000200615
rs17199249	T	-0.000160978
rs7600694	G	-0.000164868
rs3731696	A	-0.000118902
rs13432396	C	-0.00019226
rs1971740	G	-0.000319344
rs10189685	G	-0.000317573
rs7581601	A	-0.000232839
rs35202091	C	-0.000420173
rs12466268	A	0.000244708
rs7569317	T	0.000250594
rs28760505	C	-0.00023568
rs7563319	T	0.000182088
rs13023941	A	-0.00074029
rs6709463	C	-0.00023413
rs7568438	C	-0.00041896
rs2114619	A	-4.2533e-05
rs7577225	T	-0.000243459
rs4675287	G	0.000137121
rs6435162	G	0.000231093
rs10755019	C	0.000220139
rs6748088	T	-0.000423904
rs1039968	T	-0.000430129
rs12474453	C	8.28256e-05
rs6739467	A	-0.000218281
rs7571219	G	-0.000230561
rs35581848	T	0.000171768
rs16839296	A	0.000422164
rs7566220	A	-0.000401205
rs4675292	A	9.93527e-05
rs6704822	A	-1.90242e-05
rs13409418	G	-8.82466e-05
rs13429334	T	-4.09282e-05
rs16839323	C	-3.6226e-05
rs4675295	A	0.000237286
rs1344959	G	0.000341351
rs12470845	A	0.00010891
rs4675297	A	0.000129354
rs1866423	G	1.9847e-05
rs4675299	G	0.000348736
rs10048682	C	4.09251e-05
rs7579055	A	-3.12558e-05
rs934287	A	0.000300577
rs2351306	G	8.8061e-05
rs4673239	G	9.50607e-05
rs7562414	T	0.000380444
rs4510208	C	-0.00020801
rs3845801	C	0.000400982
rs3845802	T	9.77711e-06
rs6722332	T	-0.0002081
rs6725887	T	-0.000206038
rs4675305	A	-7.96266e-05
rs7582720	T	-0.00020633
rs35212307	T	-0.000216234
rs3933629	T	3.6314e-05
rs17637266	G	0.000236729
rs10190966	C	0.000349591
rs12622313	C	-0.000379332
rs12616799	T	0.000429054
rs6709618	A	0.000345776
rs7562701	T	0.000359952
rs1541853	A	-0.000202957
rs10205697	A	4.37063e-05
rs1864464	A	0.000420516
rs11691351	A	7.20585e-05
rs7579328	G	8.43308e-05
rs7594048	C	0.000475844
rs4675310	G	0.000151973
rs2351524	T	0.000144407
rs10188105	C	4.04906e-05
rs7561636	G	6.4173e-05
rs6733394	G	0.000515952
rs936721	C	7.2025e-05
rs6715752	A	-1.82889e-05
rs4673241	A	0.000575579
rs7573079	G	6.262e-05
rs7593917	A	6.89186e-05
rs7601146	G	0.000667327
rs6755230	G	0.000668165
rs7601698	C	0.00046242
rs17474056	C	6.0673e-05
rs6715331	T	0.000588225
rs6748898	A	0.000769382
rs10180815	A	0.000758419
rs4297863	T	0.000808137
rs4673242	C	8.67881e-05
rs4675315	C	0.000839971
rs6725247	A	0.000960162
rs7604998	A	6.79042e-05
rs9288335	C	0.000804188
rs7600392	G	7.16315e-05
rs2043446	T	0.000809728
rs10182274	G	-1.49699e-05
rs2117266	G	0.000127237
rs11678215	A	0.000121782
rs4675323	A	0.000814367
rs2060388	A	0.000792968
rs7369865	G	0.000794387
rs12477069	A	0.000812637
rs12693982	C	-5.0572e-05
rs6704959	G	0.00012767
rs2351774	A	8.50264e-05
rs6742900	A	0.000707969
rs7584129	G	0.000770613
rs4675324	G	-2.55314e-05
rs6745954	C	0.000774767
rs6435176	A	0.000731524
rs4673251	T	0.000736217
rs4675326	C	0.000772798
rs11693128	A	8.4961e-05
rs2043449	C	0.000740962
rs2351771	T	0.000738634
rs13408163	G	0.000737344
rs6722162	T	0.000807584
rs10174606	A	0.000765398
rs10211196	G	3.02938e-06
rs6713579	C	0.000735661
rs6714078	G	0.000821562
rs7606820	A	-2.62331e-05
rs1594833	C	0.000772241
rs2043444	T	-6.82471e-05
rs11690137	A	-0.000117644
rs12470569	C	-2.69614e-05
rs7608286	T	0.000734395
rs12468888	C	0.000814555
rs12693984	C	-2.53783e-05
rs4675328	G	0.00077698
rs6435179	G	0.000814732
rs11888559	T	0.000135251
rs6435181	A	0.000758579
rs6435182	G	0.00075825
rs11682759	C	0.000257441
rs13430194	T	0.000254776
rs10172500	A	0.00075697
rs7563751	A	0.00026723
rs4433982	A	0.000263691
rs4315500	G	0.000263308
rs4675334	A	0.000266883
rs12466364	A	-2.86305e-05
rs4261696	G	0.000814415
rs11675251	A	0.000132914
rs1376877	C	0.000130053
rs2469966	A	-0.000843419
rs3769678	T	0.000131272
rs1470790	A	0.000280593
rs1452050	C	0.000288303
rs723115	A	0.00028637
rs13416670	G	-3.14035e-05
rs2255047	G	-0.000595392
rs2469954	T	9.7252e-05
rs2250800	C	-0.000863931
rs2247097	G	-0.000754095
rs2247094	G	-0.000757203
rs2259038	G	-0.000745347
rs2252163	A	-0.000750759
rs2256733	A	-0.000755057
rs2256607	C	-0.000754002
rs2256340	G	-0.000757855
rs2469952	T	-0.000759657
rs2246002	A	-0.000752372
rs2245769	A	-0.000571446
rs1376876	A	-0.000717849
rs2469951	T	-0.000756112
rs2469950	T	-0.00047718
rs2469949	C	-0.000501953
rs744421	C	-0.000753709
rs2264903	T	-0.00073328
rs2251771	A	-0.00075334
rs34031353	G	-0.000124583
rs2251317	C	-0.000814804
rs2259819	G	-0.000757828
rs11691218	C	-1.54585e-05
rs2247380	C	1.3736e-05
rs17477113	A	9.08485e-05
rs2258020	A	-0.000763424
rs2264235	T	-0.000711913
rs2264234	C	-0.000261384
rs34038820	G	-0.000766855
rs10176600	A	-5.19784e-05
rs2245613	A	-0.000675109
rs12616275	G	-0.000829195
rs2222413	A	5.75263e-05
rs10174652	A	-8.03305e-05
rs6723390	G	-4.51032e-05
rs6730171	T	-2.53317e-05
rs2030552	C	-3.67976e-05
rs7557216	A	-8.66694e-05
rs7594831	C	4.11002e-06
rs7568353	A	5.40252e-06
rs7609267	T	6.59059e-06
rs7595502	G	-1.32956e-06
rs16839922	T	-1.95591e-06
rs12989194	T	-7.51228e-05
rs13013366	G	-6.3912e-05
rs13032680	G	1.23064e-05
rs10497871	C	5.11846e-05
rs12693990	T	-0.000799173
rs7579215	G	5.44138e-05
rs7606996	T	6.06523e-05
rs17419111	T	-0.000112256
rs12618748	G	-0.000839944
rs17478537	T	2.34035e-05
rs12613538	T	-8.38289e-05
rs4675351	T	-8.43574e-05
rs4675352	T	0.000169947
rs4470329	T	-8.12358e-05
rs4303699	G	-9.20174e-05
rs4456686	G	-9.253e-05
rs12470123	C	-4.5043e-05
rs7422945	A	0.000192204
rs6435197	T	0.000203454
rs16839999	C	-0.000253372
rs16840015	C	-0.000411645
rs16840018	G	-0.000444016
rs16824646	T	-0.000460096
rs3181096	C	0.000194732
rs3181097	G	-0.000143223
rs3181098	G	0.000203121
rs3769683	A	-3.30446e-05
rs4675358	T	-0.000104306
rs7425641	T	-0.000102918
rs4673259	T	-3.66427e-05
rs10515944	C	-6.83415e-05
rs4675363	C	-7.70375e-06
rs3181106	A	-0.000132195
rs3116494	G	-7.57724e-07
rs3181107	G	-0.000300789
rs3116497	T	-0.000164489
rs3181113	G	-0.000116792
rs17449312	T	-0.000171015
rs4673260	C	0.000108338
rs1980422	C	0.000111306
rs6435203	G	0.000131457
rs4675366	T	-0.000294423
rs10932019	G	8.33e-05
rs4675367	T	-0.000269722
rs10932020	G	7.41395e-05
rs4673268	C	9.58933e-05
rs17187469	T	-0.00016144
rs7599230	T	1.15607e-05
rs1035846	G	0.000366368
rs231815	C	0.000225798
rs231821	A	0.000306489
rs231829	G	0.000206621
rs231832	T	0.000206081
rs17594516	G	0.000327676
rs231747	T	0.000256869
rs1968351	A	0.000289353
rs231735	G	-0.000245165
rs13030124	G	0.000278152
rs11571308	C	-0.000245503
rs231793	C	3.97383e-05
rs231797	A	-0.000247384
rs231804	C	-0.000258813
rs231811	G	-0.000241066
rs6741283	C	-3.74514e-05
rs2162610	C	0.00014734
rs11571292	G	-0.000158586
rs11571291	T	0.000249575
rs1024161	T	0.000134521
rs926169	G	-0.000157721
rs11571315	T	0.000146988
rs733618	T	-0.000715837
rs16840252	C	-0.000169174
rs5742909	C	-0.000200172
rs231775	A	-0.000236015
rs231779	C	-0.000251598
rs3087243	G	0.000335738
rs231726	C	-0.00010971
rs1427676	C	8.3264e-05
rs11571300	A	4.90735e-06
rs6748358	C	0.00038351
rs13421616	C	-0.000407288
rs2882974	C	4.12068e-07
rs10497873	G	0.000103582
rs10197319	G	1.7451e-05
rs3096851	A	-0.000102975
rs10179639	A	6.56923e-06
rs11904099	G	-0.000444237
rs3116504	A	-0.000102329
rs12616245	A	1.73146e-05
rs4294983	C	-0.000302745
rs4325730	G	0.000411005
rs3923093	T	0.000413919
rs4675374	T	0.000419125
rs10932032	A	-9.32728e-05
rs10932034	A	0.00036377
rs4675377	C	0.000301579
rs4521021	T	-0.000124131
rs11571312	C	-7.682e-05
rs10176404	A	-7.56803e-05
rs10183087	A	-2.96925e-05
rs4404254	T	-2.16949e-05
rs10932037	C	6.09819e-05
rs10932038	A	5.43692e-05
rs1559931	G	-3.32896e-05
rs1896286	G	0.000132938
rs4675386	C	0.00016779
rs3116535	G	0.000184285
rs13394125	G	-9.20012e-05
rs3116536	C	0.000123623
rs1427363	T	9.49595e-05
rs10932040	C	0.000171126
rs6754077	A	-4.19529e-05
rs6754914	A	-3.82551e-05
rs11682773	T	0.000135044
rs10497874	T	0.000416564
rs13425717	A	-4.61545e-05
rs4143803	A	-4.37842e-05
rs7597547	G	-4.92718e-05
rs4675397	T	-0.000236833
rs4675399	A	0.000313441
rs1365829	T	5.85101e-05
rs11695028	G	0.000270142
rs1427369	T	0.000123806
rs11884257	C	0.000340128
rs6717395	G	0.000276035
rs16840559	T	0.000273228
rs16824662	A	0.000263787
rs13412033	A	-0.000784056
rs6740167	C	0.000339505
rs11901040	T	0.000279249
rs933985	A	0.000698696
rs10206295	C	-0.000771616
rs7575195	G	-0.000847942
rs17278243	G	-0.00081154
rs6759546	T	0.000152765
rs1863691	C	0.000222896
rs16840628	A	0.000787682
rs1896284	C	-0.000296699
rs17278718	G	0.000248396
rs16840674	A	-0.00077378
rs1559933	C	0.000150833
rs1365831	G	0.000138337
rs1365832	A	0.00029931
rs10180136	C	0.000145719
rs9288344	A	0.000164045
rs961738	G	0.000147653
rs12623615	G	0.000149319
rs1946418	C	0.000149876
rs11682793	G	0.000236282
rs4673282	T	0.000366029
rs7562030	A	1.02171e-06
rs12465161	A	0.000231846
rs17214199	A	0.000226457
rs16840723	T	0.000277503
rs16840740	C	-0.000724431
rs12478622	G	-0.000141179
rs10195135	C	-0.000240388
rs13419001	G	-0.000739159
rs6747746	G	0.000126651
rs7602190	T	0.00014349
rs10932047	T	0.00023843
rs6747081	G	0.000139624
rs219221	C	-0.000205147
rs219222	C	-0.000152898
rs17714747	G	-0.000204748
rs219224	G	-0.000180922
rs4675423	T	-0.000245744
rs41459254	T	-0.000288279
rs4675425	A	-0.00016647
rs4419220	T	-0.00024757
rs4673287	A	0.000148199
rs7579680	C	0.000111305
rs16840880	C	-0.000533561
rs12993054	G	-8.44976e-05
rs12473084	C	-8.5477e-05
rs2288218	G	0.000286883
rs11903556	G	0.000291103
rs13407072	C	-7.99033e-05
rs11677680	T	-0.00036408
rs2098828	C	-0.000359494
rs759876	C	-0.000347087
rs9288349	T	0.000116375
rs4673291	T	-8.34972e-05
rs16841008	G	-0.000352291
rs4675438	C	-0.000362133
rs12466870	T	-0.000415918
rs6738181	G	0.000220413
rs6733573	C	0.000150313
rs10180781	T	-0.000148349
rs7590649	C	0.000152806
rs10198084	G	-0.00020686
rs929945	T	0.000183713
rs4675449	C	-4.95759e-05
rs16841113	C	0.00042973
rs13390018	T	-0.000232863
rs12465069	C	-0.000100139
rs10514647	T	9.5987e-05
rs16841133	C	0.000401741
rs6435227	G	4.19282e-05
rs13397660	C	0.000283947
rs10205524	A	-0.0001813
rs10211485	A	-7.60828e-05
rs1981913	T	-0.000168513
rs10201163	T	0.000290994
rs4080156	A	5.92122e-05
rs10207985	A	6.51289e-05
rs16841161	A	0.000436643
rs2353849	C	-0.000232402
rs2353850	C	0.000363232
rs16841178	C	0.000409605
rs10172481	C	-1.04433e-05
rs16841189	G	0.000558817
rs10932058	A	0.000210025
rs7599906	C	0.00013916
rs11683085	C	-0.000922579
rs10932060	C	-0.000955327
rs13035748	A	0.000373487
rs6760579	G	0.000106139
rs6760812	G	6.05655e-05
rs7572741	T	-6.70411e-05
rs9653325	A	0.000465557
rs7599719	C	5.31139e-05
rs4591324	A	0.000384209
rs4539778	T	0.000298655
rs7577929	C	0.000263319
rs7595179	T	0.000196671
rs13035221	A	0.000354421
rs7608404	A	4.96284e-05
rs4133202	A	0.000216181
rs4386305	T	-4.32011e-05
rs6712212	T	-0.000184754
rs6708542	G	-0.000134961
rs6748817	A	0.000303021
rs13394087	G	-7.71992e-05
rs6435238	A	6.26735e-05
rs4675453	C	0.000207825
rs7557903	C	8.78887e-05
rs4414662	C	-1.65619e-05
rs12620515	C	0.000318607
rs1374711	A	-0.000170716
rs16841256	G	0.000337988
rs16841300	G	0.000256243
rs959032	C	-0.000149046
rs10192486	G	-0.000131437
rs1374708	G	-0.000225899
rs1156249	G	-0.00012106
rs10084407	C	-0.0001594
rs13024043	G	8.71707e-05
rs1447489	G	-0.000407657
rs1447488	A	-0.000102751
rs4675457	T	3.91665e-05
rs10932064	C	-6.95746e-06
rs10490267	A	0.000163991
rs921163	C	-0.000243686
rs4673300	G	-0.000344274
rs16836238	G	-0.00034778
rs41322948	G	-0.000351503
rs13003798	T	0.0001935
rs1374706	G	-0.000243892
rs4556959	A	0.000342872
rs1447483	T	0.00036814
rs1992843	G	0.000315148
rs4673301	T	-0.000252265
rs2053761	A	0.000310952
rs4530352	A	0.00040474
rs10804139	A	0.000352202
rs9288354	A	0.000124222
rs12104992	A	-2.91479e-05
rs7569376	T	0.000336186
rs7581907	A	0.000433475
rs6735824	A	0.000325734
rs16836294	C	-0.000151189
rs16836300	C	-0.000316449
rs11904684	G	0.000306268
rs12612192	G	-0.000169754
rs6713748	C	4.69398e-05
rs4673304	T	0.000114718
rs12622755	A	5.71618e-05
rs1374713	G	2.77416e-05
rs6731575	A	1.53898e-05
rs10175139	G	9.95287e-05
rs1861766	C	0.00010893
rs10198136	A	6.41564e-05
rs10174747	G	8.47006e-05
rs2193450	T	8.83543e-05
rs2111447	C	0.000145188
rs9283519	G	0.000128597
rs13017644	T	0.000139221
rs7568847	A	0.00013506
rs12614238	T	4.83536e-05
rs2193449	C	0.000177885
rs2334802	A	0.000103318
rs11693425	G	-0.000101305
rs1861763	G	-2.4658e-05
rs7593604	G	8.06243e-05
rs17595154	T	0.000130117
rs1016338	C	-6.09708e-05
rs7577059	G	9.38053e-05
rs10208062	G	8.61758e-05
rs41482445	C	0.000101864
rs6715508	C	-0.000160767
rs980388	G	9.87346e-05
rs10932085	G	0.000146586
rs6746267	G	0.000183854
rs2193451	G	0.000152276
rs16836575	A	6.1227e-05
rs1861764	C	0.000106586
rs6715511	C	-0.000100992
rs16836589	T	0.000266435
rs6755540	T	0.000180374
rs9653327	C	8.0199e-05
rs12467431	G	7.88102e-05
rs2878473	C	0.00014529
rs7579849	A	0.000387788
rs17638223	T	0.000200228
rs975894	C	0.0002648
rs10204710	T	0.000492071
rs17450826	C	-0.000970419
rs6435252	G	-0.000368178
rs13410699	A	-0.000880284
rs7580648	G	-0.000383543
rs7593832	G	-0.000436838
rs6760087	C	-4.87017e-05
rs6435254	G	-0.000372449
rs12614659	T	-8.44222e-05
rs10153811	A	0.000238774
rs7591697	A	0.000313445
rs10203626	C	0.000692488
rs16836655	A	-0.000160882
rs13408553	A	7.53003e-05
rs7605954	C	-0.000105256
rs12327977	C	0.000786329
rs17619943	A	-0.000378885
rs16836701	C	-0.000829551
rs16836712	A	7.10927e-05
rs10201810	A	1.5195e-05
rs11896131	A	-0.000227774
rs13422729	A	-5.17077e-05
rs7590088	G	-0.000158311
rs11884561	T	-0.000182964
rs12991340	T	-0.000215475
rs13005428	A	-0.000631445
rs13025187	G	-0.000128485
rs11682005	T	-0.000243071
rs12694012	C	-0.000196089
rs13421467	T	0.00033196
rs16824690	A	-0.00034278
rs2194513	A	3.96133e-05
rs10199902	T	-0.000318928
rs13383943	T	-2.72976e-05
rs13384038	T	2.19443e-08
rs6435264	T	2.64859e-05
rs16836783	T	-0.000216683
rs17535981	A	0.000325855
rs10490278	T	0.00038518
rs236846	A	7.28124e-05
rs236841	G	2.94935e-05
rs236834	A	4.96559e-05
rs1355339	T	0.00018446
rs11693416	C	0.000114873
rs2335705	C	-6.03433e-05
rs2335704	C	-8.99723e-05
rs10172766	C	0.00019095
rs10497880	T	-6.97568e-06
rs11896055	A	0.00020041
rs6741267	G	0.000254411
rs6435268	G	-0.000330554
rs7593901	C	-0.000335507
rs13028763	G	0.000310903
rs7585163	G	-0.000297573
rs7568370	T	-0.000179344
rs2241741	A	-0.000310858
rs7563474	C	-0.000130859
rs1510765	T	-0.000186784
rs13029285	A	1.92314e-05
rs6736058	G	-0.000216678
rs6754606	T	-1.76556e-05
rs6760872	T	0.000152576
rs1434156	G	0.000105944
rs6716363	T	-0.000330327
rs11688842	C	0.000187367
rs4675490	A	0.000179358
rs985164	G	0.000227781
rs16836906	G	0.00014045
rs10187682	A	-0.000273429
rs16836913	T	0.00121957
rs1434159	C	0.000419245
rs4675494	T	0.000184367
rs9288359	A	0.000338335
rs2289024	A	-0.000207413
rs2289025	G	-0.00015084
rs13414808	G	-0.000323168
rs13000345	A	0.000222407
rs1897781	T	-0.000453207
rs4675499	A	0.00037727
rs6715145	T	0.000175022
rs12477364	G	-0.000535804
rs13385430	C	-2.22559e-05
rs2117298	T	0.000299818
rs2276677	C	-0.000192685
rs2276676	C	0.000243852
rs10497881	C	0.000256495
rs12612762	G	0.000277294
rs12465268	G	-0.000452615
rs10185050	T	1.6226e-05
rs16837000	G	-0.000444219
rs919936	A	1.64253e-05
rs16824707	G	3.68772e-05
rs10175054	C	0.00026781
rs849110	T	0.000448392
rs849107	T	0.000430914
rs849106	C	0.000429673
rs34045998	G	0.000169335
rs849124	C	0.000374091
rs6435271	C	0.00023489
rs849121	G	0.000489987
rs849120	T	0.000348816
rs849116	T	0.000327005
rs849115	G	0.000460637
rs16837059	T	0.000589693
rs16837060	G	-0.000112909
rs1434165	A	6.50941e-05
rs17188399	A	0.000280056
rs17248088	T	0.000282394
rs1368943	G	-0.000196586
rs1368944	G	-0.000169398
rs10184784	G	-0.000123737
rs13417480	T	-0.000180614
rs1468997	A	1.82881e-05
rs736320	C	0.000406822
rs13415503	C	-0.000182507
rs7592846	A	0.000242108
rs7566957	G	1.30741e-05
rs6435274	G	0.000402528
rs6435275	C	0.000403064
rs17248501	A	2.98458e-05
rs7597102	A	-0.000181349
rs7587983	T	2.87669e-05
rs13397997	G	0.000344067
rs10932098	T	0.000255562
rs11894804	G	-1.63677e-06
rs1008644	A	-2.49799e-05
rs11681930	G	0.000133856
rs1921790	T	0.000132513
rs11901441	C	-6.55354e-06
rs11904275	C	-1.73687e-05
rs10490300	A	0.000101203
rs1921782	G	2.27017e-05
rs2161027	G	7.02218e-05
rs1921779	T	0.000109091
rs1921778	G	0.000117174
rs6746095	A	0.000103144
rs12694021	A	-2.97185e-05
rs6750663	A	9.68269e-05
rs4675502	G	-3.23147e-05
rs4675506	C	-2.83323e-05
rs10191595	T	0.000141282
rs16837107	C	3.2411e-05
rs1921797	T	-2.7355e-05
rs6758662	A	0.000150092
rs6730457	C	0.000108061
rs6435278	A	0.000105046
rs1921795	A	-3.20579e-05
rs10206071	A	0.00015799
rs10182802	G	0.000150275
rs6713357	A	-1.48745e-05
rs13396549	T	0.000195132
rs7593566	G	0.000191319
rs11888554	C	0.000182482
rs10490297	G	0.000360259
rs6737756	G	0.000225894
rs9288362	G	-0.000174467
rs11892551	T	0.000418349
rs13424800	A	-0.000232527
rs6435279	G	-0.00032843
rs16837138	G	0.000357164
rs12622484	T	-0.00033038
rs12619069	C	-0.000252934
rs17198316	A	-0.000416027
rs1207421	A	-0.000556302
rs2704645	A	-0.000163476
rs1211319	C	-0.000247518
rs2704638	G	-0.000236734
rs1921799	A	4.01145e-05
rs2160453	C	-0.000268634
rs4673317	G	-0.000259288
rs1212609	G	-0.000267365
rs1207433	C	-0.000250462
rs1207429	T	-0.00058396
rs1207415	C	-0.000586835
rs1207412	C	-5.49707e-06
rs1207441	T	-0.000437284
rs4119081	A	-0.000320107
rs1207440	A	-0.000464914
rs1207438	T	-0.000305924
rs849189	C	-0.000462017
rs10932104	C	-0.000336475
rs2541151	A	-0.000462297
rs2541152	A	-0.000279404
rs2541155	A	0.000124195
rs849221	A	-0.000509501
rs16837235	G	-0.000105318
rs849252	C	0.000172193
rs849250	A	-0.000309121
rs861066	A	0.0001146
rs2668152	A	0.000152458
rs2668145	A	-0.000306652
rs1990667	C	-0.000301081
rs10179357	C	0.000132317
rs849207	A	-0.000291951
rs849205	G	0.000104009
rs964355	T	5.9216e-05
rs964356	G	4.76965e-05
rs2160454	T	-0.00025526
rs849241	C	-0.000139737
rs698904	C	-0.000191531
rs698905	T	-0.000233917
rs849235	G	-0.000410404
rs6711300	A	-3.11284e-06
rs849231	A	-0.000346889
rs849230	G	-0.00035856
rs849247	T	2.25524e-05
rs10210768	A	0.000232748
rs849243	A	-0.00022196
rs16837344	G	0.000247683
rs10185378	C	0.000316198
rs11896375	G	0.000377786
rs2011559	A	-0.00053035
rs880344	A	0.000346696
rs880343	A	0.000354374
rs7565154	A	0.000306307
rs13410658	C	0.000197888
rs6705488	T	0.000132562
rs759453	A	8.71067e-05
rs6725461	T	8.47059e-05
rs759450	C	8.55851e-05
rs4675532	C	7.31459e-05
rs11687914	T	-4.2091e-05
rs10192060	G	3.52532e-05
rs1861439	G	-5.34103e-05
rs17638935	G	-3.01029e-05
rs6435290	T	-8.33897e-05
rs17536092	T	0.00013101
rs12694027	T	-3.23598e-05
rs17639046	C	2.16643e-05
rs2192933	C	-2.96177e-05
rs3732092	G	-3.15653e-05
rs12694029	A	5.4684e-06
rs12694030	G	0.000134188
rs11689931	T	-5.58209e-05
rs9288370	A	1.64352e-05
rs1035163	G	-0.000148379
rs10932118	C	-0.000144135
rs17596643	C	-0.000209439
rs2058712	G	0.000130504
rs11675753	G	-7.46086e-05
rs17682318	T	0.000108578
rs17626122	T	-1.23357e-05
rs1861442	T	-9.37237e-05
rs17626201	C	-0.000261411
rs17626309	G	0.00015681
rs13387277	C	-0.000113749
rs4673336	A	-0.000103847
rs11675303	C	-0.000204775
rs2075208	C	0.000134471
rs918058	A	0.000502244
rs1861441	A	-0.000241076
rs6757529	G	-2.04485e-05
rs10932122	A	-5.33101e-05
rs2358498	C	0.000129543
rs7596030	C	0.000121776
rs1641459	G	-0.000921223
rs2160327	A	-2.66092e-05
rs2110874	A	-9.60966e-05
rs6711044	T	9.9809e-05
rs849558	C	0.000107192
rs849557	G	-6.11512e-05
rs849556	T	-2.90487e-05
rs849552	A	-7.4514e-06
rs3771048	A	-0.000144329
rs3771038	G	-7.84472e-05
rs849584	A	5.66809e-05
rs849581	C	-0.000107172
rs849575	T	5.98585e-05
rs849570	T	8.88502e-05
rs3771021	G	0.000142103
rs849563	T	1.76962e-05
rs3771014	T	0.000385998
rs3771003	C	0.00031809
rs13001762	C	-1.45941e-05
rs3755233	G	3.31142e-05
rs3771000	C	0.000256711
rs3770996	A	6.86528e-05
rs17387431	C	-0.000111935
rs3755232	T	0.000163632
rs1990708	C	-1.91238e-05
rs3770991	A	1.7414e-05
rs16837671	T	-0.000601305
rs17387557	A	-3.55338e-05
rs7590905	G	-3.55869e-05
rs884000	C	0.000130403
rs10185592	A	0.000218357
rs960706	C	-0.000271569
rs10197445	T	0.000154978
rs10199758	T	0.000148227
rs867851	C	-7.32181e-05
rs955395	G	8.55345e-05
rs13017212	T	-0.000140577
rs12329039	G	5.11101e-05
rs12470444	A	-0.0001358
rs10187464	T	-0.000103147
rs2193227	A	-0.000126522
rs6435306	G	-2.02444e-05
rs6435309	T	-6.34527e-08
rs6435312	A	-5.80547e-05
rs1861619	T	2.08563e-05
rs12694035	A	2.19006e-05
rs7592297	C	-1.73328e-05
rs4675564	T	1.62792e-05
rs16837819	G	-2.03991e-05
rs6729701	G	-5.45346e-05
rs11679716	C	1.17315e-05
rs6748524	A	2.53255e-05
rs12478185	C	0.000398521
rs13429746	C	-8.20508e-05
rs7566893	G	-0.000114846
rs13032812	A	0.000109544
rs17308259	C	-0.000256428
rs953318	C	4.6169e-05
rs1861720	A	0.00010963
rs7600189	C	0.000126145
rs4675577	G	-9.89867e-05
rs12618490	T	4.13913e-05
rs1420781	C	9.11138e-05
rs16837908	A	-0.00053443
rs17236577	G	4.91807e-05
rs818026	C	3.37867e-06
rs818025	C	-4.14378e-06
rs12476337	G	9.26404e-05
rs17309042	A	0.000271133
rs818024	C	-7.04718e-05
rs817991	G	-0.000106184
rs817992	A	-8.99198e-05
rs817999	C	0.000125882
rs2969766	C	0.000126443
rs6759124	G	-1.75477e-06
rs13028887	T	-9.79779e-05
rs7572920	T	9.37312e-05
rs818018	C	3.01046e-05
rs818017	A	0.000121345
rs818016	C	0.000131656
rs11888013	A	9.24361e-05
rs2616352	T	8.71332e-06
rs2909111	G	2.36546e-05
rs4675584	C	-0.000128455
rs818006	C	0.000144944
rs17286569	G	6.21435e-05
rs818009	G	8.28734e-05
rs17220727	C	7.94695e-05
rs2359123	A	6.49033e-05
rs17286674	G	0.000116171
rs2359124	A	-7.63581e-05
rs10932144	T	-1.61021e-05
rs12475967	G	0.000116908
rs9989763	T	0.000127147
rs12465309	G	0.000102928
rs11683982	T	-0.000132677
rs4675587	G	-0.000230021
rs11693920	A	-0.00011865
rs12694039	A	-9.5051e-05
rs1035161	T	-8.56089e-05
rs7601686	C	-8.60975e-05
rs752919	G	-9.47357e-05
rs6728554	A	-0.000173828
rs6718656	T	-0.000104545
rs2359126	G	-0.000161164
rs12694040	C	-7.70672e-05
rs7590432	C	-6.6697e-05
rs4675588	G	-6.59602e-05
rs1564163	T	-7.53332e-05
rs1044120	C	-5.77686e-05
rs2045858	C	-7.6161e-05
rs6435324	A	-6.5461e-05
rs4147720	A	-8.78387e-05
rs6435330	G	-8.79114e-05
rs11548670	A	-2.62258e-05
rs4147713	A	-0.000135517
rs4147712	T	-9.73447e-05
rs4147711	T	-8.43982e-05
rs4147709	C	-8.72045e-05
rs11689362	T	-8.91827e-05
rs2058706	T	-0.000167034
rs7584715	A	-0.000172256
rs10166836	C	-4.53121e-05
rs3732083	T	-6.65757e-05
rs3732082	G	-0.00014032
rs3755227	T	-0.000215554
rs17222585	T	0.000216246
rs1362466	A	1.18624e-05
rs12478085	T	-6.47141e-05
rs17288678	A	0.000416692
rs16838041	T	-0.00053861
rs16838046	G	-0.0005702
rs17222948	T	0.000429144
rs2010572	T	0.000131916
rs16838081	T	-0.000488888
rs16838083	A	-0.000566397
rs6730407	G	-7.02542e-05
rs17289237	C	0.000262875
rs750505	C	-1.33431e-05
rs736789	T	5.08707e-05
rs12478642	A	4.59039e-05
rs1024809	A	-0.000141829
rs6744145	T	-0.000120229
rs1362467	A	3.82009e-05
rs2540944	G	-3.43969e-05
rs11901029	T	5.32743e-05
rs10206513	T	5.2132e-05
rs4234077	A	0.000194946
rs6734107	A	3.25813e-05
rs34873750	C	3.60478e-05
rs6758398	A	4.87466e-05
rs1982368	C	0.000166975
rs12694049	G	6.91318e-06
rs13000757	G	-6.29801e-05
rs4673349	A	1.9942e-06
rs9679697	A	6.04071e-06
rs10932150	G	-6.38831e-05
rs7582864	A	-2.83046e-05
rs3732084	T	2.91387e-05
rs4673350	C	4.94456e-06
rs1839201	C	3.11235e-05
rs13383278	T	1.41846e-05
rs12989476	C	-0.000176101
rs17304002	C	-0.00021443
rs4675600	A	0.000208003
rs10186616	T	-0.000339623
rs4675602	A	0.000194414
rs10196764	G	-0.000381169
rs1031293	T	-0.00015925
rs10497882	T	-0.000473827
rs972540	A	-0.000468191
rs1448901	A	-0.000461788
rs6751830	T	-0.0004736
rs1448903	A	-0.000246101
rs1207147	A	-0.000741312
rs1448905	T	-4.10804e-05
rs1947200	G	-7.4079e-05
rs1207145	A	-0.00074245
rs4338946	G	0.000617174
rs2300978	C	-7.58427e-05
rs2300977	A	-7.88435e-05
rs16838253	C	-0.000187598
rs6716319	A	-7.84094e-05
rs9967850	A	-0.000188955
rs1921673	A	6.15588e-05
rs13422806	A	-0.00017947
rs6757230	G	-5.25738e-05
rs1035583	G	-8.72718e-05
rs1921671	G	-9.50972e-05
rs2300973	G	-0.00010687
rs3755223	G	0.00055742
rs2300971	C	9.39634e-05
rs2284983	C	-0.000109386
rs41344245	A	0.00047496
rs9288376	G	0.000523804
rs2300970	T	0.000228813
rs2113380	C	-9.67327e-05
rs10178671	G	-1.35779e-05
rs11891267	C	-0.00014036
rs10194632	G	0.000576322
rs1921668	G	-0.000117667
rs3770971	G	0.000563069
rs1025077	A	8.37466e-05
rs2300966	G	6.27017e-05
rs16838295	G	0.000562501
rs17211421	A	-0.0001164
rs733237	C	5.89945e-05
rs2300965	G	0.000649734
rs12612168	C	-0.000174236
rs13007621	G	-4.90073e-05
rs16838306	T	-0.000152187
rs918800	A	-2.91163e-05
rs759845	G	-5.87773e-05
rs12472480	C	0.000126017
rs16838318	T	-0.000151288
rs10197510	C	-6.56244e-05
rs3755224	A	-0.000162518
rs16838320	A	0.000390247
rs34599143	C	-4.04534e-05
rs3770977	C	-0.000186142
rs16838344	G	-0.000210586
rs4675615	T	-8.93118e-05
rs7577671	A	0.000207421
rs6736588	T	-0.000319879
rs4025990	C	-8.95973e-05
rs4675616	G	-0.000281281
rs7609138	C	-0.000194182
rs3770979	A	0.000560953
rs16838360	G	-3.70569e-05
rs3821170	C	0.000242314
rs13420297	T	0.000343329
rs7565709	A	-0.000209035
rs10497883	G	-9.21194e-05
rs10490744	G	0.000549139
rs2359677	G	-0.000137533
rs6435342	A	-0.000109053
rs10490745	C	0.000216314
rs4085933	T	-0.000240767
rs1991537	A	-0.000241956
rs11694535	G	-9.35788e-05
rs3821173	G	-9.33518e-05
rs3755226	T	6.22308e-05
rs13396148	G	0.00022906
rs10186957	C	-0.000132768
rs13004168	G	-0.000104683
rs6717089	T	-0.000164508
rs2195485	C	-0.000143811
rs6721070	T	-0.000147929
rs11895936	G	8.84174e-05
rs10186535	T	3.73635e-05
rs13395560	C	3.49728e-05
rs2359680	T	1.93628e-05
rs2115591	G	9.61869e-05
rs13023391	A	-1.41289e-07
rs13382730	A	-6.23731e-06
rs13415634	G	0.000131754
rs2099131	T	0.000131506
rs16838464	C	0.00011235
rs6720554	C	0.000128031
rs16838475	T	4.37297e-05
rs1012525	G	0.000170201
rs16838492	A	0.000112613
rs13007234	A	7.90955e-05
rs16838518	G	0.000150223
rs4675623	C	-1.06022e-05
rs10490746	G	-0.000110514
rs13023948	C	-2.72968e-05
rs13022102	C	0.000108485
rs16838601	G	-0.00031326
rs2359681	C	4.4814e-05
rs16838621	A	7.43054e-05
rs16838626	T	0.000116115
rs16838630	A	8.38661e-05
rs4675625	T	-2.70749e-05
rs12052643	T	-9.27887e-05
rs16838677	T	0.000235385
rs11885673	G	-2.38883e-05
rs16838688	G	-8.07947e-06
rs16838691	A	0.000184775
rs10490540	C	-1.43558e-05
rs10490542	A	-1.18249e-05
rs12471939	C	-3.73856e-05
rs16838710	A	-5.11403e-05
rs4578841	A	-6.96158e-06
rs13419306	A	-2.7504e-06
rs4624363	A	0.000256687
rs12473690	C	-0.000210581
rs2193884	T	-9.62666e-05
rs2287633	G	-8.22521e-05
rs2287632	T	-0.000299785
rs2287631	T	-8.59391e-05
rs6707178	G	-0.000296902
rs10173707	A	-9.19147e-05
rs2359721	T	-8.90416e-05
rs2359722	T	-9.26538e-05
rs2302920	C	0.000343563
rs6435346	C	-7.21431e-06
rs13427620	G	-8.21921e-05
rs6752639	T	-0.000282483
rs6742102	C	-7.35867e-05
rs13004504	G	-4.64727e-06
rs16838820	T	-0.000233497
rs6716757	A	-1.86939e-05
rs1862087	T	7.97991e-05
rs3828294	G	1.41021e-05
rs16838839	C	-0.000249316
rs2287630	G	7.35764e-05
rs3815686	A	0.000118276
rs2277912	T	6.17368e-05
rs4488642	A	2.56836e-05
rs888621	T	0.000153315
rs2287629	C	6.85923e-05
rs2287628	A	0.000144277
rs879472	G	-0.000246477
rs3791984	A	-0.000245362
rs6435351	T	-0.00022629
rs12478466	T	0.000191141
rs10172934	G	0.000182542
rs12694062	A	-0.000183605
rs2059022	T	0.000120404
rs6726245	G	-0.000167039
rs13400622	G	0.00011641
rs7596719	T	3.34285e-05
rs17280449	G	-0.000196951
rs7593959	G	-9.1088e-05
rs1862090	G	-6.82865e-05
rs11692535	A	-0.000314528
rs35342955	G	-0.00018831
rs6435354	T	-6.3077e-05
rs13003233	A	-0.000108283
rs7581388	T	0.000172022
rs6737274	G	-7.09072e-05
rs6755560	T	-4.82235e-05
rs12466917	G	-0.000133215
rs960713	C	-6.89125e-05
rs725822	T	-0.00013104
rs10515948	T	-0.000285469
rs12464038	A	-0.000274805
rs10515949	T	8.55644e-05
rs10515950	T	4.79962e-05
rs12469482	A	5.98085e-05
rs11692974	C	-0.000163476
rs13429985	G	0.000109883
rs11897520	A	0.000104493
rs1453177	C	0.000104542
rs10187986	T	0.000257566
rs6728532	C	-1.16767e-05
rs1530941	A	0.000101758
rs12469619	T	9.87001e-05
rs1377390	A	0.000312736
rs1453172	C	0.000101186
rs4673366	C	-4.29978e-05
rs2123529	T	0.000104107
rs2123525	T	0.000103716
rs2123526	T	0.000139892
rs10170650	C	0.000255554
rs2078	C	-5.54211e-05
rs17458266	G	-0.000351057
rs16839012	C	-0.000318207
rs9967789	C	0.000225717
rs6720430	T	4.51942e-05
rs730974	T	5.71552e-05
rs10932172	T	7.41273e-05
rs10932173	T	4.76008e-05
rs1349735	A	5.71172e-05
rs1901771	C	0.000239971
rs13420911	G	5.74408e-05
rs6719240	A	-0.000216647
rs11903403	T	6.1431e-05
rs1453169	A	5.78091e-05
rs17597007	G	-7.35997e-05
rs17458475	T	0.000192111
rs1006389	T	0.000263624
rs17536670	A	0.00024859
rs11676601	T	-0.000251341
rs10497886	T	0.000235081
rs7564361	C	-0.000120484
rs10191593	A	-8.19194e-05
rs2253368	A	0.000116517
rs2080711	A	0.00019201
rs1377389	T	0.000123567
rs6741227	C	0.000193769
rs6732038	T	5.62423e-05
rs1990810	A	0.000120957
rs1990809	C	-4.00621e-05
rs1468981	C	-6.63045e-06
rs2287508	T	2.37451e-05
rs17215043	A	-5.99898e-05
rs13028142	T	-9.77325e-05
rs17281273	A	4.3794e-05
rs10490478	T	6.93255e-05
rs1263600	G	-1.60701e-05
rs17281469	T	0.000314557
rs1263631	A	4.43778e-05
rs1019400	A	5.26995e-05
rs16839135	C	0.000309212
rs2287504	C	5.39934e-05
rs16839150	G	-6.38143e-05
rs7582048	A	0.000123817
rs1263615	T	-0.000160429
rs13012163	C	0.000109078
rs6759901	C	0.000107321
rs1263611	C	-7.86709e-05
rs1263607	C	-6.61148e-05
rs10196134	T	4.17369e-05
rs1263605	C	-6.54027e-05
rs10515947	G	6.91466e-05
rs12472554	T	0.000110447
rs2244923	C	4.51357e-05
rs9646757	T	0.000109631
rs1263625	T	0.000125462
rs2244399	T	-0.000146235
rs6727168	T	-4.9046e-05
rs6743779	A	-0.000141367
rs2300941	C	-0.000159946
rs918282	C	-3.33746e-05
rs7579488	T	-0.000272336
rs7594394	T	-0.000591562
rs7603172	G	8.86494e-05
rs2284928	T	8.01198e-05
rs7568824	C	7.99592e-05
rs1920048	G	-7.90365e-05
rs7608012	T	7.55853e-05
rs7600286	T	0.000104876
rs2111593	C	0.000107031
rs2111592	G	0.000117401
rs1263686	C	0.000122398
rs1263674	T	0.000120074
rs4141428	T	-7.28476e-05
rs10932182	T	-9.31988e-05
rs723305	G	8.59162e-05
rs763615	C	-0.000342178
rs2216375	T	8.41174e-05
rs4465756	C	-9.09376e-05
rs759663	G	-8.45725e-05
rs2111598	G	2.57533e-05
rs11695409	G	-1.36115e-05
rs17285604	T	8.62884e-05
rs6435367	A	4.60609e-05
rs12329153	C	-4.69862e-05
rs16839426	G	4.08286e-05
rs991684	C	4.91072e-05
rs10189395	A	-3.55354e-05
rs13385352	T	4.39903e-05
rs6435368	A	0.000110692
rs6435369	A	4.7619e-05
rs716630	T	-3.87778e-05
rs1012264	G	-0.000381414
rs12694083	A	-0.000366232
rs6732962	C	0.00010682
rs7577873	G	-2.311e-05
rs10173558	T	-8.53071e-05
rs1016402	C	-0.000121149
rs10932186	C	-9.42327e-05
rs4675658	C	-0.000133915
rs16839535	G	-0.000188894
rs918193	C	-3.02114e-05
rs13408952	C	-0.000403616
rs12995614	C	-4.50488e-05
rs4673369	G	-0.000155574
rs11674656	T	-0.000199742
rs11883547	C	-0.000195934
rs17194762	G	-0.000213909
rs2216782	T	-0.000219944
rs763617	C	-0.000220742
rs9288382	C	-0.000213703
rs6435370	C	7.22386e-05
rs10490596	G	-4.91497e-05
rs16839629	T	0.000176858
rs7604355	C	4.31337e-05
rs4675664	T	-9.46643e-06
rs16839646	T	-1.50328e-05
rs16839653	C	-0.000354751
rs2113382	A	-0.000841206
rs6710342	A	0.000103876
rs16839664	C	8.9687e-05
rs17202235	T	0.00024768
rs2113383	G	0.000115406
rs16839673	C	-7.61418e-05
rs2161767	A	-7.35813e-05
rs11683456	G	0.000137189
rs11677973	T	0.000127953
rs10932191	C	0.000132572
rs11685176	T	0.000141702
rs11690588	A	0.0001475
rs1862884	G	-5.95945e-05
rs13415468	G	0.00015327
rs13391493	T	0.000159301
rs11692326	C	0.000180195
rs11682446	A	0.000160175
rs4377319	T	0.000163607
rs17203403	A	0.000157936
rs6719582	G	0.00016384
rs17203578	T	7.96233e-05
rs6721035	C	0.000100126
rs35156769	C	0.000104544
rs34289388	G	0.000102577
rs11892543	A	-0.000522558
rs13421357	C	0.000103164
rs10180144	A	0.00062305
rs4510210	T	0.000106418
rs10172070	C	0.000150884
rs4675677	T	-0.000518542
rs17809990	G	-0.000258205
rs1030290	A	-0.000388225
rs11673960	G	-7.87659e-05
rs4675679	T	-0.000197524
rs722761	C	-8.34251e-05
rs981901	A	-5.55825e-05
rs7340418	C	-6.89119e-05
rs4673372	C	-5.97399e-05
rs1862951	A	-0.000337695
rs16839849	C	-0.000575793
rs2709370	A	-2.77046e-05
rs2709373	T	-1.29257e-05
rs2709376	T	-0.000319351
rs2551639	A	-2.41387e-06
rs889895	A	-9.84097e-06
rs2551640	G	3.45865e-06
rs2709356	C	1.50097e-05
rs2709357	A	1.47467e-05
rs2551642	C	1.6826e-05
rs10932201	G	-8.6908e-06
rs11904814	T	-4.25209e-05
rs16839883	A	-0.000218133
rs6740584	T	-1.11235e-05
rs3730276	A	0.000371517
rs2551921	T	1.8161e-05
rs2551922	A	-0.000116415
rs3770704	A	-1.66752e-05
rs2551923	C	1.6205e-05
rs2709387	G	4.73234e-05
rs2254137	C	-1.36691e-05
rs2194430	T	-0.000485839
rs2551926	T	-0.000486864
rs2551645	C	2.09883e-05
rs2709393	A	-0.000480354
rs2464978	A	-1.65874e-05
rs13029936	C	-7.1864e-05
rs2551928	A	5.26506e-05
rs1045780	A	-1.46532e-05
rs6785	A	-1.3613e-05
rs2551929	C	-1.36887e-05
rs2256941	T	-2.51362e-06
rs2709396	C	-1.2169e-05
rs2551931	A	-1.24485e-05
rs2709417	A	0.000190975
rs2551949	G	2.4062e-05
rs2709416	C	9.45564e-07
rs2551942	T	-1.01871e-05
rs2952768	T	8.70988e-05
rs2952769	T	-2.31997e-05
rs2709386	G	6.22816e-05
rs2464975	T	-3.54878e-05
rs7591784	A	-9.04481e-05
rs7595131	T	-8.81416e-05
rs2551971	A	-5.53141e-05
rs2551978	G	0.000273757
rs906848	C	-2.62834e-05
rs7591375	G	-9.41596e-05
rs17458775	G	-0.000124533
rs2663872	G	-7.63596e-05
rs2663887	G	0.00015584
rs13413110	A	0.000168106
rs10176319	C	0.000177583
rs2663891	G	0.000185257
rs13414402	C	0.000243724
rs2663889	C	0.000252187
rs2663879	T	0.000209326
rs4675706	G	-0.000196819
rs6715575	A	0.000237795
rs16840004	G	0.000236719
rs9784133	A	0.000107253
rs6755821	G	0.000252783
rs7567627	A	-8.30365e-05
rs6708488	G	-0.000167274
rs13034375	A	0.000390807
rs12619380	C	0.000431882
rs16840054	C	0.000745376
rs16840057	T	0.00074297
rs16840060	T	0.000738374
rs2306434	C	0.000367588
rs2306433	A	0.000450571
rs7581436	C	0.000258879
rs2127685	A	0.000235065
rs2063303	G	0.000153279
rs17537169	T	-8.91706e-05
rs7603823	C	-4.13943e-05
rs12472333	G	-1.43667e-05
rs17537190	T	-5.27256e-05
rs10932212	C	0.000269699
rs13432421	C	0.000271965
rs12467643	C	-2.3317e-05
rs1078049	T	0.000155548
rs1471526	C	0.000144962
rs10497888	G	0.000310714
rs2621469	T	-0.000114573
rs873779	C	0.000132619
rs2718670	T	0.000598247
rs1871671	C	0.000128001
rs2718666	T	0.000167992
rs10932215	C	0.000137348
rs10932216	C	0.000214679
rs11898685	T	0.000224347
rs13006150	T	0.00029034
rs6705199	G	8.19598e-05
rs12694096	T	-0.000243496
rs17537670	T	-0.000179683
rs2044971	A	-6.10961e-05
rs7593972	C	2.47338e-05
rs2123294	T	-4.87583e-05
rs3795912	A	-7.84783e-05
rs10497890	T	0.000209592
rs930745	T	-0.00021271
rs7595734	C	-6.60031e-05
rs10497891	G	-4.51382e-05
rs11676872	A	-8.58452e-05
rs17537823	C	-7.53464e-05
rs6741366	A	-8.80518e-05
rs17459758	A	-0.000285393
rs6740362	A	-0.000264941
rs6435402	G	-0.000285582
rs13421034	C	-9.69808e-05
rs17640827	A	3.74682e-05
rs9789678	A	-0.000116529
rs10932221	C	-0.000209249
rs7583013	C	-9.33788e-05
rs13387203	C	-0.000127783
rs1545503	T	-0.000143585
rs11891423	C	0.000116918
rs2084870	T	0.000114653
rs6723557	T	-0.00011501
rs4675722	T	0.000118168
rs4675723	A	0.000126812
rs4675726	G	0.000126797
rs10497894	G	-0.000167989
rs10804164	G	-0.000160459
rs10932228	A	-5.957e-05
rs17538061	A	-0.000243202
rs12464255	G	-0.000253047
rs6746998	G	5.68155e-05
rs4234085	G	-3.71148e-05
rs11892554	G	-4.87656e-05
rs10932236	G	0.000294973
rs6758890	C	0.000764317
rs12468359	G	-0.000306027
rs2084872	A	0.000220917
rs12624109	A	-1.6866e-05
rs10932241	A	-6.94457e-05
rs1020581	G	-6.22175e-05
rs4277501	C	4.30112e-05
rs4277502	C	4.07095e-05
rs10176291	A	0.000409402
rs6435415	G	3.6541e-05
rs2305429	A	7.68369e-05
rs1470826	A	7.26994e-05
rs12328374	G	-2.52302e-05
rs2601495	C	-5.4584e-05
rs2601494	A	-4.53328e-05
rs6732496	T	-1.82079e-05
rs2242073	T	1.62042e-05
rs12463771	G	-2.89336e-05
rs2060867	T	4.01613e-05
rs2854717	G	-3.31505e-05
rs4289171	G	-2.97461e-05
rs1008487	G	-7.51005e-05
rs4449112	T	-2.88284e-05
rs2854712	C	-7.46161e-05
rs971493	C	4.72257e-05
rs12464552	G	-5.55665e-06
rs6751246	T	-3.04772e-05
rs796287	T	0.000137366
rs2362791	A	-4.9379e-05
rs2289917	G	-6.10152e-05
rs6750890	G	-5.89042e-05
rs2592158	T	0.000222659
rs796265	T	0.000289984
rs6758279	A	7.95742e-07
rs6758738	A	-9.68945e-06
rs6712379	G	-2.0369e-05
rs796270	T	0.000263848
rs796272	A	0.000305153
rs6720791	G	-0.000113446
rs6729051	G	-0.000176571
rs2441351	G	-0.000231775
rs12994778	A	-1.00653e-05
rs10192127	A	-0.000252624
rs796279	A	-0.000376625
rs796280	C	-5.7283e-05
rs2123291	A	4.83748e-05
rs6751157	G	-0.000160442
rs6725512	T	9.50076e-05
rs6710543	G	6.71488e-05
rs7572263	A	8.47513e-05
rs12986551	T	7.14511e-05
rs7579275	A	8.13253e-05
rs10932250	C	-0.000229505
rs4341876	G	-0.000239549
rs13402685	T	0.000214003
rs10445731	C	-0.00026626
rs9967760	G	-0.000248476
rs7585931	G	-0.000222416
rs6755619	T	-0.000244532
rs6740421	C	-0.000215083
rs12373582	A	5.4937e-05
rs6722000	A	0.000105201
rs16840769	T	0.000466544
rs12105636	A	0.00046305
rs6435435	G	3.44808e-05
rs3769521	G	0.000124776
rs11895188	T	0.000143903
rs12475932	A	3.56325e-05
rs13034777	G	-0.000515017
rs17652774	T	-8.65653e-05
rs6746926	G	-9.11391e-05
rs4675748	A	2.52831e-05
rs10189031	T	1.51848e-05
rs10497897	T	-2.43521e-05
rs16840911	C	-0.00052641
rs16840913	A	-0.000515806
rs10497898	A	2.80628e-06
rs999890	T	-2.43419e-05
rs999891	A	-2.3957e-05
rs1866046	A	0.000155252
rs11885913	C	0.000133389
rs2289171	G	-0.000115294
rs10190458	T	-2.84641e-05
rs13407268	C	-2.55684e-05
rs10177810	A	-2.6398e-05
rs11538998	C	0.000130773
rs35293936	C	-0.000149496
rs35217101	C	-0.000143002
rs4673402	G	-0.000128723
rs12694110	T	-0.00012264
rs35444703	G	0.000122421
rs6728530	A	-0.000130982
rs11893137	C	-0.000561273
rs4675764	G	-0.000133367
rs13014969	C	-0.00060029
rs970377	C	0.000104594
rs10206991	G	-0.000125606
rs4673404	C	-6.46351e-05
rs11897777	A	-0.000116074
rs11902124	T	9.16162e-05
rs12614048	T	-3.60108e-05
rs1347664	C	0.000124982
rs1816612	A	0.000119608
rs10497900	G	-4.62009e-05
rs1370369	T	0.000101738
rs13403425	T	0.000110956
rs1370371	G	-2.93412e-05
rs3754817	C	0.000113542
rs1437416	A	-7.98228e-06
rs16841236	A	-3.91083e-05
rs3769517	G	0.000149996
rs2576810	T	3.27913e-05
rs879707	A	0.000170835
rs1259699	A	-0.000483047
rs897083	A	-3.43409e-06
rs3820902	G	0.000192731
rs3820901	A	0.000203938
rs6717082	G	-0.000451423
rs3820900	C	2.81814e-05
rs1057390	C	-0.000452648
rs1057392	T	3.26187e-05
rs12105866	C	0.000225608
rs1429891	C	0.000145
rs6435464	C	0.000153173
rs6755377	G	0.000151827
rs1036015	C	-0.000784401
rs7567228	T	-0.000388185
rs11888566	A	-0.000524493
rs9288395	G	-0.000679549
rs10205358	G	-0.000729483
rs10497902	T	-0.00014233
rs9808109	A	3.93879e-06
rs6729895	A	-5.77037e-05
rs5028247	A	-0.000743737
rs10932265	G	0.000199844
rs7580611	C	9.02681e-06
rs1377908	G	-0.00015251
rs7587816	G	-0.000122289
rs6732025	A	-0.000112238
rs10497903	C	-0.000168921
rs6435469	G	-0.000134917
rs13394305	T	-0.000267451
rs13005342	A	-0.00132714
rs1429879	A	-0.000270041
rs10497908	C	-0.00119382
rs10165384	A	-0.000967645
rs2099159	C	9.4119e-06
rs1568167	A	-0.000282795
rs17664733	A	0.000419252
rs16841595	A	9.07362e-05
rs10176371	A	-7.57787e-06
rs10210120	G	-0.000264833
rs1356376	C	-0.000257218
rs1517345	C	-0.000238887
rs979719	T	-0.000268745
rs4293512	G	-0.000249686
rs6748198	T	-0.000265049
rs6704820	A	-0.000263869
rs1517344	C	-0.000226141
rs6715079	A	-0.000218537
rs1921735	A	-0.000209856
rs1914403	C	-0.00027679
rs13383928	T	0.00014306
rs13028604	T	-0.000348505
rs1607186	T	7.0371e-06
rs10196826	A	-4.5002e-06
rs11688883	C	-6.85122e-07
rs6733175	T	-2.51753e-05
rs1356379	C	0.000159049
rs11897307	A	-0.00029396
rs6705152	C	-0.000221323
rs6732651	T	-5.79375e-05
rs1517350	C	-2.97096e-05
rs12473988	T	-7.50483e-06
rs7588488	G	-0.000164545
rs1980188	A	-0.000175791
rs7602514	G	-0.000253009
rs10167664	T	-0.000124971
rs6435477	A	-0.00010962
rs6748502	A	-0.000104717
rs4459678	G	-0.000114442
rs4260181	G	-0.000139958
rs4261669	G	-0.000139402
rs6712328	G	-0.000138423
rs13027901	C	-0.000137668
rs6710273	A	-0.000124473
rs6739501	G	-0.000126967
rs4542788	C	-0.000131923
rs4389270	A	-0.000116401
rs6753580	T	-9.20468e-05
rs6414172	A	-0.000174776
rs3851939	C	0.000303213
rs871396	T	0.000313947
rs10932277	C	0.000274491
rs13008366	T	0.000272081
rs10192840	A	0.000296586
rs11888538	G	0.000293377
rs13411078	G	0.000293053
rs10497916	A	0.000228889
rs10497917	C	0.000240177
rs870908	C	-0.000216388
rs1915916	G	0.000268169
rs12478669	G	0.000249635
rs12478703	G	0.000254741
rs10932280	T	0.000249749
rs6740090	T	0.000244278
rs13011434	T	0.000234388
rs16842187	A	0.00024151
rs9989816	T	0.000216226
rs939848	G	0.000211401
rs7588985	C	0.000243579
rs10167720	A	0.000213722
rs6435502	A	7.24321e-05
rs2364820	A	5.36985e-05
rs4672543	A	8.92457e-05
rs13025406	C	4.80461e-05
rs13387460	C	-0.000193203
rs10206053	C	3.47508e-05
rs10804172	A	4.37336e-05
rs1522197	G	0.000262299
rs7608394	G	0.000284329
rs16842299	T	0.000263693
rs4673439	T	-0.000103437
rs10211095	A	-0.000103804
rs17726407	T	-0.000119059
rs16842359	A	-0.000109424
rs1402995	T	-0.000129602
rs1561529	G	-4.10242e-05
rs1561530	C	-5.59951e-05
rs1371438	A	-4.13884e-05
rs12468520	G	6.87739e-06
rs1371435	C	7.31049e-05
rs966284	T	1.73317e-05
rs1158709	T	-2.82657e-06
rs13422892	T	0.000117106
rs13409895	G	9.6383e-05
rs12694150	C	-5.73881e-05
rs2364826	A	-4.81824e-05
rs1116448	A	-4.71973e-05
rs2028354	C	7.98088e-05
rs10181135	G	6.46808e-05
rs2886188	A	1.83545e-05
rs10165787	A	-5.04631e-05
rs12694151	C	7.85261e-05
rs10202412	G	0.000201544
rs991724	C	0.000319835
rs12999691	A	0.000309832
rs17727631	A	0.000208609
rs1371436	T	0.000194482
rs1371437	G	0.000294823
rs2365300	A	-0.000357636
rs7587994	G	0.00022092
rs13405413	T	0.000223829
rs13392114	C	0.00021879
rs16824899	A	0.000219664
rs7583386	A	0.000220076
rs2119039	G	0.000225672
rs17738719	T	-0.000125891
rs13418760	C	0.00022028
rs6756445	C	0.00024852
rs6727838	A	0.000245315
rs4332863	A	0.000243525
rs10932286	T	-9.26261e-05
rs12694157	A	0.000216146
rs10179373	T	-8.12982e-05
rs10179445	T	0.00022406
rs17738962	C	0.00012205
rs7581212	G	0.000246321
rs1583758	T	0.000245533
rs12995332	G	-0.000352061
rs6717755	A	0.000136708
rs12694164	A	0.00014737
rs13000497	C	0.000162125
rs6761235	C	0.000161931
rs10497923	C	0.000137816
rs1946880	T	-8.28374e-05
rs10804174	C	-8.32048e-05
rs1439727	A	0.000166882
rs1446604	C	0.00016566
rs1446603	G	0.000165326
rs16824906	A	4.07198e-05
rs1446607	A	0.000168501
rs2100078	C	0.00016275
rs6745799	T	4.46977e-05
rs17740667	C	-0.000130166
rs12986446	G	-0.000235431
rs12614235	T	4.35729e-05
rs13400204	T	-9.49746e-08
rs17690726	A	0.000279553
rs10497927	G	0.000265563
rs12694176	A	3.40128e-05
rs10183434	T	-0.000124935
rs1020407	A	7.15449e-05
rs12694178	G	6.43588e-05
rs1900310	G	-8.55277e-05
rs6435523	A	5.30617e-05
rs12611509	T	0.000128193
rs1470498	T	0.000221694
rs16842834	G	-0.000340284
rs935405	A	6.64903e-05
rs2121372	T	3.59398e-05
rs12999670	G	-0.000316157
rs975719	T	-2.02928e-05
rs17726336	C	0.000486856
rs6726105	A	8.31081e-05
rs4417658	T	9.05428e-05
rs11892351	C	-0.000278768
rs7606091	G	0.000458109
rs1446597	T	-0.000225953
rs11677905	G	-0.000222317
rs11896886	G	-5.17275e-05
rs6435526	T	-5.28076e-05
rs10445803	C	-5.31539e-05
rs10196056	C	-0.000228552
rs1900308	A	-0.00022539
rs6761283	C	-4.53704e-05
rs1446596	C	-5.94991e-05
rs11678209	C	-3.35089e-05
rs12614974	G	0.000123639
rs992029	C	0.000497468
rs16842900	A	-0.000266914
rs16842904	C	-0.00029376
rs16842906	C	-7.92665e-05
rs12623404	G	0.000113172
rs7580512	C	0.00026049
rs13027724	G	-0.000531064
rs11680789	G	-0.00012357
rs16842934	G	-0.000538833
rs10514642	G	-0.000513861
rs997109	T	0.000202538
rs4673482	A	0.000221728
rs6728378	A	0.00010748
rs2365657	A	-8.43038e-05
rs6435530	A	9.34562e-05
rs6435531	G	0.000221906
rs13025539	C	-0.00052983
rs2198475	C	0.000112118
rs2198478	T	-3.88678e-05
rs12327904	A	-0.000131453
rs288068	C	3.08433e-05
rs7561678	T	0.000206532
rs17316904	A	-0.000576817
rs17317114	T	-0.00052307
rs10514643	G	-0.000535188
rs17238784	T	-0.000319753
rs16843022	T	-0.000232155
rs288071	A	-9.80155e-05
rs288070	G	-9.87254e-05
rs288077	A	0.000271672
rs12620654	G	9.14769e-05
rs16843177	C	-0.000273982
rs10179388	C	-0.000296477
rs12619473	G	0.000113112
rs11899684	C	-0.000178126
rs2663644	G	0.000354216
rs1509467	G	1.46181e-05
rs1967262	A	0.000170094
rs906831	G	2.83413e-05
rs9288410	G	2.04855e-05
rs13384979	C	-0.000460901
rs2663659	G	7.84573e-05
rs10497931	C	0.00014364
rs6746029	A	4.8644e-05
rs16843354	G	1.64733e-05
rs2271252	T	6.54692e-05
rs2710482	A	0.000164581
rs3768835	T	0.000188942
rs12618080	A	0.000293484
rs3768834	C	0.000123324
rs3768833	T	0.000126767
rs10197252	A	0.000119552
rs3768826	C	0.000185777
rs3738935	C	0.000118144
rs3820748	A	0.000115653
rs6709925	G	0.000123334
rs2286850	T	6.61077e-05
rs3768814	T	0.000227593
rs3768813	A	0.000151393
rs16843453	C	0.000246816
rs6720659	C	0.0002234
rs741007	G	0.000171677
rs741006	G	0.000222098
rs2239672	G	0.000173991
rs17745550	A	4.83108e-05
rs12613705	A	0.000190915
rs723683	G	0.000170807
rs16843555	C	8.21866e-05
rs2268042	C	0.00018763
rs6742070	A	0.000259182
rs2239552	A	0.000316073
rs4673486	A	-0.000187708
rs7594601	T	-0.000237599
rs16843614	G	0.000123881
rs2215625	C	-0.000204298
rs16843651	G	0.000300145
rs2191912	A	0.000166011
rs12622598	G	0.000144259
rs7588518	G	0.000369518
rs2191914	A	0.000385602
rs6742314	G	0.000156405
rs13017987	A	0.000377458
rs2191915	C	0.000261194
rs11692338	T	0.00027292
rs11692608	T	0.000177162
rs1476876	T	0.000173509
rs11680007	A	0.000187938
rs11680964	A	0.000173946
rs10932310	T	0.000284072
rs17803849	C	-0.000273679
rs2286851	A	0.000283521
rs731953	G	0.000278748
rs7569393	C	-4.09208e-05
rs10170320	C	-2.71341e-05
rs6742553	T	7.45169e-05
rs7581661	G	-1.45479e-05
rs9288413	C	7.74022e-05
rs9288414	C	0.00012169
rs10178425	G	0.000128035
rs10188289	G	0.000145148
rs10194322	G	-1.21443e-05
rs9973848	A	0.000178242
rs9973317	C	0.000157821
rs10490026	G	0.000156995
rs7593426	G	0.00013813
rs7566741	A	0.000149478
rs10490028	C	0.000121952
rs12329303	A	0.000174001
rs1558474	C	0.000114182
rs17748818	C	0.000101023
rs11688226	C	7.65388e-05
rs6739769	C	8.60814e-05
rs10166445	A	-8.544e-05
rs10200921	G	0.00022699
rs17749423	C	-3.04326e-05
rs2215669	T	-4.61992e-05
rs7575600	T	-9.7123e-05
rs10170116	G	-9.84971e-05
rs10178327	A	-9.85104e-05
rs16843977	G	3.12636e-05
rs7593770	T	3.37773e-05
rs16843980	C	-5.13048e-05
rs2887870	G	0.00017199
rs2723224	G	-0.000165105
rs10804178	T	0.000102428
rs1861072	T	-9.16552e-05
rs7589926	G	0.000170759
rs16844058	A	-0.000520738
rs3738934	T	0.00016885
rs10192315	A	-0.000265137
rs13006132	T	-0.000235818
rs2723211	G	5.78673e-05
rs7570090	C	2.32287e-05
rs13018349	T	-0.000243917
rs6435550	A	3.26949e-05
rs7560910	C	-0.000412886
rs2041688	T	4.95663e-05
rs6732072	G	-0.000209327
rs2539014	A	-2.54967e-05
rs6732506	T	-0.000254824
rs2160020	T	-0.000261105
rs263675	A	-0.000251574
rs7601356	T	0.000397131
rs2286963	T	0.000394135
rs1509568	T	0.00027924
rs1509571	C	0.000261745
rs3764913	T	0.000363147
rs13009758	T	-0.000250964
rs1396830	G	0.000363641
rs7596691	T	-2.71585e-05
rs2048277	A	-0.000297264
rs6734950	T	-0.000129293
rs867342	A	-0.000140847
rs11900095	A	-0.000311907
rs6736750	G	-0.000132969
rs4261668	T	-0.000137844
rs4673510	T	-0.000135631
rs13025700	A	-0.000204349
rs11887149	A	-5.64409e-05
rs12471867	A	-5.97608e-05
rs1458282	C	-5.74344e-05
rs1813823	A	-2.44065e-05
rs10932328	C	-8.55272e-05
rs1379836	A	-8.38811e-05
rs4338912	A	-7.5271e-05
rs4672574	T	-7.07251e-05
rs4673518	A	-6.79877e-05
rs1072872	C	0.000244889
rs17820639	A	-8.60108e-05
rs2021215	C	0.000280862
rs10804181	G	-2.14513e-05
rs10932330	C	0.000199961
rs3851937	C	-1.65193e-05
rs6745925	G	-1.16863e-05
rs1605899	C	0.000196832
rs1027901	A	-1.43346e-05
rs6435569	G	3.7853e-06
rs17770211	A	-8.71811e-05
rs7893	G	0.000263267
rs1044710	G	0.00035587
rs1044708	T	1.01811e-05
rs13420747	T	0.000221704
rs3770699	G	-4.68661e-05
rs2287432	T	8.97067e-05
rs3845633	G	6.67835e-05
rs3856339	G	9.01779e-05
rs2287424	T	8.05755e-05
rs10804183	A	6.59208e-05
rs3770693	T	0.00069979
rs12474078	C	-0.000118545
rs3732058	C	0.000707371
rs3856341	G	9.0737e-05
rs2287420	C	-0.000146815
rs10932334	C	-0.000117898
rs3755182	T	-0.000148788
rs3856348	A	-0.000144286
rs17771664	G	0.000178704
rs6725303	C	0.00021341
rs6725770	G	0.000180993
rs13016272	A	-0.000182771
rs17822981	A	0.00017151
rs759688	G	-0.000658139
rs1509816	C	-0.000488739
rs1858193	T	-0.000153827
rs2160851	G	-0.000558192
rs2370962	G	-0.000557647
rs918234	T	-0.000498622
rs918233	C	-0.000374044
rs9941507	G	-0.000532288
rs918232	A	-0.000353666
rs10932340	C	-0.000546923
rs1509820	G	-0.00024661
rs10188695	G	-0.000163817
rs2664238	T	-0.00037848
rs981024	G	9.09576e-05
rs2664232	G	9.52998e-05
rs10490319	T	-0.000188124
rs2012564	A	0.000102479
rs2250976	T	0.000149762
rs11904031	C	8.10045e-05
rs17773128	C	0.000515009
rs6749597	G	-0.000196937
rs2887913	A	9.27713e-05
rs9789405	C	-0.000203398
rs6744672	G	9.94898e-05
rs2287604	A	-0.000190534
rs2287602	A	-0.000212233
rs10932343	C	9.64599e-05
rs10515951	G	0.000740566
rs10165443	C	0.000256354
rs4640325	G	0.000672074
rs4399666	C	0.000268228
rs9288418	G	0.000207071
rs2371000	T	0.000293561
rs2371001	A	0.000102828
rs3770684	A	0.000172709
rs11685945	T	0.00018567
rs3821135	T	0.000223628
rs10804186	T	0.000249159
rs12468557	C	0.000197983
rs6750325	G	0.000187888
rs7572146	A	0.000330373
rs11681045	T	0.000132296
rs13010236	T	6.85819e-05
rs2287598	A	-6.36548e-05
rs2270476	G	-0.000192987
rs12997383	C	0.000213885
rs10932347	A	9.50955e-05
rs6748782	C	-8.957e-05
rs4142152	C	-0.000253296
rs4142151	T	-0.000314915
rs2371015	C	-0.000234712
rs6727826	C	-6.96842e-05
rs2887915	C	-0.000243769
rs10490320	T	-0.000239638
rs12470865	C	-0.000232773
rs2371019	T	-0.000275149
rs2371023	G	-0.000235466
rs13427306	T	-1.84592e-05
rs10192656	C	-9.4528e-05
rs13422990	G	9.43756e-06
rs12613336	T	6.66003e-05
rs12999612	C	-4.34801e-05
rs2216403	G	-9.83838e-05
rs10180880	A	-0.000140588
rs10205035	C	-0.000159287
rs2371034	G	3.28111e-05
rs1160096	C	-3.85847e-05
rs16844843	G	-9.09982e-05
rs17777000	A	-0.0001217
rs7583500	T	-0.000124852
rs4672593	C	-0.00012313
rs1024898	A	4.41259e-05
rs1024896	G	-7.06814e-05
rs10932355	A	7.25621e-05
rs16844874	T	0.000100325
rs12613090	A	-0.000423474
rs2216405	A	5.39186e-05
rs10490327	G	0.000133372
rs12622504	T	-0.000331796
rs10932358	T	-0.000250409
rs2111714	T	0.000308222
rs1558934	A	0.000314433
rs4673555	G	-0.000355642
rs2058925	T	-0.000244664
rs969816	A	-0.000322039
rs12997044	T	-7.37865e-05
rs16844916	A	0.000232127
rs17734389	T	0.000951777
rs6758081	A	-0.000378675
rs10195020	T	1.94491e-05
rs7586705	C	0.000138963
rs10490328	G	-0.000213126
rs4673558	C	0.000328822
rs10164524	A	-4.21687e-05
rs11677657	C	-0.000390653
rs13031255	T	-0.000372068
rs16844960	A	-0.000265678
rs13419144	A	-0.000333141
rs17735152	A	6.776e-05
rs11686803	C	-0.00028657
rs2542927	C	-0.000154032
rs2719965	T	-0.000416464
rs2542929	T	-1.06615e-05
rs12995607	G	-6.35847e-05
rs7593111	C	0.000536547
rs13016309	G	-0.000226384
rs6733934	T	0.000907054
rs16845041	C	-9.31474e-05
rs16845044	A	6.912e-06
rs2068914	G	-0.00010185
rs6717111	T	-3.12964e-06
rs17792034	A	0.000674484
rs13013804	A	-0.000120707
rs6743162	C	3.52061e-05
rs4520971	C	1.55248e-05
rs4338916	G	0.000115801
rs4505460	C	0.000487439
rs7580725	T	0.000490016
rs4605308	T	0.000104423
rs3924144	A	-0.000123611
rs12616954	C	0.000123015
rs35704389	G	0.000150434
rs13025732	G	-6.56331e-06
rs4458144	A	-0.000104211
rs4441401	C	0.000240242
rs4461202	C	9.37097e-05
rs17740443	A	0.000564746
rs4455102	A	0.000119837
rs12991447	C	-9.7019e-05
rs13006521	A	0.000475991
rs796245	A	-0.000203071
rs11691356	T	-0.000133093
rs1991564	C	-0.000113865
rs1437370	C	4.72939e-05
rs809949	C	-0.000996845
rs1030871	A	-0.000715478
rs809482	T	-0.000358505
rs16845128	C	0.000103961
rs17740874	T	-0.000230532
rs12991650	C	-0.000167723
rs389035	C	-0.000363665
rs651797	G	-0.00045284
rs1657863	T	-0.00044766
rs172769	T	-0.000409532
rs1652312	T	-0.000456479
rs10194245	C	0.000548002
rs319719	C	-0.00040587
rs13014657	C	0.000311094
rs6739390	C	0.000245469
rs726343	G	0.000363278
rs6435599	A	0.000329049
rs12987542	C	0.000213224
rs10497942	G	-0.000209509
rs10497941	G	0.000185292
rs1469926	A	2.03697e-05
rs319729	T	-0.000265396
rs16845301	A	0.000368067
rs178585	T	-9.2268e-05
rs182657	A	-0.000248239
rs319724	A	-6.97134e-05
rs12471863	G	2.1647e-05
rs12618320	G	0.000292477
rs10208692	A	-0.000197191
rs10197796	T	-0.000137769
rs1437929	A	-0.00026659
rs10497939	G	0.000199006
rs12619728	G	0.000268611
rs1816609	C	0.000203759
rs12694216	G	-0.000131274
rs10932367	G	0.000276025
rs10804189	A	-0.000302467
rs12478390	G	-0.000145973
rs10084326	A	-2.55433e-05
rs13407489	A	-0.00013384
rs1370619	G	-0.00017216
rs17799315	G	-0.000151548
rs6723493	A	-0.000190999
rs17737553	G	0.000274058
rs13013813	G	0.000135055
rs1595322	C	-5.54537e-05
rs10166020	C	-0.00011132
rs11901164	A	-0.000165665
rs1344905	G	-3.90128e-05
rs6435604	G	-6.11908e-06
rs13392643	A	-0.000216616
rs6713384	C	-0.000226381
rs6725545	C	-0.00022939
rs6435606	A	-0.000235319
rs1437933	T	-0.000206094
rs6435608	A	-0.000207029
rs1344906	A	-0.000206792
rs2371169	C	-0.000216705
rs1866196	T	-0.000214415
rs1370613	A	-0.000199387
rs10168717	C	-0.000204537
rs7575042	G	-0.000208042
rs4673593	G	0.000128037
rs4356605	T	-0.000152578
rs1866195	A	0.000162429
rs16845473	C	0.000167701
rs4673595	G	-0.00016766
rs1437927	A	-0.000332356
rs7603131	T	0.000132756
rs16845514	G	-0.000336902
rs1583631	A	-0.000332662
rs6734844	A	0.00016248
rs16845538	G	0.000129514
rs3910518	G	0.000178261
rs12620896	A	0.000261447
rs10188775	T	-0.000160808
rs11900493	A	0.000111212
rs7609319	A	-1.23596e-06
rs10497937	C	0.000109898
rs1370609	C	-5.25814e-05
rs9288428	G	0.000149903
rs1465827	C	-7.54024e-05
rs10200287	G	-0.000100502
rs1465828	C	-0.000138342
rs4673602	T	3.07361e-05
rs6732540	T	-0.000122013
rs16845672	G	0.00014243
rs2371172	A	0.00013139
rs750576	A	4.91642e-05
rs2014634	C	-3.21047e-05
rs4123215	A	0.000169408
rs11897492	A	0.000152491
rs1437917	G	5.16753e-05
rs4611590	A	2.42629e-05
rs10497933	G	1.67377e-05
rs7599399	T	6.46285e-05
rs6435616	G	5.21944e-05
rs12618997	T	7.56524e-05
rs4632271	T	0.000125628
rs4462737	A	8.29948e-05
rs7557116	C	7.38183e-05
rs10209471	C	6.68683e-05
rs13419011	G	-9.0184e-05
rs4550605	T	8.38075e-05
rs13007747	T	-2.57818e-05
rs1836732	C	3.308e-06
rs1595063	A	0.000101881
rs12619699	A	-5.33031e-05
rs7569417	A	-0.000115281
rs1992027	G	-7.24721e-05
rs7608946	T	-5.8094e-05
rs12621778	A	-0.000150373
rs12614288	A	-0.000107461
rs1836744	C	2.05048e-05
rs7599288	G	-2.66901e-05
rs16845944	T	-0.000147422
rs1836737	A	1.39023e-06
rs6712652	G	0.000163145
rs7571041	G	-6.52164e-05
rs10427172	T	-4.68926e-05
rs2371263	T	5.28082e-05
rs1971802	G	4.12965e-05
rs1836734	C	5.03868e-05
rs1595066	C	-2.21847e-05
rs16845990	T	-9.87607e-07
rs10932374	G	-2.65616e-05
rs17744862	A	-0.000191202
rs4672612	A	-7.62824e-05
rs3748960	C	-0.000741767
rs3791682	T	6.09798e-05
rs10048757	G	-5.97629e-05
rs16846013	G	0.000127338
rs3748962	T	-0.000152268
rs934607	G	-5.96255e-05
rs3791686	T	-0.000147562
rs12992515	A	-7.41459e-05
rs1816532	A	-0.000101054
rs3828242	A	-0.000213315
rs3791703	C	7.65174e-05
rs2289086	T	2.44056e-05
rs16846127	G	1.67057e-05
rs16846161	A	0.000807555
rs6727581	G	-0.00105496
rs6742399	T	-0.00034301
rs2033647	A	0.000115883
rs10165449	T	-0.000182593
rs13395652	A	-0.000288856
rs16825005	G	0.000102166
rs16825008	A	6.05607e-05
rs16846184	C	0.0013422
rs11887237	T	0.000562347
rs16846200	A	-6.35082e-05
rs17747388	T	-0.000326518
rs1836750	G	-0.000760343
rs1992029	C	3.49856e-05
rs16846210	C	9.89516e-05
rs2033646	C	5.58005e-05
rs10804195	G	0.00013737
rs11695594	T	0.000134735
rs2371273	G	0.000121583
rs13383927	G	-9.12829e-05
rs13028369	C	8.78704e-05
rs6746949	G	0.000154871
rs4278873	A	0.000102544
rs4321319	T	6.76585e-05
rs10932377	T	0.00014399
rs12620169	C	0.000159463
rs12621088	G	0.000146665
rs12105807	G	0.000142218
rs4672616	A	0.000149412
rs4672617	T	0.000157151
rs4131610	G	0.000144035
rs6435629	G	0.000157581
rs2030457	A	-5.48672e-06
rs7603778	T	6.1613e-05
rs7597024	C	3.6119e-05
rs10932380	G	7.80504e-05
rs10932382	C	0.000230292
rs17413177	T	-0.000615079
rs17335001	C	-9.16176e-05
rs17335057	T	-8.66792e-05
rs6733265	T	-0.000504093
rs16846465	T	-0.000575007
rs1829618	G	-2.66432e-05
rs6735769	T	-2.41669e-05
rs12622730	C	5.55333e-05
rs10497947	G	1.84722e-05
rs6732969	C	8.35944e-05
rs17335169	C	-0.000260758
rs1009142	C	-0.000197476
rs16846519	C	-0.000705957
rs12619171	T	-3.29898e-05
rs7586137	C	-4.54737e-05
rs7561282	A	-5.9464e-05
rs4672619	C	-0.000142994
rs10203022	C	3.63967e-05
rs1829611	T	-5.96986e-05
rs1972143	A	-4.00508e-05
rs1851196	G	-0.000101386
rs7559679	C	-0.000102636
rs10469656	T	-0.000126735
rs1851176	A	-0.000234693
rs1851177	A	-0.00017209
rs7601664	G	-0.000210318
rs1851194	G	0.00022067
rs6435644	C	0.000281094
rs6719645	T	-7.06218e-05
rs6719664	T	-0.000142846
rs1851185	T	-7.52958e-05
rs7567715	G	-3.55406e-05
rs4672621	A	-2.43807e-05
rs10174084	A	-0.000142617
rs1851169	A	-7.72502e-05
rs4423543	G	-0.000168168
rs16846710	A	-0.00016841
rs13019783	T	0.000146991
rs4673628	A	-6.42449e-05
rs2272024	T	0.000176956
rs3817429	T	4.08845e-06
rs6729362	G	0.000112171
rs13002712	G	0.000150589
rs6435665	G	0.000481268
rs4130782	T	-9.5992e-06
rs6740215	A	0.000501305
rs13015253	G	0.000206108
rs13025068	T	0.000349959
rs6722322	G	7.24622e-05
rs6749448	T	-1.72248e-05
rs6706010	A	0.000113553
rs6757068	T	0.000157674
rs6707801	T	0.000165085
rs7601502	G	-3.38645e-05
rs6435666	C	0.000137717
rs7605314	C	-2.37725e-05
rs10932397	G	0.000319987
rs6731471	A	4.4581e-05
rs7588792	A	0.000156012
rs10932398	A	0.000150845
rs13013901	C	0.000452568
rs10432443	C	0.000331212
rs13019951	T	-0.000275144
rs10497950	C	0.000339389
rs1439242	C	0.000325148
rs12990694	C	-0.000223547
rs12618478	G	0.000351063
rs16846917	G	0.000165708
rs714393	C	-4.68577e-05
rs1561473	T	7.80783e-05
rs991476	G	0.000346548
rs10497951	A	0.0003383
rs1439235	C	0.000363268
rs11892696	T	0.000366193
rs13400161	A	9.1931e-05
rs13407198	A	5.72258e-05
rs13012677	T	0.000346425
rs1159709	T	0.000137369
rs1025753	G	6.49041e-05
rs16847102	G	-2.57331e-05
rs10497952	G	0.000349216
rs1025752	T	4.76184e-05
rs12991661	G	0.000351538
rs12992022	G	0.000351171
rs16847122	C	0.000333144
rs16847171	A	-0.00040264
rs1978873	G	0.000209716
rs16847174	C	-0.000389888
rs16847178	T	0.000294315
rs16847214	T	4.16301e-05
rs16847218	G	0.000625074
rs839530	T	0.000186101
rs839533	A	0.000125944
rs839525	C	-3.34304e-05
rs839523	C	-0.000119638
rs839519	G	-6.97241e-05
rs839517	G	-0.000197799
rs10497955	T	-0.000211666
rs10497956	G	-0.000889347
rs839513	T	0.000133348
rs839511	C	-0.000136153
rs12623434	G	-8.84159e-05
rs12616932	A	-3.94203e-05
rs987320	T	7.60112e-05
rs1402708	T	0.00108096
rs707284	T	9.25961e-05
rs4672629	C	6.65752e-05
rs2102996	C	0.000178094
rs1155683	T	-7.55835e-05
rs4673645	G	6.69812e-05
rs4673646	G	-0.000200652
rs12991396	C	-8.94431e-05
rs13020474	C	-0.000183762
rs16847473	T	0.000117408
rs12464843	A	0.000168455
rs12477159	T	-0.000221923
rs2139938	C	-3.65978e-05
rs12478950	T	-0.000197061
rs11680941	G	0.000463782
rs10445735	T	0.000112879
rs16847580	A	-7.13461e-06
rs12473708	G	-0.00040194
rs939645	A	-1.06239e-05
rs17343843	T	7.98415e-05
rs9678219	C	-6.98651e-05
rs1521545	G	-0.000353921
rs6756532	T	0.000291728
rs17344051	A	0.000220237
rs10201617	G	-0.000256297
rs7564926	G	-0.000306312
rs41476746	A	0.000215492
rs12104833	G	0.000270394
rs2371438	A	0.000510232
rs41422148	T	0.000271836
rs12468336	T	0.000138511
rs6738304	T	0.000148746
rs11690618	A	0.000144845
rs1521655	C	0.000215786
rs1568519	T	-0.000186562
rs7559605	G	0.000423426
rs1521658	T	0.000137022
rs11902414	T	0.000721517
rs6715314	C	0.000138639
rs12470342	T	0.000459992
rs13035998	T	-0.000165286
rs6736654	G	-0.000190771
rs6751662	T	-0.000160727
rs1402766	A	-0.000142626
rs17416620	C	0.000104435
rs12621602	A	0.000536201
rs2204070	T	-8.81296e-05
rs10497962	G	-8.30706e-05
rs17344929	C	-5.9142e-05
rs7608095	T	-5.69873e-05
rs12475565	T	0.000130609
rs12694268	T	3.00344e-05
rs17417113	T	9.18344e-06
rs12622947	T	-6.15366e-05
rs9653257	G	-4.25163e-05
rs2090862	T	-6.99692e-05
rs2103001	C	-5.26463e-05
rs6718075	T	-4.94565e-05
rs13391312	T	-4.76686e-05
rs16847917	C	0.000326117
rs1402769	T	-2.86975e-05
rs2049180	G	-7.58462e-05
rs10048673	A	-4.67108e-05
rs10932428	T	-2.27339e-05
rs939224	T	-8.43144e-05
rs4580336	G	-6.88957e-05
rs10207020	A	-9.8374e-05
rs16848048	C	9.20719e-05
rs10497968	T	9.27214e-05
rs1521637	T	0.00032583
rs7572084	G	0.000326377
rs16848148	A	0.000647155
rs10205688	G	-1.12255e-05
rs10205716	C	-1.81307e-05
rs17418633	T	0.000170605
rs17346726	C	0.000827754
rs17418640	T	1.77228e-05
rs17418814	C	2.5544e-05
rs1857795	A	0.000351722
rs12466540	C	0.000372622
rs13392330	C	0.000319706
rs7562228	A	3.3029e-05
rs982765	T	0.000333877
rs1505345	T	0.000191976
rs10932433	C	0.000108536
rs12694270	A	-0.000444363
rs1910866	C	0.000114183
rs7562445	G	6.53702e-06
rs1505374	G	-0.000112085
rs16848380	C	5.18373e-05
rs1394782	G	-0.000133553
rs1505353	C	-0.000123286
rs4672645	C	-0.00010893
rs1505355	T	-1.64759e-06
rs13395316	C	-1.86364e-05
rs12476049	T	0.000195462
rs1505357	C	-2.0897e-05
rs1394788	C	-6.2679e-05
rs12104818	C	-5.94994e-05
rs12104831	G	-5.86685e-05
rs10186681	C	-5.77736e-05
rs1394797	T	-7.83744e-05
rs16848495	C	0.000115081
rs16848520	C	9.53726e-05
rs13383863	T	0.000197661
rs13387495	T	-9.46392e-05
rs1505349	A	-8.80839e-05
rs10193290	G	-8.96186e-05
rs16848535	C	0.000406019
rs13393577	T	0.000232842
rs1505372	T	-0.000406869
rs1505371	A	-0.000275904
rs17259208	T	-0.000385911
rs2204853	T	-0.000140534
rs972489	A	-0.000162447
rs972488	C	-0.000165104
rs6710782	C	-2.06049e-05
rs6726147	T	-0.000357589
rs11689233	G	-0.00014429
rs1505370	C	-0.000279806
rs13389790	T	-0.000326316
rs2170529	C	-0.00027483
rs2170530	G	0.000850427
rs10196652	A	-0.000171094
rs10168850	C	-0.000346113
rs17325821	C	-0.000292349
rs17325842	G	-0.000289432
rs16848646	A	0.000751535
rs985995	C	-4.09247e-05
rs10497975	T	-0.000311198
rs6735807	C	-0.000309725
rs7603379	T	0.000849569
rs1482378	T	-0.00012238
rs16848730	A	-0.000163835
rs7355673	T	4.96914e-06
rs2128321	C	-6.16105e-06
rs17262541	C	0.000103533
rs17328512	T	0.00018344
rs6736536	C	3.71257e-05
rs7578094	G	8.79508e-05
rs10208221	C	-5.58096e-05
rs17263029	C	8.73025e-05
rs16848854	C	0.000351384
rs17263471	T	0.000124267
rs17263875	T	-1.39996e-05
rs17263937	T	1.34303e-05
rs17329875	T	7.16204e-05
rs16848890	C	0.000117843
rs990208	T	0.000212653
rs4672649	G	0.000216255
rs16848957	T	0.000185944
rs6704686	G	0.000259942
rs13384610	T	0.000130954
rs10497980	A	0.000884928
rs10179457	A	0.000238696
rs17271707	G	-0.000123894
rs2220025	T	0.000657359
rs11678993	G	4.33176e-05
rs1384296	C	0.000368209
rs13404790	C	0.00023179
rs1384297	T	0.00011524
rs11896992	A	0.000185477
rs2371710	G	-9.13675e-06
rs13424239	C	0.000412847
rs6750857	A	0.000168253
rs6754237	A	0.000335591
rs17331646	A	-3.17476e-06
rs2888130	T	-1.45488e-05
rs4673676	C	0.000126417
rs17331821	G	-4.04037e-05
rs6435720	A	0.000229557
rs13404902	C	0.000111051
rs2371712	C	4.17792e-05
rs4673677	T	0.000156773
rs16849099	C	-8.95206e-05
rs10186407	C	0.000148676
rs2371701	C	0.000229179
rs16849118	G	-2.67488e-05
rs16849142	G	0.000109279
rs12619430	G	-0.000273628
rs2371621	G	-0.000560372
rs16849174	T	-0.000235894
rs7598898	A	-2.94411e-05
rs10497983	A	-5.49982e-05
rs6755259	A	-0.000138897
rs6758369	A	-0.000142611
rs2371706	T	-4.44602e-05
rs16849197	C	3.97133e-05
rs16849204	T	4.0862e-05
rs6745153	C	6.78652e-05
rs7570749	A	-0.000126892
rs2371707	C	4.31694e-05
rs16849209	G	5.72912e-05
rs7571418	G	2.09479e-05
rs13426578	G	7.8525e-05
rs10497981	T	7.80259e-05
rs16849221	A	-5.46842e-05
rs6435726	A	-0.000299067
rs10497982	C	0.000269773
rs11678768	C	-5.92144e-05
rs4375811	A	5.98753e-05
rs6760113	A	6.33252e-05
rs12986480	G	-9.58703e-05
rs6710703	T	-5.47435e-05
rs12995424	T	-0.000107635
rs11693864	C	-9.11829e-05
rs6708555	G	4.36942e-05
rs7594160	A	-0.000115532
rs9288456	T	0.000298776
rs7596351	C	0.000274684
rs6709519	T	0.000259017
rs3923957	C	0.000113881
rs4260187	A	0.000234618
rs10183856	T	0.000555246
rs4131363	A	0.000133365
rs6721001	T	0.000319872
rs4480940	T	0.000152114
rs4132518	T	0.000172765
rs11900001	C	0.000182847
rs11694194	C	-0.000171849
rs7585560	G	-0.000173708
rs10460330	A	0.000175062
rs10182856	T	0.000181768
rs13006808	A	0.000139481
rs7606842	T	0.000173382
rs4530308	T	0.000155479
rs7600221	G	-2.39552e-05
rs7606083	T	0.000196339
rs6743274	G	0.000227753
rs13413122	C	4.50376e-05
rs4450544	C	0.000183583
rs1482581	T	0.000185794
rs7580907	T	-0.000130896
rs12151552	T	-0.000370715
rs10188895	T	0.000809968
rs10189307	T	0.000803814
rs6761763	T	0.000815607
rs10189511	G	0.000818718
rs10498000	T	-0.000435596
rs12617902	A	-0.000343438
rs1482580	A	-0.000203119
rs4672665	T	-0.00034447
rs16849449	G	-0.000783244
rs10176618	C	-0.000368422
rs9288459	G	-0.000366471
rs4672668	A	-9.41726e-05
rs17275231	C	0.000116884
rs4673710	C	-0.000282603
rs12619285	A	-0.000174379
rs1871944	T	0.00015706
rs13006331	G	0.000167333
rs13006388	C	0.000168898
rs4673711	C	-4.32042e-05
rs2371791	C	-0.000162136
rs10497986	A	0.00013956
rs2128390	G	0.000250881
rs10174307	A	9.23415e-05
rs7601145	C	8.22581e-05
rs16849519	G	9.518e-05
rs7604862	G	0.000131676
rs17276348	C	-0.000211155
rs7605336	C	0.00038769
rs10497987	T	0.000173103
rs10932456	A	-0.000143466
rs13405747	T	-0.000145746
rs7577413	G	-0.000210676
rs17355277	T	9.41077e-05
rs6734978	C	-0.00012827
rs4673714	G	-0.000115565
rs7607184	T	-0.000164114
rs7593379	C	-0.000116706
rs3768792	G	-4.07041e-05
rs12470231	A	8.16405e-06
rs17277346	C	0.000173435
rs17355973	C	0.000144708
rs1384397	A	0.000175847
rs1871945	T	-0.000143936
rs1564610	T	-0.000144655
rs996032	A	-0.000142578
rs10932459	C	0.000328916
rs1119376	C	7.46979e-05
rs10207031	T	3.17336e-05
rs7562974	C	1.93928e-05
rs7585103	T	-1.7846e-05
rs12622499	G	0.00012211
rs1482579	G	0.000133054
rs3754591	A	-4.86066e-05
rs9288462	G	0.000135486
rs3768790	G	-0.000359476
rs4672670	A	3.16757e-05
rs11885466	C	-0.000377386
rs10497990	A	0.000136976
rs1384398	C	-0.00113498
rs1530239	T	0.000346015
rs965000	C	0.000366078
rs4673725	C	0.000310637
rs10167348	A	0.000308104
rs7579484	T	0.000443226
rs10196879	A	0.000521594
rs4672674	G	0.000458186
rs10205196	T	-8.63846e-05
rs3768788	A	4.92169e-05
rs935092	G	-6.22496e-05
rs12471471	A	-8.37406e-05
rs3816235	G	-2.04535e-05
rs11889674	G	-4.46648e-05
rs3738920	C	-0.000111217
rs1441169	A	-0.000143285
rs1441170	G	-0.000148924
rs1441172	C	0.000122115
rs10932472	A	-0.000114062
rs4567882	T	-0.000144767
rs7573232	C	0.000121807
rs935093	A	-0.00043956
rs7571939	G	-0.000434368
rs11692648	C	-0.00100549
rs10171000	G	-0.000434183
rs16849921	C	-0.000270461
rs10197379	A	-0.000462223
rs13419945	T	-0.000197259
rs16849935	T	-0.000967567
rs12997845	C	-0.00110482
rs12622798	T	-0.000255699
rs11694899	T	-0.000438558
rs13013558	G	-0.000421237
rs6435758	G	-0.000419154
rs7574545	G	-0.000960145
rs7574907	G	-0.00041534
rs7588822	T	-0.00023727
rs7604504	A	-0.000419066
rs7573905	C	-0.00040987
rs12466109	T	-0.000922196
rs16849970	G	-0.000956809
rs6435760	C	-0.000199933
rs6709484	T	-0.000196862
rs10181294	A	0.000171447
rs10185045	A	0.000264202
rs17362920	T	0.000269365
rs16850055	A	0.000280076
rs10084389	A	0.000252338
rs13392630	G	0.000233225
rs12474310	T	-8.6575e-05
rs16850094	T	3.29531e-05
rs1219976	G	0.000200336
rs1219973	T	0.000242
rs7581685	T	-0.000181135
rs34258369	T	-0.000228384
rs10164670	C	0.000254963
rs2708175	G	8.89842e-05
rs975956	C	0.000278297
rs12472656	T	-0.000144012
rs7580474	C	-0.00016472
rs10203794	T	0.000269195
rs2371890	G	-0.000274786
rs1488971	A	-0.000187335
rs11678617	A	0.000261418
rs10498003	C	0.000247705
rs13424627	G	0.000265883
rs13384459	G	0.000212909
rs13395064	G	0.000239296
rs6435770	A	-0.000185553
rs11674674	T	-0.000172912
rs4146049	A	-7.29982e-05
rs12619432	T	-4.3276e-06
rs1488978	G	0.000253111
rs2130057	G	-0.000231996
rs339815	T	9.58396e-05
rs16850287	A	0.000165694
rs10932481	G	-0.000199132
rs2008939	G	0.00015606
rs16850351	T	0.000146
rs1813393	G	0.000147875
rs1503380	A	0.000262508
rs6435777	A	-0.000154581
rs12694304	C	-0.000140282
rs2371967	A	0.000155666
rs10498006	G	-0.000212673
rs10498007	A	-9.39286e-06
rs7563592	C	-0.000136705
rs16850416	G	0.000258466
rs12997815	T	-0.000129784
rs1964673	T	-0.000187401
rs6754838	C	0.000304046
rs6709713	G	0.000268726
rs12988703	A	-0.000194907
rs6755408	A	-0.000194982
rs2113473	C	-0.000189965
rs16850452	C	0.000314
rs16850465	C	0.000287982
rs7560229	C	-0.000199334
rs7587811	T	0.000216655
rs2161820	G	-0.000152288
rs1961052	G	-8.0914e-05
rs11683006	A	-0.000176375
rs1114446	G	-0.000152563
rs7572369	G	-0.000154039
rs11686107	G	-0.000169035
rs6435780	G	-0.000171755
rs7584873	G	-0.000154364
rs11900858	C	0.000629533
rs12474173	A	-0.000208685
rs13024335	A	-0.000221163
rs2013922	C	-0.00021323
rs2015217	C	-0.000196036
rs11685056	C	-0.000206389
rs7607479	T	-0.000172885
rs6707387	G	-0.000195171
rs6435786	T	-0.000202719
rs1986978	A	-0.000206696
rs4132244	G	-0.000248534
rs13020757	T	-0.000290805
rs12472571	C	-0.000219576
rs6749651	G	-0.000197249
rs1107324	G	0.00107707
rs7597928	A	-0.00122817
rs9283526	C	-9.55614e-06
rs2217161	T	0.000114068
rs724954	A	1.59343e-05
rs6435795	A	2.20389e-05
rs4673756	T	-0.000126032
rs13007000	C	-0.000153821
rs2662642	A	5.26498e-05
rs2662648	T	4.83279e-05
rs4672684	T	3.27694e-05
rs2556334	A	-3.65465e-05
rs2114638	G	0.000110517
rs1946413	T	0.000112909
rs10168515	G	4.19992e-05
rs6720110	C	0.000110181
rs2556296	C	6.71498e-05
rs11893486	C	3.41722e-06
rs10166032	A	-8.99872e-05
rs4673761	C	-9.64353e-05
rs1834774	G	1.96273e-05
rs6705746	G	1.47608e-05
rs1582839	G	-0.000169973
rs12464580	C	-0.0001086
rs10932501	C	-4.29453e-06
rs6705414	A	0.00010181
rs2372257	G	-0.000127201
rs4673763	A	0.000122603
rs11674163	A	0.000141413
rs4503943	G	1.24291e-05
rs10498015	C	-2.04222e-05
rs13388769	T	7.35497e-07
rs2042787	A	-4.11483e-06
rs7574468	G	-4.1107e-06
rs2042791	A	-2.11111e-05
rs7572850	A	-0.000119633
rs1896281	G	-0.000112645
rs1365821	A	-0.000122624
rs1834771	C	-0.000119698
rs1346330	G	-0.000103297
rs1427361	G	-0.000115015
rs10191167	A	-0.000110242
rs6722672	G	-6.65609e-05
rs1033067	C	-0.000104914
rs6718201	A	-9.91173e-05
rs6718488	A	-0.000101397
rs12474183	G	-8.01048e-05
rs2372301	T	-9.7217e-05
rs4673789	C	-9.61937e-05
rs1588453	G	-0.000370712
rs4672695	G	-0.000102269
rs16851125	C	-9.76656e-05
rs1588455	C	-0.000102171
rs12623569	A	6.88463e-05
rs2372102	A	-0.000137572
rs4427965	C	-8.57073e-05
rs1027939	C	-0.000107374
rs1027941	C	-9.90732e-05
rs953133	T	-0.000267089
rs1397350	G	-0.000107846
rs11675655	T	-7.72312e-05
rs6719800	G	-0.000168166
rs6734776	T	-8.26338e-05
rs1877050	C	-8.22787e-05
rs4146002	A	0.000110499
rs6735162	A	5.95108e-05
rs9283527	C	-4.63892e-05
rs7587880	G	-0.000104919
rs7561066	A	-0.000130226
rs7597983	A	-8.763e-05
rs10498012	C	-1.88066e-05
rs6745002	G	-4.72048e-05
rs4673801	G	-6.19078e-05
rs1397351	A	-7.06162e-05
rs6719232	C	-8.19994e-05
rs11888991	G	-9.18176e-05
rs1033070	C	-0.000165938
rs6749347	A	0.00022149
rs13404642	G	-0.000112286
rs4673807	C	-0.000110945
rs11675561	A	-0.000121952
rs1510553	A	0.000120088
rs17812817	G	2.13929e-06
rs16851377	T	0.000339716
rs13019516	G	5.3278e-05
rs6715771	T	0.000196946
rs6715997	T	0.000271806
rs16851405	C	0.000272803
rs7590446	A	-0.000277683
rs16851422	T	5.63265e-05
rs6728974	C	0.000317035
rs2193787	T	0.000206544
rs17813988	A	0.000206066
rs10490489	A	0.000276855
rs2080776	C	0.000279687
rs9288488	T	0.000138333
rs11688016	C	-2.18428e-05
rs7601427	G	0.000552488
rs10210714	A	0.000167988
rs13384488	A	0.000172772
rs13387479	A	0.000171132
rs13387245	T	0.000428052
rs13387383	T	0.000414216
rs7561816	G	0.00030426
rs10514629	C	0.00050113
rs16851487	T	0.000352555
rs16851495	G	5.81962e-06
rs11685260	A	-7.35157e-05
rs13030754	G	0.000118051
rs2161022	G	-0.000224272
rs1015355	G	-7.01071e-06
rs4374321	T	0.000268159
rs10190561	G	0.000849461
rs11895074	G	-0.000326833
rs12991052	T	-0.000116043
rs10460418	T	-7.72112e-05
rs41435446	C	-5.66269e-05
rs10190431	T	-9.1146e-05
rs1912196	G	-4.39724e-05
rs12618987	T	-0.000109447
rs7576252	A	-3.22367e-05
rs12617276	G	-8.72631e-05
rs1017194	C	9.47544e-05
rs9288491	T	0.000277987
rs16851644	A	5.429e-05
rs10490502	C	0.000111641
rs7599746	G	0.000594489
rs6741126	C	0.000109561
rs965421	G	-0.000180594
rs7570054	G	-0.000605123
rs9288492	G	-0.000150055
rs1912195	T	5.3234e-05
rs6759138	A	0.000128861
rs16851771	A	-0.000198691
rs16851779	T	-0.000246929
rs1912184	A	0.000283919
rs1912185	T	-0.000262066
rs10498011	T	-0.000266863
rs11897203	G	-8.70101e-05
rs13395940	A	9.3753e-05
rs1912214	C	0.000217037
rs6737326	G	-0.000360882
rs1912190	C	3.64566e-06
rs16851877	A	-0.000263585
rs6713816	C	-0.000764023
rs11679213	G	-6.99548e-05
rs4276027	C	-6.63084e-06
rs6731626	T	0.000152138
rs12470997	G	-0.000153294
rs6705720	T	0.000177065
rs4286276	T	0.000183871
rs4585026	G	5.23384e-05
rs6740246	T	0.000176568
rs3924563	T	0.000158679
rs13431921	T	0.000110781
rs11690030	G	0.000198446
rs13382215	G	0.000159809
rs11685978	T	0.000185291
rs7563874	T	0.000157991
rs4673828	C	-0.000128292
rs6435828	A	0.0002186
rs11897844	G	-0.000244792
rs7564279	C	-0.000227887
rs4673829	C	0.000113356
rs4132222	C	0.000151766
rs4673830	G	-5.64439e-05
rs7604827	C	-0.000283455
rs6719667	T	0.000234375
rs6760280	A	-0.000125331
rs13425618	A	0.000264605
rs10460334	A	-0.000283673
rs12328061	C	0.000265439
rs3935486	T	2.83768e-06
rs4577276	T	0.000249159
rs4365462	A	3.09128e-05
rs4378808	C	-0.000127822
rs4507103	G	2.42409e-05
rs6435829	G	2.89332e-05
rs4673840	T	0.000140837
rs4362557	C	-0.000454712
rs9288497	A	0.000249067
rs4673847	G	-0.000266225
rs4673849	T	4.93519e-05
rs10932539	T	0.000240002
rs10932540	C	0.000248879
rs13013351	C	-0.000145756
rs13430588	T	0.000245338
rs10932541	G	-0.000142759
rs10189989	A	0.000118704
rs10182278	T	0.000257025
rs12467438	G	3.30103e-05
rs12471719	T	3.29178e-05
rs6729327	A	0.000301861
rs10932543	A	-0.000151183
rs11678130	T	-0.0001719
rs4673859	G	0.00030869
rs13012440	C	0.000350371
rs6724852	A	0.000260357
rs6728209	A	0.000281185
rs6435835	T	-0.00030133
rs6435836	T	-0.000278038
rs6720010	C	-0.000277011
rs17711053	A	-0.000323588
rs16852064	C	-0.000283333
rs6734403	T	-0.000311484
rs7425093	A	0.000225799
rs908688	A	0.000300487
rs7569110	C	0.000323114
rs4673866	A	0.000297987
rs6737007	T	0.000301182
rs7594156	T	0.000315498
rs1400861	T	0.0002771
rs7425848	T	0.000305119
rs4430957	G	0.000321312
rs932184	C	0.000233408
rs5018475	A	0.000233701
rs16852229	T	0.0002373
rs16852238	G	-0.000325003
rs10932551	C	0.000238911
rs1119776	C	0.00025019
rs13009193	C	0.000206528
rs1400863	A	0.000206471
rs5019644	G	0.000209774
rs5019643	T	0.000182582
rs7601421	C	-0.000283099
rs1040217	T	0.000240837
rs7603357	C	-0.000295593
rs4234004	A	0.000235825
rs4672720	C	6.06368e-05
rs13410212	C	-0.00028874
rs7580899	G	-0.000258728
rs1400867	G	-0.00021426
rs17765652	A	-0.000583729
rs1878607	G	-9.55629e-05
rs4287768	A	-6.42375e-05
rs10932556	C	0.000125603
rs12623923	A	0.000115986
rs16852444	T	-0.00020975
rs6721227	T	-6.06762e-05
rs6714662	C	8.3835e-05
rs13421576	C	-0.000166022
rs6727011	G	0.000163748
rs16852480	C	2.77979e-05
rs7579026	T	-8.62988e-05
rs4344935	A	-3.0839e-05
rs4332925	C	-1.79608e-05
rs12233034	G	-6.454e-05
rs12615863	C	1.73803e-05
rs1914516	T	2.96007e-05
rs10427252	G	1.78389e-05
rs2006702	G	6.16758e-06
rs280626	T	9.56556e-05
rs10932562	G	-1.45069e-05
rs13010891	T	2.37035e-05
rs16852556	C	5.14289e-06
rs280649	G	-0.000175083
rs280621	C	-8.9932e-05
rs7585356	G	-0.000128622
rs12614960	C	-0.000137012
rs1838802	A	0.000187672
rs6735415	T	0.000215591
rs2053710	C	0.000198893
rs7590017	G	0.000194826
rs10173887	C	-5.97626e-05
rs10176759	C	-6.43258e-05
rs16852643	C	-3.03142e-05
rs10932572	A	-6.12828e-05
rs723905	T	3.79732e-05
rs6706323	C	-4.58976e-05
rs7584646	A	1.68732e-05
rs7599060	G	-8.53919e-05
rs5031005	T	0.000430478
rs5031011	G	-9.84947e-05
rs4234006	A	-0.000202865
rs11685215	C	-2.159e-05
rs7557557	C	-0.000254601
rs16852689	C	0.000145483
rs3768716	T	0.000155344
rs11888027	T	-0.000190704
rs7593780	T	-0.000181923
rs3768710	T	-4.94726e-05
rs17487792	C	0.000156485
rs3768709	T	-0.000190935
rs3768708	C	-0.000205006
rs3768707	A	-0.00019744
rs16852755	C	-1.68092e-05
rs17488049	G	0.000140324
rs7587476	T	-0.000167761
rs3768704	C	-2.41753e-05
rs3754546	A	-7.33294e-05
rs10498023	T	-0.000150902
rs7591615	C	1.87401e-05
rs16852775	T	-0.000216054
rs16852780	A	-0.000208105
rs16852802	T	0.000194869
rs6753417	C	-0.000286132
rs16852804	C	0.000192635
rs6435862	G	-0.000239875
rs6715570	T	-0.000211856
rs12477063	C	-0.000243109
rs16852821	G	0.000117308
rs6744811	A	-0.000261723
rs10190149	T	4.97864e-05
rs12617559	A	-0.000261795
rs2053708	T	0.000187568
rs6758178	T	-0.000258836
rs9789570	T	-0.000279588
rs10176354	C	3.97815e-05
rs34560341	C	0.000194894
rs1530536	T	1.71111e-05
rs2121283	C	-0.000266952
rs6714373	A	0.000245543
rs2592232	G	-0.000155584
rs777307	G	-0.000177741
rs777329	A	-0.000255579
rs10498025	A	0.000281045
rs10498026	G	-0.000285241
rs737453	T	-8.88532e-07
rs7560809	A	0.000319837
rs11899149	T	0.000294125
rs10205105	A	0.00028875
rs4672732	C	-0.000316799
rs6756170	A	-0.000316531
rs10196159	A	0.000320777
rs10932580	A	-0.000276076
rs12612329	A	-0.000322932
rs4672734	A	-0.000342235
rs3886119	A	5.95785e-05
rs6760738	T	-3.20212e-05
rs16852994	G	-2.88667e-05
rs10498028	T	-1.38832e-05
rs16853022	C	-0.000213757
rs10198634	A	0.000185402
rs6720714	T	4.48391e-05
rs1967603	A	-0.000206893
rs1474331	A	-0.000212138
rs17501837	C	-0.00021915
rs10171715	G	0.000753413
rs13390609	C	0.000758127
rs2030628	C	-5.36793e-05
rs6705760	C	-5.63857e-05
rs12477752	C	-3.03454e-05
rs16853324	C	0.000259575
rs6731654	T	-7.76683e-05
rs2372479	T	-0.000129951
rs1880130	A	-0.000218624
rs1523718	G	1.82342e-05
rs16853334	G	0.000289556
rs1568742	C	-9.64847e-05
rs16853387	G	-0.000254923
rs2948983	C	0.000235523
rs7557923	T	0.0002452
rs10186294	C	0.000236919
rs10204842	T	0.000121431
rs4398271	T	2.25726e-05
rs16825153	G	-4.58078e-05
rs10460420	T	1.90475e-05
rs12615871	A	0.000135404
rs10932596	A	0.000100083
rs4673954	C	9.05595e-05
rs12474265	C	-0.00012574
rs13417644	C	0.000214504
rs4531931	C	-0.000167333
rs4673965	G	5.40388e-05
rs10165919	C	-7.6758e-06
rs7604425	T	1.00013e-06
rs4610054	C	-5.84646e-05
rs11683778	C	-0.000511665
rs4673978	G	0.0001301
rs4673979	C	0.000231092
rs7593777	T	-4.81406e-05
rs10197653	C	-2.62172e-05
rs16853697	C	9.38893e-06
rs12614943	A	-1.87779e-07
rs10932605	A	-0.000164271
rs6760069	G	-0.000216728
rs6734677	A	-0.000113939
rs11892429	C	-6.82844e-05
rs7585489	C	-0.000149777
rs16853782	A	-0.000186411
rs3772078	A	-0.000165206
rs7563206	C	-0.000106354
rs1880586	G	9.91187e-05
rs1983462	G	-1.08516e-05
rs13005416	G	7.82707e-05
rs3821353	G	-0.000196027
rs10179873	A	-3.90729e-05
rs16853821	A	-0.000185964
rs16853826	G	-0.000392692
rs17514110	C	0.000168676
rs4673990	A	2.62848e-05
rs16853829	T	-0.000218793
rs7586969	G	-2.38707e-05
rs16853834	C	-0.000111069
rs1404772	C	-0.000161176
rs4673991	C	0.000220032
rs4673993	T	0.000218594
rs4672768	G	0.000225086
rs10498036	T	-0.000257386
rs10204232	A	-0.000164711
rs7604984	G	-0.000275819
rs6706415	C	-1.31487e-05
rs6435902	A	-0.000158036
rs12999909	G	0.000223963
rs11651	A	0.000242695
rs7579867	C	-2.14254e-05
rs33996776	G	0.000233269
rs1250214	C	3.22005e-05
rs7568287	C	-4.46514e-05
rs17449032	T	0.000217055
rs10201850	A	3.1986e-05
rs6707530	T	7.06679e-05
rs2304573	A	6.90916e-05
rs1250204	T	1.00484e-05
rs7608342	A	-0.000153395
rs1250203	G	-0.000116249
rs13432972	A	4.48797e-05
rs13652	C	-6.55945e-05
rs7588661	C	-9.19909e-05
rs1968509	C	-5.29842e-05
rs11883812	T	-2.2069e-05
rs2577302	T	-0.000224758
rs2692230	C	-0.000368682
rs1968510	A	-0.00016082
rs1525351	G	9.39212e-05
rs2372544	G	-0.000119541
rs34255697	C	-0.00010587
rs6744921	A	-9.94524e-05
rs10172425	G	-0.000117852
rs1250264	C	-0.000183811
rs1437795	A	-0.000130231
rs17516906	A	0.000153346
rs9288508	C	-0.0010546
rs724617	G	-0.000134875
rs12105173	C	6.18655e-05
rs10199059	T	-0.00013236
rs1437799	T	6.62078e-05
rs1250270	T	-0.0010108
rs17517509	C	-1.88607e-05
rs17458018	T	0.000159612
rs1250248	A	-0.000100975
rs16854041	A	-0.00012157
rs11693652	G	2.41463e-05
rs1250250	G	-7.06901e-06
rs7586990	A	1.60604e-05
rs7567647	G	2.1197e-05
rs1898536	T	2.10619e-05
rs10202483	G	3.07204e-05
rs2289202	G	2.54324e-05
rs1250258	C	-0.000179021
rs1250233	G	-3.34383e-05
rs6753702	T	8.66587e-05
rs1250252	T	7.68762e-05
rs10171218	A	-0.00014768
rs12694364	C	-0.000149094
rs17460149	A	-3.13557e-05
rs2043776	C	1.57427e-05
rs13017607	G	0.000137369
rs10498040	T	-1.94502e-05
rs10174972	A	-0.000120694
rs2372565	G	1.2098e-05
rs17460757	T	-0.00017221
rs13392737	C	-0.000145624
rs16854202	A	-9.09407e-05
rs2888362	A	-0.000289766
rs7597684	T	-6.92941e-05
rs13426756	C	-0.000278002
rs4674009	A	-0.00027062
rs11673781	A	-6.99234e-05
rs10932617	T	-0.000269296
rs13030883	T	0.000110294
rs7566262	G	-0.000242623
rs10932618	T	-8.36946e-05
rs11885509	G	-4.23395e-05
rs6709297	A	-4.03644e-05
rs7561493	G	0.000122795
rs2372571	A	0.000129841
rs2372573	A	0.000143551
rs3845847	T	0.000125125
rs13034471	C	0.000146789
rs11890356	T	0.000104204
rs4672773	A	0.00016453
rs1317763	T	-2.76761e-05
rs10190384	T	-0.000108783
rs10204543	A	0.000438421
rs1898721	G	3.28891e-06
rs7589782	C	0.000146197
rs16854491	G	0.000471777
rs16854496	A	-0.00030343
rs4672775	A	1.18546e-05
rs1898716	C	-0.000109223
rs7591075	T	-0.0001142
rs2947	C	3.65977e-05
rs6435915	G	2.63496e-05
rs11891673	G	4.48936e-05
rs1519018	T	0.000103551
rs1519016	A	0.00010045
rs6752170	G	3.4983e-05
rs2030282	G	9.65313e-06
rs1519014	G	1.36284e-05
rs16854563	C	0.000309626
rs2678272	C	0.000301642
rs2678270	G	0.000109759
rs2680182	C	0.000308273
rs6726101	G	0.000241681
rs16854584	A	-0.000425665
rs1250033	G	-0.000171416
rs1250034	G	0.000143611
rs1250036	G	-0.000148947
rs1316689	C	0.000193715
rs2678289	T	9.44872e-05
rs2678286	A	0.000112873
rs2015007	G	0.000187613
rs1250062	G	-0.000260677
rs16854689	C	0.000385743
rs6716449	T	0.000373648
rs684458	C	1.58908e-05
rs12623557	G	-7.96469e-06
rs615857	A	3.63001e-06
rs630873	A	0.000509027
rs3107233	G	0.000213966
rs12694368	G	-0.000124301
rs1004070	T	-0.000130011
rs672324	G	0.000356387
rs608527	C	-0.000373047
rs13025157	G	-0.000113954
rs669256	G	-2.77841e-05
rs7575757	C	9.11954e-06
rs7589090	A	-2.75087e-05
rs4672779	C	-1.59547e-05
rs4674021	A	-0.000108198
rs4674022	G	7.25666e-05
rs4674023	A	3.54604e-05
rs4672781	C	0.000313724
rs6758001	T	-0.000169357
rs4072317	T	0.000108634
rs12469571	C	4.46397e-05
rs4255961	G	0.000353053
rs2888365	A	0.000598812
rs940020	T	0.00012031
rs2030565	C	-0.000409903
rs2037516	G	-0.000427643
rs4672783	T	0.000326135
rs16854994	A	0.000326132
rs4674028	A	0.000433633
rs4674029	C	0.00043764
rs2222437	T	0.000454361
rs6435922	G	-1.13295e-05
rs4674033	A	-4.87772e-05
rs11682295	C	0.000332423
rs4674035	G	0.000236139
rs10804244	G	2.30464e-05
rs12052402	T	-6.39079e-06
rs4467263	A	-0.000152785
rs12477965	G	-0.000192922
rs10932629	T	0.000123902
rs11677824	C	6.36088e-05
rs7592676	G	0.000212824
rs3856558	T	-0.000264237
rs3856559	C	-0.000247693
rs11685191	G	0.000860388
rs4422154	C	0.000514483
rs4453695	G	-0.000133741
rs11689625	G	0.000470176
rs6721693	T	-2.2383e-05
rs10432532	G	2.62607e-05
rs6731440	C	7.52707e-06
rs10206356	T	-0.000203965
rs13418044	G	-0.000188363
rs6752367	G	0.000225609
rs7562243	G	0.000240833
rs13410394	A	0.000238604
rs11891588	A	-8.93251e-05
rs6708966	G	-0.000249368
rs7576204	C	0.000435066
rs7579300	C	-0.000344914
rs11893142	G	0.000106806
rs10932631	G	-3.86213e-05
rs11683175	G	8.65374e-06
rs13407338	C	3.81634e-05
rs10209954	C	-0.000142894
rs4614933	C	-0.000100194
rs1344695	G	-0.000103048
rs1560233	A	-0.000282907
rs12621067	T	-6.34327e-05
rs10211101	C	5.24307e-05
rs3770524	A	0.000292825
rs16855135	G	0.00020299
rs16855141	T	0.000234128
rs4622721	A	0.000277716
rs12694381	C	0.000317966
rs12328687	C	0.000593597
rs12327914	A	0.000607839
rs28396072	A	0.000328571
rs7590283	C	0.000295465
rs3770539	G	-9.71128e-05
rs10932644	T	-0.000194099
rs2115569	T	0.000748888
rs13014394	C	-0.000198227
rs3770544	C	-0.000159427
rs3821110	A	-0.000166565
rs4672788	C	0.000709084
rs3770545	T	-6.20168e-05
rs7567735	T	0.000735471
rs13014738	T	-9.37475e-05
rs10180645	T	-8.20241e-05
rs11676895	G	-0.000100982
rs3770564	C	-1.78933e-05
rs2372682	A	1.49012e-05
rs13006614	G	-0.000339232
rs17393335	T	2.12433e-05
rs3770565	C	-8.92029e-05
rs3755156	T	-0.000442755
rs4430956	G	-0.000188873
rs6754860	C	-0.000470822
rs7564348	C	-0.000102083
rs6435930	A	-0.000365922
rs934153	G	-9.3267e-05
rs13034681	T	-0.000297674
rs17547773	T	-4.41487e-08
rs4672790	C	-7.49488e-05
rs7590720	G	-0.000362056
rs934155	G	6.19288e-05
rs934154	C	-0.000369767
rs10498052	C	-0.000305866
rs10180678	G	-0.000422157
rs12468812	C	-8.54868e-05
rs7600290	C	-0.000392078
rs2303842	C	9.27125e-05
rs1991533	T	-0.000367651
rs1429148	C	-0.000418187
rs10168653	C	-0.000469389
rs16855357	C	-0.000582042
rs705648	C	-0.000282014
rs1078103	G	-2.76036e-05
rs3821114	T	-2.81135e-05
rs17548270	G	-0.000144427
rs17548312	A	7.86901e-05
rs10182201	A	-1.86377e-05
rs828920	T	-2.00571e-05
rs828922	T	-5.77704e-05
rs7567258	C	2.25697e-05
rs6736096	T	2.3051e-05
rs1344600	C	2.21247e-05
rs10498045	A	-3.27023e-05
rs828907	G	-2.20291e-05
rs11685387	C	1.45701e-05
rs828910	A	-5.32295e-05
rs828911	G	-1.39625e-05
rs705649	G	9.91234e-05
rs828699	A	0.000102981
rs828701	C	0.000106064
rs828704	C	-0.00010428
rs1805382	T	-0.000203693
rs207876	T	0.000139734
rs207878	A	0.000132088
rs16855452	G	0.000180643
rs16855458	C	-0.000120207
rs207905	G	-9.52189e-05
rs207906	A	-9.33572e-05
rs10932647	T	0.000268507
rs16855489	T	1.52216e-05
rs1364726	C	0.000270119
rs207916	G	-0.000121363
rs16855522	A	0.000373079
rs3821107	T	0.000158374
rs207925	A	-0.000250448
rs207927	G	-0.000102876
rs207928	A	-0.000118549
rs1015679	T	0.000140468
rs3770493	C	0.000216348
rs12466253	T	0.000241435
rs16855590	T	0.000244195
rs7583902	T	0.000222583
rs6747119	A	0.000216501
rs2032765	C	3.19734e-05
rs3835	G	0.000232961
rs3834	G	0.000220937
rs1051677	T	4.86348e-05
rs1051685	A	0.000259691
rs6941	C	3.48697e-05
rs207887	T	-0.000462137
rs207892	G	-0.000572197
rs207900	G	-0.000473894
rs207840	A	-0.00046836
rs17770648	C	0.000302319
rs206364	C	-0.000496791
rs207851	T	-0.000495213
rs117448	A	-0.000530005
rs206375	A	-0.000578567
rs206374	T	-0.000615303
rs207868	T	-0.000602333
rs207873	G	-0.000496742
rs17822276	G	0.000237954
rs1370701	T	0.000303488
rs10490364	C	0.000265495
rs2544062	C	0.000119913
rs207818	G	-0.000464591
rs16855864	G	-0.000223157
rs2193747	G	-7.53788e-05
rs6741495	T	-0.000223352
rs16855868	A	-0.000258595
rs10498047	T	0.000428806
rs16855891	G	-0.000172523
rs6739597	C	-0.000171985
rs4674073	A	-0.000150663
rs16855901	T	-3.83914e-06
rs12622637	C	0.000315706
rs955816	A	0.000299118
rs7596321	G	-0.000227481
rs11889415	C	0.000412456
rs6756590	C	0.000161056
rs2030493	G	0.000266212
rs10932655	A	0.000167588
rs12467575	G	0.000240573
rs1010197	G	7.9531e-05
rs10932657	T	0.000201362
rs1510837	C	8.93767e-05
rs17485059	A	0.000341843
rs17550937	T	0.000352584
rs11678641	C	9.95765e-05
rs17551014	T	0.000350723
rs1510839	C	0.000221206
rs1510840	T	0.000221619
rs2666297	G	0.000292793
rs9636338	A	-8.63965e-05
rs1111341	C	0.000314765
rs925382	T	0.000274225
rs10199099	C	0.000157812
rs6717535	G	-9.36094e-05
rs784541	G	3.82233e-05
rs2666288	A	0.000131102
rs10211039	C	9.0085e-07
rs784548	G	0.000158368
rs4674084	C	-3.41234e-05
rs11886888	C	-7.75654e-05
rs2666290	G	0.000130203
rs284561	A	0.000445697
rs2738281	G	9.21796e-05
rs16856088	T	0.00013843
rs2271334	G	-7.71549e-05
rs11686241	A	-8.40892e-05
rs2738277	A	0.000103421
rs2738278	T	0.0001665
rs3770479	C	0.00017045
rs17486081	G	6.91598e-05
rs505883	C	0.000201505
rs13411746	T	-8.68372e-05
rs17486539	A	8.09994e-05
rs2066527	T	7.83153e-05
rs6744504	A	7.8972e-05
rs2129119	T	-4.24241e-05
rs1983218	A	0.000210512
rs2280043	G	0.000202024
rs284524	T	-9.80409e-05
rs1110998	C	0.000207763
rs11683506	C	-4.67715e-05
rs8179823	C	-4.60714e-05
rs2738287	C	0.00020338
rs16856232	C	8.24581e-06
rs6743777	C	-1.47567e-06
rs3755140	C	0.000845649
rs284574	A	-0.000114077
rs2272243	G	0.000277985
rs3087590	G	9.78742e-05
rs16856272	T	7.39253e-05
rs998102	A	0.000178985
rs7601453	C	8.46728e-05
rs12472569	C	0.000918637
rs10194227	G	0.000164257
rs577637	T	-0.00019792
rs11682786	A	0.000128439
rs487276	A	0.00010008
rs10932660	A	0.000931931
rs6723971	G	-6.523e-05
rs13409123	G	-0.000148308
rs922987	T	0.000130832
rs17494468	G	-0.000138824
rs2012243	C	-3.8885e-05
rs10932662	T	-5.04706e-05
rs16856373	T	-0.00107412
rs6435942	T	2.85832e-05
rs11695590	G	-4.33722e-05
rs4674093	A	3.48348e-05
rs9917209	T	-0.000731021
rs11893488	T	0.000141174
rs6728171	G	-2.68864e-05
rs17495102	T	-0.000174883
rs1949872	C	0.000503186
rs10170284	A	0.000108576
rs16856399	T	-1.04704e-05
rs11690415	G	0.000165776
rs11674057	T	0.000154473
rs16856407	T	-0.00051112
rs16856415	G	0.000312101
rs12999653	C	0.000292627
rs10932669	G	2.36326e-05
rs9288520	G	3.68488e-05
rs2372848	A	-4.16819e-07
rs9341130	A	0.000307686
rs9341145	C	0.000506613
rs9288522	A	-7.55532e-05
rs9341218	A	-0.000153627
rs9341235	T	-4.12816e-05
rs11888965	T	-6.81848e-05
rs1052946	A	-5.72424e-05
rs2241196	C	-0.0001067
rs11575213	A	-5.07363e-05
rs11575212	A	-5.20625e-05
rs11575211	A	-6.48182e-05
rs11575208	C	-4.90053e-05
rs11575205	C	-8.13015e-06
rs6746360	T	-0.000120182
rs11575195	G	-0.000124352
rs7420849	T	-0.000205218
rs888185	T	-0.000335972
rs888182	T	-0.000367658
rs16856529	A	-0.00032381
rs1118391	T	-0.000396533
rs17773051	G	0.000115948
rs16856553	G	-8.99757e-05
rs759546	C	-6.50115e-05
rs2372866	C	-0.000558177
rs11676402	T	-8.16467e-05
rs16856568	C	-9.60296e-05
rs1012319	A	-0.000281303
rs7590178	A	-9.05989e-06
rs1548942	C	0.000330669
rs11691253	C	-0.000116635
rs13015993	G	-0.000171942
rs10932677	G	-0.000331957
rs17773965	C	0.000315395
rs13010690	C	4.28296e-05
rs10204522	T	-0.000555222
rs2712181	A	0.000227782
rs2024487	T	0.000238812
rs1179707	G	0.000364151
rs10178069	A	-3.89635e-05
rs13388475	A	4.42424e-05
rs1179735	T	-1.79256e-05
rs1179732	T	-1.04363e-05
rs1468860	C	0.000312491
rs966057	G	8.4265e-05
rs1179727	C	-0.000192441
rs1179726	A	-6.27362e-05
rs1179724	C	4.80673e-05
rs1922006	A	0.000234225
rs1179722	C	-0.00022312
rs2241191	G	0.000229862
rs6744975	G	0.000319019
rs4674122	C	0.00022612
rs1179686	T	0.000162083
rs1179683	A	0.000201943
rs6718946	A	6.53214e-05
rs41509447	T	0.000431533
rs1922000	C	4.72667e-05
rs13027062	G	0.000559849
rs1179697	T	0.000150998
rs10181822	A	0.000166067
rs1179692	A	0.000165201
rs1179691	G	0.000143141
rs10932680	C	1.77215e-05
rs1179667	T	0.000632808
rs1179663	A	0.000648355
rs1179660	T	0.000694299
rs1179649	A	0.000295348
rs1179644	A	0.000302786
rs1179643	C	0.000270251
rs2542213	A	0.000318212
rs754752	C	7.98503e-05
rs12694400	G	0.000451877
rs6714809	T	0.000164865
rs2542209	A	8.95552e-05
rs1921998	T	0.000151428
rs13403963	T	0.000371184
rs2542205	G	0.00041747
rs10211652	C	0.000232796
rs1921987	G	0.000172136
rs12694402	G	0.000401285
rs17776232	T	-8.24085e-05
rs2542200	T	0.000408162
rs7582232	C	-0.000164419
rs2888447	A	-0.000193688
rs1882423	A	0.000355414
rs16856795	T	0.000211134
rs2141817	A	0.000500735
rs16856812	C	-2.06428e-05
rs10932689	G	2.08588e-05
rs6713022	T	-0.000118427
rs6435957	T	-2.87667e-05
rs10171745	G	-0.000170432
rs6716542	A	6.03086e-06
rs4315498	A	-1.90497e-05
rs4491709	T	-4.77437e-05
rs7564605	T	-1.54516e-06
rs10210524	A	-4.13301e-06
rs6721811	T	-2.56793e-05
rs17777767	A	-0.000439562
rs2372943	G	2.06885e-05
rs4522583	C	5.61922e-05
rs13387042	A	0.000115835
rs4621152	T	1.58979e-05
rs6721996	G	0.000124461
rs10198784	A	5.70831e-05
rs13011060	G	-0.000106976
rs6435962	A	-2.64417e-05
rs16856925	A	0.000905373
rs7422399	C	-0.000118212
rs13405034	C	0.000234281
rs2372967	T	-0.000423513
rs3843337	A	-0.000437642
rs2372972	T	-0.000341616
rs13414870	C	4.03352e-06
rs9677455	A	-0.000345927
rs6723845	T	-0.000264222
rs10188411	A	-5.82536e-05
rs17779951	T	-5.72518e-06
rs12464728	C	-0.000127953
rs10179787	C	8.66431e-05
rs6742032	C	-6.66609e-05
rs10166826	G	-5.43732e-05
rs13385593	G	-6.15942e-05
rs17460952	T	-8.70766e-05
rs1864440	A	-0.000250876
rs10804253	A	-0.000266518
rs6731135	T	-0.000315751
rs1344724	A	-0.00023374
rs1344723	A	-0.000212761
rs11687143	A	-0.000227279
rs1015294	T	-0.00023577
rs12992592	T	-0.000235133
rs1583111	G	-0.000192755
rs2195610	C	-0.000292483
rs12477810	G	-0.000145845
rs3856477	G	-0.000115661
rs13405398	G	-0.000166907
rs2553038	C	-7.18503e-06
rs2553034	G	0.000218517
rs10932707	T	-1.80122e-05
rs1549738	G	1.02281e-05
rs11684828	A	-3.0761e-05
rs6733266	G	-6.95473e-05
rs10490757	T	2.26617e-05
rs2194745	G	-2.75354e-06
rs12470054	C	6.24495e-05
rs11694299	A	-3.85415e-05
rs13018445	T	0.000133611
rs11695415	T	-2.5482e-05
rs2888479	G	4.0422e-05
rs10490759	C	4.15545e-05
rs17796362	C	0.000130768
rs12694412	G	2.06415e-05
rs11683981	A	-4.13312e-07
rs13412710	A	-0.000108926
rs16857189	C	-0.000102544
rs10164712	G	-0.000102644
rs17797102	T	0.000498349
rs6752033	T	-0.000390093
rs13425869	T	0.000344324
rs4141838	T	-0.000564523
rs11692012	G	-0.000191163
rs4672825	C	-0.000313985
rs1863182	T	-5.30986e-05
rs4674146	A	1.44831e-05
rs4674147	A	6.65681e-05
rs10209401	A	-0.00014644
rs4674150	T	6.43188e-05
rs16857347	C	0.00027016
rs6718238	C	0.000272149
rs6435976	C	0.000374943
rs6435978	C	0.000406944
rs4674157	G	0.000375354
rs16857377	G	0.000118244
rs16857383	A	0.000156365
rs11680648	C	-0.000273559
rs722082	A	0.000493865
rs6716223	G	0.000488665
rs12232972	C	-0.000340161
rs16857473	T	0.000457841
rs10932715	T	-0.000328761
rs1351164	T	-0.000352809
rs12478389	C	0.000463046
rs1478581	G	-0.000372887
rs1351165	T	-0.000441217
rs13008330	C	0.000435577
rs2618146	A	-2.22527e-05
rs17806637	T	0.000432747
rs966423	C	0.000111899
rs12614421	T	-0.000530011
rs2568166	T	-0.000527425
rs1478583	T	-0.000485354
rs2568160	C	-4.69381e-05
rs1478590	C	-0.000513867
rs2568153	C	-5.18193e-05
rs10490763	T	-0.000544259
rs3732007	C	0.000364889
rs768435	C	-4.5968e-05
rs1478594	G	0.000384969
rs2068972	G	-5.57502e-05
rs2618145	C	-0.000472673
rs9677520	T	-0.00052102
rs4555323	C	0.000341375
rs874840	C	-7.70494e-05
rs10490765	T	0.000402061
rs6725886	G	0.000400316
rs6754268	A	-6.29193e-05
rs12472818	T	-5.53738e-07
rs2373067	G	7.43519e-05
rs2373068	T	0.000336419
rs10198000	T	0.000232891
rs4372880	C	-0.000513927
rs9989823	C	-0.000528475
rs2373072	C	-0.000219635
rs9288528	T	-0.000452726
rs13390257	T	5.05556e-05
rs2373077	C	-0.000376596
rs718686	G	-0.000169889
rs13008340	T	3.93362e-05
rs750365	C	2.28359e-05
rs2373078	C	6.32092e-05
rs6435985	G	0.000194757
rs6414192	C	0.000145668
rs2373079	G	0.000293345
rs6752991	C	0.00015247
rs3796025	C	0.000163595
rs17203333	T	3.75837e-05
rs4672833	T	0.000130248
rs4674189	C	0.000171163
rs13018792	C	0.000111473
rs16857862	T	0.000136638
rs7585421	T	0.000139729
rs13029785	C	0.000133438
rs4674192	C	0.000148354
rs11678308	C	-3.87157e-05
rs4672834	G	3.40994e-05
rs6714500	C	0.000180802
rs11691789	T	0.000103595
rs16857995	C	0.000218619
rs2568179	A	0.000207759
rs2115861	C	0.000193991
rs2568177	A	0.000196546
rs1367187	T	0.000262273
rs1549733	C	0.000256327
rs7556727	T	0.000266882
rs1367191	T	0.000271306
rs7563651	G	0.000182163
rs1549736	G	0.000175725
rs6724385	G	0.000181958
rs2373144	C	0.000359443
rs1367192	T	-0.000244219
rs6739613	G	0.000186501
rs4674195	C	-0.000235053
rs1430129	G	0.000199236
rs754056	G	0.000194412
rs7601355	T	0.000391124
rs16858057	G	0.000345846
rs7599260	G	0.000192046
rs6435999	A	0.000291005
rs6719227	A	0.000182974
rs9288531	C	-0.000326411
rs1367194	C	-0.000265208
rs16858076	T	0.000212704
rs1430128	G	-0.000245538
rs1430123	C	-0.000163556
rs1430122	A	-0.000186937
rs6761086	T	-0.000195473
rs12988495	G	-0.000198631
rs4674200	C	-0.00017179
rs10932725	T	2.25618e-05
rs934241	G	-0.00019719
rs10199911	C	-0.000172609
rs16858122	G	0.000131127
rs16858126	A	0.000156274
rs11688171	C	0.000140743
rs727511	G	-0.000140374
rs10170591	T	0.000155983
rs10168801	G	-0.000138888
rs7562385	C	-0.000148304
rs7576807	T	-0.00010722
rs744564	T	-0.000136513
rs6436007	G	0.000126742
rs744563	A	-0.000150106
rs4674206	T	-0.000129934
rs13018720	G	8.97091e-05
rs11686995	A	-0.000236374
rs11682290	G	0.000235491
rs10932727	G	0.00022154
rs1430130	C	-7.57671e-05
rs10804262	G	-0.000114452
rs11683371	G	9.01922e-05
rs6436010	G	-0.000113837
rs17600246	C	5.59206e-05
rs7576189	C	-0.000314632
rs1430134	C	-0.000278253
rs1430133	G	5.11859e-06
rs1583109	T	0.000160468
rs7604895	C	-7.99684e-06
rs10197943	T	1.12733e-05
rs11676172	T	0.000394158
rs11677208	T	6.06817e-05
rs768921	G	0.000188288
rs1063281	C	-3.68212e-05
rs1035671	C	0.00028406
rs918949	C	-4.17506e-05
rs1035672	G	-4.67757e-05
rs1991161	C	-8.79406e-05
rs7559273	C	0.000361262
rs41383244	A	-8.4415e-05
rs12694422	A	-0.000167391
rs3796026	A	-0.000170695
rs2571445	A	-2.38795e-05
rs16858298	A	-0.000281996
rs10188605	A	2.55317e-05
rs3796028	G	1.04566e-05
rs11677276	G	2.65166e-05
rs2571444	T	-0.000282912
rs929936	C	0.000159075
rs7566504	C	0.000160546
rs1559590	G	0.000148546
rs1004814	C	0.000150653
rs1364642	A	0.000155733
rs3791964	G	4.91259e-05
rs3791962	T	5.39583e-05
rs17790821	G	-0.000117272
rs1424916	T	-0.000112291
rs4674220	G	-0.000144042
rs11898107	C	5.74251e-05
rs7421896	A	0.000197087
rs2303383	T	0.000180061
rs3791919	A	3.49764e-05
rs3828280	T	9.77741e-05
rs1549589	G	-4.02426e-05
rs744753	C	2.7393e-06
rs41481251	T	3.24494e-06
rs3791890	A	-0.000257074
rs7573770	C	-3.06465e-05
rs16858496	G	-8.12584e-05
rs3791884	T	-0.000129462
rs13389420	T	6.01633e-05
rs934036	A	-2.27245e-06
rs4015934	T	3.36697e-05
rs6746015	G	-0.000381975
rs1427667	C	-6.84546e-05
rs2059741	T	-3.90578e-05
rs7606069	C	-0.000412241
rs17600582	A	-0.00047876
rs10199385	G	1.70543e-05
rs10175708	A	1.28999e-05
rs730232	T	0.000288728
rs4674238	T	0.000286276
rs10198393	G	0.000284763
rs934045	G	5.5551e-05
rs7561262	A	4.14639e-06
rs10187555	G	2.61717e-06
rs12471723	G	0.000328705
rs13385042	T	-0.000687198
rs4074801	T	-3.38124e-05
rs4674245	G	0.000270823
rs4672869	A	-3.80897e-05
rs7426289	C	1.29213e-05
rs6436032	T	2.4029e-05
rs4674257	A	1.05206e-05
rs4674258	C	9.58299e-06
rs4674259	G	1.34462e-05
rs6761387	C	-5.81277e-06
rs6723449	T	3.33015e-06
rs1126579	T	3.59532e-06
rs13306441	A	-4.89464e-05
rs1126580	G	-1.24642e-05
rs11677534	T	1.90002e-06
rs13009946	T	-7.63876e-06
rs7607437	A	-3.94477e-06
rs11676348	C	-1.93488e-05
rs11690316	A	8.49131e-06
rs13027120	T	4.98213e-06
rs16858717	C	0.000179196
rs4672875	A	0.000212146
rs16858808	G	0.000214952
rs16858811	A	0.000233561
rs16858816	G	0.000230309
rs2671222	T	-4.31282e-05
rs10175470	T	-0.000160995
rs4674267	T	2.11657e-05
rs13397673	G	-9.97592e-07
rs10171839	G	2.36992e-05
rs12612347	A	4.22361e-07
rs6719789	A	2.80236e-05
rs13026485	T	-1.14941e-05
rs6752254	C	1.95068e-05
rs4674271	T	0.000152491
rs10206984	C	5.35863e-06
rs11695527	C	-0.000117422
rs11695623	G	-0.000340655
rs4674273	G	0.000286474
rs6720449	G	-0.000120009
rs12694432	A	-4.88224e-06
rs7578940	G	-3.99346e-05
rs10932765	T	-7.29757e-06
rs10169718	A	-1.32985e-05
rs6436047	C	-3.57997e-05
rs6436048	A	-5.1237e-05
rs13392177	T	-2.10089e-05
rs13430006	G	-1.64544e-05
rs7600989	G	0.000195715
rs736730	C	-7.65934e-05
rs736731	A	-8.0837e-05
rs10932766	G	-7.99949e-05
rs11554825	C	-8.26227e-05
rs1079204	G	0.000179048
rs2168704	G	-8.92057e-05
rs3817266	C	3.42277e-05
rs2045434	A	3.33961e-05
rs7585702	T	3.31604e-05
rs6729058	G	3.46157e-05
rs2382817	A	-5.20455e-05
rs13005100	C	3.46611e-05
rs13031757	T	3.3856e-05
rs992157	G	-0.000100592
rs1017697	G	0.000197733
rs1017698	G	-5.00349e-05
rs2014615	T	-3.74011e-05
rs2014597	G	0.000250289
rs4672884	G	0.000179063
rs4552182	G	-0.000185345
rs10193189	C	-0.000172078
rs3731861	T	0.00015412
rs9076	G	-0.000216116
rs13409846	A	-0.000176845
rs7596500	G	0.000352701
rs6741562	A	1.11806e-05
rs4674297	G	0.000107507
rs11696005	T	0.000113369
rs6745172	A	-0.000111522
rs7608923	C	-0.000110868
rs7576929	T	0.000129743
rs11899020	C	0.000145369
rs11904786	G	0.000321854
rs7573065	C	-0.000127265
rs2276631	C	-0.000107173
rs3731863	C	8.43929e-05
rs13062	C	-0.000146516
rs2279014	C	-0.000166281
rs2227258	A	-0.000199634
rs4672892	A	4.70669e-05
rs7607369	A	-0.000148878
rs4674308	A	-0.000105123
rs3755042	T	9.32689e-05
rs3932856	C	-0.000147683
rs13006838	T	0.000285732
rs545779	A	-0.000149156
rs549026	T	-0.00010645
rs711186	G	-0.000137124
rs492400	C	-0.000103781
rs10932782	C	-0.000113676
rs832813	T	-0.000111134
rs634590	C	-0.000104804
rs537520	T	-0.000144483
rs13014473	A	0.000288573
rs832802	C	-0.000145642
rs484085	C	-0.000144645
rs687747	T	-0.00010677
rs578450	C	-0.00010577
rs526134	G	-0.000145197
rs7583449	A	0.000103734
rs6714092	C	0.000284781
rs12619347	T	0.000100578
rs4674314	T	7.6746e-05
rs642520	G	-0.0001163
rs576901	A	-0.000113146
rs12991539	C	0.000272247
rs496674	G	-0.000107585
rs524012	T	-0.000147643
rs6734184	A	0.000299971
rs12989709	A	0.000256396
rs647990	T	-0.000107514
rs3755040	C	0.000273177
rs562510	A	-0.000105697
rs3770216	A	9.97689e-05
rs13032927	C	0.000296138
rs832798	G	-0.000104654
rs611203	G	-0.000147326
rs3731867	G	9.53337e-05
rs591573	C	-0.000111372
rs3731869	T	0.000293039
rs12989189	A	-0.00027369
rs12989964	G	0.000295519
rs7574429	T	-0.00010876
rs2278530	G	-9.27999e-05
rs2278529	G	-0.00015573
rs6736648	A	0.000295954
rs3845836	C	-0.000162695
rs3821033	C	0.000300554
rs3770214	T	-0.000102759
rs3731872	T	0.000305916
rs3806556	G	0.000275965
rs33946522	C	0.000267959
rs13022721	T	-7.53614e-05
rs2303563	A	-6.14781e-05
rs13023453	A	-2.01144e-05
rs16859170	T	-5.77784e-05
rs2710246	T	0.000123573
rs13009016	G	-6.15186e-05
rs6748412	A	-5.16227e-05
rs2241527	G	7.3565e-05
rs1344645	G	8.49313e-05
rs2710251	T	8.16756e-05
rs1863703	A	-5.94322e-05
rs16859180	C	6.55145e-05
rs1344642	G	6.30443e-05
rs12993599	G	0.000114935
rs6704575	T	9.95017e-05
rs11896209	G	7.06163e-05
rs7573999	A	7.87971e-05
rs3731876	G	9.49536e-05
rs4674332	T	0.000102746
rs1554622	T	8.52356e-05
rs1078802	A	1.21394e-05
rs2272192	G	1.5722e-05
rs2272188	A	7.64744e-05
rs3770219	T	7.73275e-05
rs12613545	C	7.62284e-05
rs7594046	G	8.5449e-05
rs6723334	T	7.08117e-05
rs6436086	T	7.72151e-05
rs1996992	G	0.000159667
rs6716642	G	0.00010245
rs7566656	A	4.98383e-05
rs4646535	C	4.36512e-05
rs12694443	G	4.96471e-05
rs7600248	G	4.36737e-05
rs13033409	T	5.38048e-05
rs13013510	A	4.82172e-05
rs12990447	T	4.80059e-05
rs6436089	A	3.64903e-05
rs940469	C	0.000252954
rs11695967	C	0.00026478
rs10193725	T	0.000146331
rs744092	T	0.000156752
rs12053317	T	0.000272338
rs10177996	T	0.000226723
rs2385199	A	0.00024238
rs7349332	C	0.000337765
rs7577357	C	-0.000401995
rs13417507	A	-0.000363085
rs6436101	C	0.000385471
rs4672907	G	0.000259914
rs6436102	C	0.000311888
rs359983	G	-0.000189795
rs1062027	G	-0.000200335
rs35201416	T	-0.000203547
rs359980	T	-0.000199864
rs359968	G	-0.000128406
rs168612	C	-0.00011933
rs359965	G	-0.000133216
rs359964	G	-0.000159143
rs860573	G	-0.000130261
rs17654949	C	0.000454712
rs7560948	T	0.000220791
rs10932793	C	0.000297481
rs16859493	T	0.000294773
rs16859497	C	-0.000166702
rs12470505	T	0.00039399
rs10445823	T	0.00039626
rs13398523	C	0.000395478
rs7600987	G	0.000413149
rs10208728	A	0.000407447
rs394452	A	3.68005e-05
rs3731878	C	0.000398484
rs359974	C	3.77847e-05
rs17655003	C	0.000400346
rs10171368	T	-2.4855e-05
rs1052483	G	0.000403539
rs33967926	T	-0.000180174
rs10172691	G	-5.38726e-06
rs4547519	C	-1.21605e-05
rs897477	G	-1.71992e-05
rs883045	G	-0.000164253
rs6724465	G	0.000401643
rs10498063	A	-0.000159795
rs7559667	A	-0.000166848
rs16859517	C	0.000348885
rs897476	G	-0.000177193
rs959427	G	-0.000178543
rs13419740	A	0.000404492
rs6729662	G	-0.000192698
rs13386793	G	0.000419909
rs12104660	G	0.000421741
rs10175081	G	-0.000146433
rs13410177	T	0.000411178
rs1869802	A	3.22852e-06
rs9784128	T	1.50112e-06
rs6436110	A	-2.2167e-06
rs7588654	C	-5.59037e-05
rs6436113	C	-4.31073e-06
rs7561119	T	0.000336637
rs12694447	G	-0.000101051
rs1521133	C	-0.000102056
rs2272019	C	-0.000116141
rs6436114	T	9.29683e-05
rs6724718	G	7.2576e-05
rs1402508	C	-9.49149e-05
rs10168553	C	-9.90956e-05
rs6741247	G	-0.000106492
rs2293081	A	0.000362197
rs7596389	G	0.000394841
rs12694452	T	0.000101782
rs6436121	T	-0.000234543
rs13404754	A	-0.000182221
rs6436122	A	-0.000274685
rs11236	C	-0.000181368
rs17655123	G	0.000306806
rs1127102	A	-0.000170557
rs1043160	A	-0.000101983
rs1127101	A	-0.000166892
rs10170244	G	-0.000166258
rs2293072	G	0.000449674
rs3210652	G	0.000287132
rs3731900	C	-0.000241881
rs3731901	C	-0.000229062
rs7017	C	-0.000229655
rs2385394	C	-0.000217421
rs10190834	T	-8.60635e-05
rs1109866	C	-8.64034e-05
rs3731885	G	-0.000143305
rs9989854	C	-9.41179e-05
rs2276635	T	0.000179902
rs908196	A	-0.000110935
rs11689596	T	-0.000100892
rs11552796	T	9.15706e-05
rs6712442	T	-3.87159e-05
rs1024131	G	8.77677e-05
rs6707873	G	-0.000105762
rs6723299	T	-0.000103229
rs6723310	T	-9.92496e-05
rs12477209	C	-7.46909e-05
rs12694457	T	-2.67458e-05
rs2891733	C	-0.000111658
rs6710315	A	-0.000181787
rs10194278	A	-0.0001743
rs2276638	C	0.000168678
rs6730612	G	0.000171184
rs3731896	C	0.000177711
rs3731897	G	0.000185708
rs7596956	T	9.39291e-05
rs4485556	A	0.000158361
rs2292606	T	-0.000169166
rs2271593	C	0.00022506
rs7600417	A	0.000256931
rs7591986	A	-9.2985e-05
rs2292601	A	-0.000165851
rs6436133	A	-9.4532e-05
rs16859777	A	1.67189e-05
rs1514748	A	0.000199482
rs11892648	C	0.00013207
rs3731895	C	0.000193102
rs16859795	A	-3.39983e-05
rs908194	A	0.000193922
rs6436140	C	1.42541e-06
rs13031240	T	-1.12604e-05
rs6725931	C	-0.000208981
rs7594475	C	0.000137406
rs6751428	T	-0.000269528
rs6745489	G	5.98977e-05
rs10432539	C	7.81737e-05
rs6728330	A	-0.000195915
rs6711142	C	-0.000293547
rs10177476	A	-5.41203e-05
rs10172922	T	-2.39499e-05
rs4672926	G	7.29833e-05
rs3821040	G	9.90548e-05
rs3731904	G	7.25476e-05
rs6708740	C	-1.87161e-05
rs16859854	A	1.76912e-05
rs6717249	G	0.000225468
rs12617155	G	-1.52126e-05
rs878437	C	0.000635465
rs2271457	T	0.000632039
rs6707246	C	0.00065199
rs7583839	A	2.79725e-05
rs6436150	C	0.000712954
rs1512692	C	0.000677057
rs10932806	G	0.000108424
rs17574571	G	-0.000174834
rs991503	G	0.000107374
rs6724274	G	-1.44633e-05
rs1039897	G	9.57998e-05
rs4674402	T	-9.42045e-05
rs10167337	A	0.000114796
rs6726806	C	1.53801e-05
rs12464085	A	-9.5957e-05
rs4674405	G	-2.00369e-05
rs12473286	G	-2.1191e-05
rs6747090	C	-0.000394798
rs1050816	C	-8.37278e-05
rs16859981	G	4.82309e-06
rs719337	G	-2.88641e-05
rs2276640	C	-6.61626e-05
rs16860000	C	-7.25652e-05
rs16860002	T	-0.00030058
rs13025575	T	8.68651e-05
rs1872858	G	0.000208491
rs746233	A	-8.67579e-05
rs3755064	C	-1.22186e-05
rs1545970	G	-9.02149e-05
rs3770236	T	3.07301e-05
rs3770237	G	2.21918e-05
rs6436153	C	5.80024e-05
rs1043833	C	0.000178797
rs11685912	A	-0.000179983
rs10932811	C	0.000223459
rs3731918	G	-0.000183939
rs3731920	T	0.000382827
rs10180675	A	0.000377926
rs7588807	G	0.000113016
rs753974	C	0.000515485
rs659266	C	-0.00034707
rs7569125	C	-0.000397697
rs10498065	C	0.000186035
rs7571961	C	0.000368179
rs10932821	T	0.000168323
rs6736062	C	0.000170612
rs1318125	A	0.000181157
rs639259	A	-2.1383e-05
rs12999640	C	0.000146009
rs13026396	T	-0.00016052
rs7595290	G	-0.00038806
rs11694744	T	0.000141665
rs682699	C	-8.61998e-06
rs6721542	T	-0.000391377
rs605017	C	-5.37812e-06
rs6436160	C	0.000195682
rs10166197	G	-0.000371371
rs2891824	C	0.000177563
rs1544859	G	-0.000123624
rs514898	G	0.000155915
rs6716628	C	-2.34412e-05
rs532733	C	-0.000339772
rs7605568	A	0.000150656
rs674301	T	-4.23437e-05
rs10498066	C	0.000150681
rs2385573	T	0.000143363
rs678134	A	-0.000135949
rs611328	T	-0.000370918
rs1867536	C	-0.000355955
rs11899805	C	-6.10609e-05
rs7604568	C	-0.000123075
rs10932823	C	0.000136688
rs7569439	T	0.000236457
rs10498067	A	-0.000172958
rs1425029	C	0.000164512
rs6436163	C	-9.53223e-05
rs4674424	A	-0.000145649
rs16860247	T	-1.12759e-05
rs17471826	T	-4.8979e-05
rs6711869	A	-9.67757e-05
rs10187423	G	-9.56338e-05
rs1477511	T	4.32552e-05
rs1035681	A	-7.28586e-05
rs4672938	G	-4.47294e-05
rs1364697	G	-8.95927e-05
rs1346012	T	-7.27323e-05
rs1346011	A	-0.000100356
rs11679535	T	-0.00012851
rs11673756	C	-4.32811e-05
rs11884769	C	-2.92391e-05
rs6720347	C	-4.37033e-05
rs6723258	C	-4.41786e-05
rs6739462	C	-3.0813e-05
rs1863207	A	-0.000260192
rs11679550	G	-0.000108798
rs12475599	A	-0.000174214
rs6745675	T	-0.000185437
rs6749528	T	-0.000221043
rs12473089	C	0.000136908
rs1364701	C	-0.000190526
rs4674441	C	-0.000127068
rs982693	T	-0.000187353
rs1425034	G	5.21837e-06
rs6759653	G	-2.97068e-05
rs10932826	G	-1.52058e-05
rs982458	T	-9.62572e-05
rs16860316	C	5.64704e-06
rs17575566	T	0.000226754
rs4672945	A	7.8234e-05
rs1549380	G	-8.67674e-05
rs719325	C	-0.000158374
rs3815854	C	0.000139108
rs10195579	A	5.53047e-05
rs2162017	A	-4.02655e-05
rs992871	C	-0.000122526
rs13016645	A	6.58744e-05
rs16860370	T	0.00017102
rs6719949	T	-0.000188234
rs10498070	A	7.76911e-05
rs2052666	A	2.80432e-05
rs1425036	T	-7.58672e-05
rs7590480	T	-5.45314e-05
rs1549377	G	-3.88337e-05
rs10498071	G	-0.00091993
rs2385624	T	0.000173165
rs2385625	A	0.000176985
rs4674460	A	-0.000956118
rs12694485	T	0.000577074
rs12694486	A	0.000162014
rs10178122	A	0.000287822
rs12694490	G	0.000380736
rs6751315	A	0.000225775
rs4234027	G	0.000393547
rs10207893	G	0.000293663
rs7595755	T	-0.000224417
rs6740059	G	0.000212747
rs10206613	G	7.28665e-05
rs4672956	G	0.000100383
rs9288554	C	0.000130386
rs7566122	G	0.000101562
rs7575375	G	7.18069e-05
rs16860494	A	-0.000832916
rs7601461	G	0.00011063
rs2891833	T	-0.000223551
rs4674469	A	-0.000769161
rs9288556	C	0.000149145
rs13006717	T	-6.27383e-05
rs11692519	T	-0.00013366
rs1007684	A	-7.77474e-05
rs16860612	G	7.54802e-05
rs2385828	A	8.25472e-05
rs2385833	G	8.52605e-05
rs2385836	C	3.36699e-05
rs6717960	G	8.81426e-05
rs16860627	T	-4.3894e-06
rs715347	T	3.53294e-05
rs715345	A	3.26637e-05
rs4402749	A	3.39848e-05
rs12618287	A	3.0631e-05
rs10185419	T	0.000201406
rs13005658	G	-0.000295077
rs33967840	T	0.000149513
rs6718149	C	7.40091e-05
rs2385844	G	0.00011984
rs4330098	G	0.000116662
rs750894	G	-0.000152488
rs4381770	T	0.000118668
rs4674485	G	-8.32965e-05
rs11695554	T	9.97026e-05
rs11689678	G	9.54351e-05
rs13414052	G	9.60346e-05
rs13395265	A	5.31541e-05
rs16860653	T	0.000100774
rs10176260	T	9.22927e-05
rs995842	C	-0.000106482
rs10198756	A	-0.000118019
rs4674488	G	-0.000149397
rs4277513	C	-0.000120403
rs6436185	A	-0.000126294
rs7591106	G	-9.61384e-05
rs1963367	G	-0.000122535
rs965203	T	-0.000191188
rs10210670	T	-0.000198988
rs11690874	C	-0.000192109
rs2385848	G	-0.000107524
rs7608770	C	-0.000171073
rs1035601	G	0.000297216
rs7583961	T	0.000255739
rs7573142	C	0.000268611
rs1078090	T	-4.50702e-05
rs13029275	C	0.000283013
rs10804285	T	0.000294658
rs1991107	C	0.000161305
rs1991108	T	0.000166674
rs6436187	A	0.000185701
rs744499	C	-0.000110877
rs730835	C	-0.00013636
rs6728853	C	-0.000134599
rs13014981	C	-0.000108652
rs10175762	C	-6.86043e-05
rs4674497	T	-0.000196122
rs4672967	G	-0.000199691
rs7597472	A	-0.000210048
rs4555335	A	-0.000200908
rs4605360	T	-0.000196421
rs4618039	T	-0.000190564
rs4425067	A	-0.000214651
rs7589604	C	-0.000222782
rs4315513	C	-0.000211671
rs4435443	A	-0.0002957
rs6728048	G	-0.000153012
rs13383613	T	-7.81282e-06
rs4674505	G	-0.000306233
rs4266000	T	-0.000308766
rs12694510	T	0.000574466
rs12614221	G	0.000117392
rs6754489	C	-8.05435e-06
rs10932835	G	-0.000106464
rs10205602	G	-0.000213338
rs12613666	T	-8.71707e-06
rs4459724	G	5.38801e-06
rs13396245	G	0.000339245
rs10210710	T	0.00012428
rs4583451	A	2.58359e-05
rs4672969	T	-0.000161376
rs4517963	A	-0.000259854
rs6714889	G	-0.000259085
rs4430944	T	-0.000250058
rs12052286	G	0.00025172
rs6718891	G	-0.000271261
rs10932840	T	-0.000263219
rs10932841	A	-0.000247273
rs6436191	T	-0.000242972
rs6755807	A	-0.000241335
rs13399146	C	0.000147143
rs11688377	T	-0.00023538
rs4258783	C	-0.000266219
rs4674511	T	-7.269e-05
rs7591144	G	-7.801e-05
rs7594438	C	-0.000233925
rs6750498	C	-0.000263659
rs13423030	C	0.000117855
rs17610108	A	-0.00029228
rs17656266	T	-4.99881e-05
rs17610130	T	-0.00028722
rs10207046	T	1.89578e-06
rs10195147	C	-0.000527502
rs12694511	T	-0.000264906
rs7572832	T	-0.000262833
rs10194578	C	-0.0002676
rs4597515	C	-0.00012578
rs10498072	T	5.1159e-05
rs13392442	G	0.000254517
rs1454572	C	0.000292442
rs17656411	C	4.47738e-05
rs10932846	C	9.08377e-05
rs17472512	G	-0.000212818
rs7600944	C	0.000135577
rs12612586	T	0.000106833
rs16860976	G	0.000140599
rs17472561	T	-0.000228054
rs2002970	A	6.88754e-05
rs17656530	G	-0.000507569
rs6737249	C	0.000660982
rs10932847	G	-0.000365458
rs10804287	G	0.000200013
rs17610460	A	-9.50309e-05
rs6757239	G	-0.000105048
rs17610467	T	-8.73247e-05
rs1454558	A	8.62773e-05
rs11680840	T	-2.85702e-05
rs1378022	A	0.00023653
rs1378023	A	-4.32304e-05
rs2392653	C	-0.0002057
rs12613431	T	-4.21354e-05
rs1454561	A	-0.000227717
rs6706102	G	-0.00032632
rs1454562	A	-0.000164655
rs9808274	T	5.11794e-05
rs12468264	G	-7.08623e-05
rs4674516	T	0.000186297
rs4674517	A	0.000174738
rs7583812	C	-1.45025e-05
rs2078289	C	8.88887e-05
rs6755653	T	8.46528e-05
rs6757742	G	-7.99108e-05
rs11676335	T	9.51189e-05
rs1454564	G	2.2246e-05
rs6414198	T	0.000105243
rs4674521	T	-9.11654e-05
rs4672975	A	-9.20592e-05
rs10173084	A	9.94142e-05
rs7573045	A	-5.67531e-06
rs716029	G	-1.19095e-05
rs897144	C	2.22488e-05
rs724158	G	-0.000215682
rs10170245	G	-0.000298993
rs4672976	C	-9.44731e-05
rs17657141	G	0.000634429
rs10205295	T	-0.000198188
rs12623779	C	-0.000110001
rs10208333	C	-0.000237095
rs6751649	T	-0.000123258
rs17611274	T	0.000601371
rs1454542	C	-0.000152933
rs1454538	A	-0.000507824
rs1378014	C	-0.000118841
rs17611441	T	-0.000154081
rs6746678	A	0.000137468
rs12386135	T	-0.000167597
rs2068848	T	-0.000128963
rs1378013	C	-0.000123114
rs16861107	C	-0.000124254
rs11694802	T	-8.49032e-05
rs10932856	C	-7.07199e-05
rs17576915	A	9.58321e-05
rs6741459	G	-0.000270163
rs1454535	A	-9.58793e-05
rs1349899	C	0.000162548
rs4268915	A	0.000188144
rs897135	G	0.000171583
rs4674533	C	-5.68508e-05
rs4674536	C	0.000263686
rs4146096	T	3.58659e-05
rs6742567	C	0.000259573
rs11888884	A	3.24509e-05
rs10498079	G	0.000364457
rs10498081	G	0.000356768
rs2068114	G	2.68652e-05
rs12612387	A	-0.00015401
rs12994582	A	0.000359759
rs6727716	T	0.000325035
rs17577244	T	0.000335589
rs4535036	C	-4.24493e-05
rs4362549	G	-1.90157e-06
rs4362550	G	0.000202492
rs4539786	C	-2.8124e-05
rs13424036	C	4.04962e-05
rs10181711	A	4.25847e-05
rs7575185	C	0.000124859
rs7592124	T	0.000117518
rs4444513	C	0.00012623
rs13021623	G	-8.4551e-05
rs9973431	T	-2.28229e-05
rs4599094	T	-7.51799e-05
rs4611634	G	-6.7829e-05
rs2708139	C	-7.10215e-05
rs2708138	T	4.6117e-05
rs10498083	C	-6.53885e-05
rs2602281	T	-7.80431e-05
rs1922775	C	-7.21087e-05
rs2602282	G	-7.03694e-05
rs10207483	T	-0.000264397
rs11901701	G	-0.000256524
rs13399819	T	-0.000305788
rs1955401	G	2.08361e-05
rs7584267	G	2.41166e-05
rs4674541	G	-0.000121789
rs2392713	A	-0.000171021
rs13415124	G	-0.000266643
rs13415553	G	-0.000311167
rs13396894	A	-0.000317625
rs16861480	T	-0.000372563
rs13414015	G	-0.00017879
rs2708114	A	-0.000102088
rs2893595	A	4.51413e-05
rs17658249	G	2.26485e-05
rs1620682	A	-9.65359e-05
rs17474376	G	-0.00024857
rs2708144	T	3.75857e-05
rs10498087	T	-0.000771464
rs1568178	C	-4.3296e-05
rs1712234	C	6.85222e-05
rs1796429	C	0.00037221
rs10932875	T	0.00011245
rs9288562	G	0.00046935
rs10210209	T	0.000464774
rs1914453	T	-0.000185254
rs6719602	G	-0.000223015
rs16861557	T	0.000421145
rs10186824	G	0.000571028
rs1568179	A	-0.000153717
rs12471834	A	-0.000155661
rs10168816	C	0.000462879
rs10187249	T	0.000450172
rs1533503	A	-0.000177257
rs1517450	G	0.000437608
rs1400695	T	-1.84071e-05
rs10188048	G	0.000446895
rs10804290	C	-2.15783e-06
rs9917328	G	2.44564e-05
rs9917351	C	3.43205e-05
rs7586096	T	2.88648e-05
rs9917143	T	3.21523e-05
rs11896343	A	-0.000157497
rs10932877	C	2.88791e-05
rs11687245	C	5.03465e-05
rs1517445	A	7.30977e-06
rs11694912	C	-0.000583086
rs1517459	C	-0.00048423
rs12694533	C	7.83112e-05
rs17613002	A	-0.000608024
rs17578449	T	3.76608e-05
rs11690540	T	4.45415e-05
rs12694534	G	4.46023e-05
rs6705773	T	3.61034e-05
rs7560153	T	6.91785e-05
rs12694536	C	-2.44776e-05
rs6712787	C	-3.07135e-05
rs13036102	C	-3.76827e-05
rs6742961	C	-4.44218e-05
rs6713453	T	-3.56869e-05
rs4485557	C	-3.91154e-05
rs4574109	C	0.000147661
rs11675742	G	-0.00014131
rs10183570	A	-0.000142933
rs17396049	G	-6.58329e-05
rs17337078	G	-0.000103028
rs16861747	G	-0.000275805
rs16861756	C	-0.000272206
rs7591149	T	-0.000120015
rs1509634	T	8.46645e-05
rs7598755	C	0.000120601
rs10804291	C	-3.01085e-05
rs7562441	T	-1.82247e-05
rs2392757	A	0.000165651
rs2893611	C	5.03452e-05
rs11692804	G	0.000150468
rs2136495	A	6.44066e-05
rs12694546	G	7.90519e-05
rs1509629	C	7.29923e-05
rs1396865	T	3.28421e-05
rs7590147	G	7.0877e-05
rs6731246	T	0.000115953
rs6735874	G	-0.000179977
rs1463991	T	-0.000161874
rs16861825	C	0.000109035
rs8179787	G	-1.74812e-05
rs631486	C	3.50781e-05
rs10174155	A	-6.34686e-05
rs7568936	C	0.000432973
rs679975	C	-0.000206101
rs10498097	T	0.000415256
rs634813	G	0.000297151
rs635208	T	0.000303818
rs657400	C	-0.000190825
rs656912	T	-0.00021447
rs10498096	T	0.000400233
rs667750	C	0.000300914
rs755096	C	0.000425453
rs6736224	T	2.20299e-05
rs16861897	A	-2.67374e-05
rs17339993	A	-5.5109e-05
rs616355	G	6.05801e-05
rs749635	A	0.00047817
rs666274	G	-0.0004811
rs1454504	C	-0.000549979
rs11895681	T	-0.000602506
rs10932892	G	0.000497591
rs6436229	A	0.00010232
rs13002240	T	0.000129644
rs10175664	T	9.71645e-05
rs10932896	T	-0.000195995
rs11682003	A	-0.000208273
rs1550068	A	7.48575e-05
rs981274	T	1.54662e-05
rs12616360	G	7.08545e-05
rs6733642	G	6.85931e-05
rs2034747	A	-0.000114996
rs6709809	G	1.53598e-05
rs897124	C	6.10509e-05
rs6756080	C	-9.44236e-06
rs6714128	T	-2.71274e-05
rs1454505	T	0.000413622
rs16862036	A	-0.000116861
rs2392816	C	0.00024989
rs6436233	T	0.000252071
rs11678670	T	0.000305687
rs8179721	T	-6.32025e-05
rs8179617	C	-5.27712e-05
rs12465212	T	7.23379e-05
rs4672991	T	-0.00020432
rs13005000	T	-0.000215355
rs10498091	C	0.000496969
rs2392819	G	2.6196e-05
rs12471062	C	0.00035547
rs7587424	A	-0.000128152
rs11903726	T	0.000114426
rs10498099	T	0.000181267
rs7420360	C	4.7895e-06
rs1991968	T	6.44441e-05
rs1025586	G	-7.57191e-06
rs11686456	A	-5.87033e-06
rs4672993	G	-0.000159565
rs9808155	G	0.000158875
rs10804294	G	2.08441e-05
rs12614837	C	4.96534e-05
rs1991966	T	-0.000133414
rs1991967	C	3.48527e-05
rs4294995	C	-0.000210045
rs10498101	A	-0.000213164
rs6722941	C	0.000211376
rs16862160	G	-0.000212128
rs17412073	G	-0.000215856
rs6739121	G	0.000170646
rs7604236	A	-0.000395156
rs4234037	A	1.64251e-05
rs7602121	T	-6.12959e-05
rs6708587	C	6.36011e-06
rs4536641	A	0.000607795
rs4672995	T	0.000144312
rs2163643	T	-0.000708534
rs7587541	T	-0.000183229
rs1864803	A	8.53623e-05
rs10165709	A	-8.90449e-05
rs17413382	T	-0.000191026
rs10084181	T	4.33937e-05
rs6714776	C	7.53296e-05
rs1347038	G	9.69872e-05
rs1583236	C	-0.000152302
rs1368072	A	8.42945e-05
rs12469320	C	6.9421e-05
rs17413452	T	-7.22514e-05
rs2116540	C	-6.6158e-05
rs17348202	T	-0.000115776
rs2015298	C	-0.000557228
rs13399048	T	0.000247194
rs13389615	G	8.10008e-05
rs16862318	G	-0.000279981
rs16862323	C	-0.00027621
rs16862329	G	-0.000248576
rs17415118	C	-0.000487931
rs1469623	C	-0.000511878
rs10498103	A	-0.000538029
rs1432249	A	0.000206047
rs13029060	G	0.000208281
rs13029409	A	0.000183248
rs1560582	G	0.000392336
rs10498104	T	9.10151e-05
rs4508589	T	0.000242942
rs1946596	G	0.000421565
rs9646874	T	0.000204056
rs1432254	A	0.000150204
rs7593432	T	0.000110427
rs2893647	C	-0.000408683
rs12151538	T	-7.87582e-05
rs1432260	G	0.000173139
rs11891472	C	0.000128103
rs1002827	A	0.000176385
rs1002826	C	-0.000188987
rs1036144	G	0.000155365
rs16862412	A	-0.000444915
rs13014378	C	0.000168445
rs1368063	A	0.000198763
rs13426847	C	-0.000191659
rs982757	A	-0.000173767
rs4672997	T	0.000290715
rs1432251	T	0.000170909
rs1821178	C	2.3288e-05
rs2082329	C	0.000143476
rs10203169	C	-9.35458e-06
rs1430246	A	0.000370636
rs1430244	T	0.000135689
rs977984	C	0.000131261
rs1430243	C	-6.00905e-05
rs1430242	A	9.82759e-06
rs719445	A	-2.28856e-05
rs1430239	C	-3.77768e-05
rs7608336	A	-9.47189e-05
rs1560583	G	-0.000111942
rs2014164	A	-0.000140835
rs934286	G	-0.000147613
rs1430230	C	-0.0001303
rs4429464	A	-0.00010199
rs12469829	C	-0.000112178
rs1430209	T	7.88977e-05
rs4674584	A	0.000161164
rs6737417	A	9.31811e-05
rs11687096	G	8.35728e-05
rs16862546	C	-0.000154621
rs1430249	T	0.000185115
rs6436255	C	0.000168447
rs16862561	C	-0.000178667
rs6436256	G	0.000173122
rs2392869	A	0.000173517
rs1367237	C	0.000173042
rs13021631	G	0.000126974
rs1897121	C	0.000125402
rs1430234	C	0.000133162
rs12463429	C	5.6802e-05
rs10804297	T	0.000119997
rs16862589	G	-0.000121204
rs12998099	T	3.08529e-05
rs16862590	A	-0.000105251
rs9752896	A	5.33395e-05
rs10166033	A	-2.40482e-05
rs6714968	T	4.99717e-05
rs12694564	A	4.40567e-05
rs10210048	A	4.83179e-05
rs10210271	A	3.38772e-05
rs17436042	G	3.76802e-05
rs4674595	C	-5.81364e-05
rs17370971	C	-2.7098e-05
rs16862630	C	-3.13885e-05
rs10498110	T	-3.32563e-05
rs16862636	T	-3.86303e-05
rs16862638	C	-5.21062e-05
rs3770205	C	0.000116244
rs3770204	C	0.000126809
rs4340507	C	0.000169528
rs2303900	C	-0.000237952
rs3770196	T	-0.00023361
rs2288628	G	-0.000230587
rs2052943	G	9.68185e-05
rs16862677	T	0.00076464
rs1897120	C	-0.000168137
rs13392880	A	0.000129822
rs1367236	T	3.9913e-05
rs13404409	A	0.000133783
rs16862708	G	-0.000164718
rs3770161	C	7.21961e-05
rs975194	G	-6.00032e-05
rs3770154	G	-0.000227665
rs3770153	T	5.45861e-05
rs3770150	T	9.18732e-05
rs13009679	A	7.64092e-05
rs12463452	T	8.37969e-05
rs7558703	T	0.000218656
rs9288570	G	0.000220446
rs4613266	T	0.00015471
rs4302206	A	0.000204545
rs16862804	T	3.12087e-05
rs16862806	C	2.99095e-05
rs2250204	G	0.000191284
rs1356703	C	0.000148069
rs958165	T	1.51573e-05
rs2710497	G	0.000135756
rs2710496	G	0.00012885
rs2680854	T	0.000139826
rs2680856	A	0.0001528
rs10498117	C	4.64043e-05
rs2952834	A	-0.000129769
rs16862840	G	-9.40545e-05
rs2710490	T	-0.000240436
rs2710530	G	-0.000288909
rs2680836	A	-0.000352599
rs2680837	A	-0.000376673
rs2710522	T	-0.000184949
rs2710519	A	-0.000245733
rs13403047	A	3.6086e-05
rs17300372	G	2.77984e-05
rs10804299	C	-3.04556e-05
rs6729450	A	3.6376e-05
rs1914948	A	-5.8903e-05
rs2680843	T	-6.07978e-05
rs6748185	A	5.60074e-05
rs2176694	T	-2.10735e-07
rs2139351	G	3.98276e-05
rs9678573	A	-3.53903e-05
rs1914950	T	-5.96641e-05
rs9646875	G	5.05686e-05
rs11692006	T	-3.131e-05
rs713385	G	6.16305e-05
rs13030635	G	0.000155507
rs825287	T	-0.000175795
rs10498121	G	0.000148642
rs13420950	A	0.000345461
rs12477986	A	0.000230073
rs6742877	A	0.000475736
rs1519486	A	0.000149916
rs825289	G	-0.000134997
rs825281	G	0.000659905
rs825278	T	0.00126045
rs825277	T	0.00104942
rs11681304	C	0.000198141
rs825269	T	0.00087121
rs825263	C	0.00114441
rs851002	T	0.00114977
rs10432543	G	0.000836411
rs10737941	C	0.000883699
rs1424343	T	0.00158544
rs1364387	G	0.00104433
rs10204003	A	0.00115622
rs11893149	C	0.000209657
rs4674611	G	0.00112775
rs1364388	T	0.000214573
rs7556766	G	0.000800905
rs11675874	T	2.46974e-05
rs1424340	G	0.000162324
rs16863084	G	1.88461e-05
rs2551206	C	4.68221e-05
rs2551197	G	-0.000920294
rs10932923	G	0.000218359
rs12105237	C	0.000333284
rs2161764	C	0.000194651
rs2161765	A	0.000224257
rs2551110	T	0.000484277
rs1955086	T	-3.89008e-05
rs13405578	A	0.000174132
rs13033523	G	-0.000147471
rs6746087	G	0.000189482
rs2551112	T	0.000229774
rs2194369	T	0.000514248
rs6723377	A	0.000179116
rs7557980	C	-0.00011925
rs6706361	G	0.000506613
rs4099413	A	0.000184261
rs4674616	C	0.000194219
rs10932926	C	0.0005707
rs4084367	A	0.000240846
rs7597911	C	0.000193734
rs10932929	C	0.000194506
rs12616931	C	0.000600737
rs4085398	T	0.000249369
rs4085399	G	0.000166749
rs17312518	G	0.000171358
rs6760966	G	9.32294e-05
rs4099417	G	0.000199976
rs4099418	A	0.000193939
rs4099419	C	0.000240187
rs6436276	T	0.000197983
rs6436277	A	0.00018944
rs4674620	G	0.00024136
rs3892681	A	0.00020989
rs13398147	C	0.000172067
rs4085528	T	0.000213102
rs4085400	T	5.32799e-05
rs16825445	A	0.000134504
rs824918	A	-0.000115191
rs17379321	C	-7.39282e-05
rs824922	C	-9.53605e-05
rs13021449	C	6.66775e-05
rs10932930	C	6.0164e-05
rs824931	C	-9.60431e-05
rs824933	A	-9.73122e-05
rs10498124	A	0.000187939
rs11896466	A	0.00019536
rs17314294	C	-8.44354e-05
rs3091	G	-0.000163578
rs7582427	G	-0.000197688
rs10498125	A	-4.81735e-05
rs889838	G	-0.000172243
rs10498126	C	-0.000161426
rs7588270	A	-0.000183699
rs2081319	A	-8.71312e-05
rs6733393	A	-0.000119969
rs6728517	T	-0.000177335
rs889835	C	0.000115415
rs12618978	A	5.04656e-05
rs12694569	G	-0.000155515
rs1030280	T	-0.000337792
rs6436285	C	-0.000354313
rs1025080	T	0.000435205
rs6748403	A	-0.000120009
rs11678203	G	-0.000168341
rs1834129	C	-0.000201637
rs6738615	G	-0.00019428
rs4674625	C	-0.000281515
rs11902772	A	0.000549064
rs7603435	C	0.000335171
rs1424348	A	-0.000258667
rs1424349	C	-0.000251609
rs12477596	T	-0.000227919
rs6729056	T	-0.000249794
rs13418774	T	0.000306271
rs992454	C	-0.000243942
rs6436291	C	-0.000357609
rs16863332	C	0.000494946
rs878226	C	-0.000353398
rs889837	T	0.000347849
rs348971	G	-0.00036036
rs1007119	T	0.000263566
rs348980	G	-0.000235538
rs10167714	T	-0.000423266
rs13389057	T	-0.000394411
rs11903689	G	-0.000351703
rs348966	G	-0.000319032
rs348967	T	-0.000347156
rs348968	T	-0.000346868
rs348970	C	-0.000341499
rs348989	T	-0.000360006
rs348995	A	-0.000362304
rs348998	G	-0.000328429
rs349006	C	-0.000329507
rs349009	T	-0.000321034
rs1424356	C	-6.5635e-05
rs13394693	A	-0.000102984
rs717760	T	-7.2473e-05
rs9288572	G	-7.05804e-05
rs349022	C	-0.000436758
rs4674632	A	0.000332308
rs2894449	C	0.000494422
rs1438613	C	0.000331517
rs6728176	A	0.000470634
rs6436292	G	0.000435265
rs10804301	T	0.000447399
rs4673012	C	0.000427462
rs4674634	G	0.000423711
rs4673013	C	0.000437363
rs13006912	A	0.000440021
rs6436295	A	0.000440542
rs2053319	G	0.000462032
rs17339080	A	0.000469165
rs16863412	T	0.000150845
rs13394478	A	-0.000300799
rs13420000	C	-7.46898e-05
rs16863422	A	-8.74947e-05
rs10932942	C	-0.000469875
rs2395845	C	-0.000273686
rs7568291	A	-0.00028939
rs12694574	T	-0.000122364
rs17399261	G	-8.94748e-05
rs7601880	G	-0.000305591
rs16863436	A	-0.0002612
rs2894450	G	3.33401e-05
rs1370923	C	0.000166445
rs9653265	G	0.000214885
rs10932943	G	-8.13085e-05
rs12471618	G	-9.06629e-05
rs13385121	A	-8.1873e-05
rs6751789	A	-0.000271744
rs1370919	C	-8.85707e-05
rs7585448	C	-0.000474184
rs12467460	A	-8.83279e-05
rs13406136	A	0.000258042
rs11683100	T	-0.000364702
rs1370925	T	-0.00026444
rs7565380	T	-0.000513681
rs2218064	C	-0.000319132
rs2395847	C	-0.000294118
rs10210971	C	-6.72943e-05
rs11885004	G	-6.92688e-05
rs13428038	G	-3.27151e-05
rs4278918	A	-0.000327992
rs10498128	C	-8.62785e-05
rs2894456	A	-0.000337159
rs1438607	A	-4.26195e-05
rs12620338	G	-8.82498e-05
rs7559271	G	-7.65025e-05
rs7588554	A	-2.91427e-05
rs1370924	G	-9.26276e-05
rs2578449	G	-0.000146543
rs1978859	C	-0.000129729
rs6741337	G	-0.000511522
rs2053316	C	5.10132e-05
rs16863570	G	-0.000131419
rs1430659	C	-4.9151e-05
rs1430663	T	-6.22137e-05
rs6709445	C	5.62287e-05
rs16863624	G	0.000147543
rs17344688	C	-5.92225e-05
rs13018600	C	-0.000165705
rs12995399	T	-0.000146401
rs10498137	C	0.000134912
rs12623857	A	5.92103e-05
rs6754024	T	5.22327e-05
rs6436314	C	5.81852e-05
rs1583151	A	5.57479e-05
rs13385081	G	0.000216156
rs1430665	G	-5.87687e-05
rs16863671	A	-9.30258e-07
rs1430666	C	7.64383e-05
rs6716300	G	7.3074e-05
rs4673017	G	-6.75076e-05
rs6758392	T	0.000141868
rs10932954	G	9.20841e-05
rs4674648	C	8.78075e-05
rs4528748	C	7.69366e-05
rs7556867	G	4.88151e-05
rs4673020	C	7.48195e-05
rs4597517	A	7.98755e-05
rs4416206	C	0.000119118
rs4508584	A	7.32939e-05
rs6761317	T	-0.000178456
rs7604173	C	0.000153871
rs12476857	T	0.000139275
rs11676701	A	0.000106442
rs11676002	G	0.000307137
rs13404688	G	0.000133845
rs6745812	C	6.59737e-05
rs6436320	A	-2.25221e-05
rs4673025	G	0.00015438
rs17562982	C	1.27317e-05
rs7559017	G	1.35998e-05
rs4674661	G	-2.57684e-05
rs9288574	G	-2.04305e-05
rs17563513	C	1.86793e-05
rs12475434	A	0.001013
rs6740937	T	-0.00010165
rs3820782	T	0.00122582
rs3739001	A	0.00123263
rs3739000	A	0.00130269
rs17563935	T	0.000256196
rs12993806	A	4.36332e-05
rs1966690	A	-2.43885e-05
rs4575712	C	-0.000228724
rs10197969	A	1.54765e-05
rs4674662	G	2.86231e-05
rs13019158	C	0.000143706
rs6714352	G	0.000152693
rs11903994	C	0.00012833
rs1436788	C	3.4783e-05
rs13382464	T	-0.000138201
rs4592839	T	6.79657e-05
rs13382934	C	-0.000275519
rs6751616	T	-0.000345072
rs3754672	C	0.000169502
rs5016700	C	0.000168908
rs1347630	A	-0.000464112
rs13426706	T	-0.00018714
rs13388047	A	-0.000186296
rs17564655	C	-0.000184145
rs7185	C	-0.000406358
rs3768976	A	1.65656e-05
rs13009608	T	1.68336e-05
rs16863911	T	0.00012371
rs12694581	G	-0.00017063
rs12622392	A	0.000106755
rs16863916	C	1.53058e-05
rs10498139	G	-0.000148501
rs10498140	C	0.000103176
rs1898291	C	-0.000403233
rs1836938	C	-0.000754892
rs2028953	A	0.000109762
rs1542198	T	-6.77987e-05
rs2290031	C	-0.000125331
rs12151627	A	-0.000125953
rs6735039	C	-0.00106286
rs2019357	G	-7.84185e-05
rs2894471	G	-7.36921e-05
rs13410038	C	0.000101225
rs12617353	C	-0.000134753
rs8179677	C	-0.000139665
rs12467164	T	-0.00100426
rs11684328	C	0.000434778
rs4674677	G	-4.07551e-05
rs10932966	C	0.00010032
rs6436326	T	-6.02937e-05
rs35959734	G	-0.00098031
rs7571732	C	-5.30098e-05
rs6436328	T	0.000436344
rs952498	G	-1.91425e-05
rs1947132	A	-3.34914e-06
rs12611436	G	-0.000181001
rs4673030	C	1.81087e-06
rs4674679	T	1.26014e-06
rs13007855	C	3.97142e-05
rs4674681	T	3.52392e-05
rs10498142	A	0.000610131
rs2044538	T	0.00060781
rs16864008	A	-0.000375731
rs13015057	T	-0.000172006
rs6749783	G	-0.000173244
rs951997	A	1.69487e-05
rs6720527	A	4.76427e-05
rs16864037	A	0.000318291
rs10173147	T	-0.000186717
rs16864044	T	-0.000125803
rs16864047	T	-7.58486e-05
rs7562188	A	0.000265719
rs1470525	T	6.52497e-05
rs7564567	A	-1.09962e-05
rs895466	G	6.32287e-05
rs16864098	A	-0.000293123
rs1374537	G	6.81742e-05
rs4441457	A	-1.70569e-05
rs11900528	G	0.000130172
rs4312478	T	0.000372545
rs895468	C	9.26932e-05
rs4234043	C	8.27952e-05
rs1530600	G	5.61247e-05
rs6723664	A	8.1212e-05
rs4674690	C	0.000101222
rs13388287	A	0.000106459
rs6436340	C	0.000178248
rs4674693	A	7.85354e-05
rs4674696	T	9.49133e-05
rs2395926	A	7.9768e-05
rs11683720	C	0.000353563
rs6436344	A	9.07906e-06
rs1867802	G	-0.000365011
rs6732605	A	-5.36404e-05
rs4674700	C	-0.000722246
rs16864189	A	-0.000721463
rs7565176	G	-6.24788e-05
rs4674706	G	-0.000160622
rs6751670	T	-0.000165345
rs10197778	T	-0.000263447
rs12994390	C	-0.000159117
rs4673040	A	-0.00016855
rs4674712	A	-0.000272497
rs41343745	G	-0.000195579
rs11885806	T	-7.81566e-05
rs6712809	C	-2.39678e-05
rs7561624	T	-6.97807e-05
rs10439277	T	0.000101231
rs12105595	C	-0.000221585
rs795891	A	0.000109553
rs705727	T	4.3514e-05
rs795887	C	0.000112582
rs2119160	C	5.09561e-05
rs6722420	A	8.14381e-05
rs4542842	A	0.000112947
rs6717500	A	8.41992e-05
rs10498144	C	5.72227e-05
rs2165231	C	9.78265e-05
rs6739824	T	3.36696e-05
rs6756323	A	5.32077e-05
rs7595881	T	0.000110411
rs1440060	C	0.000102646
rs6756107	G	0.000139738
rs10202154	C	9.85795e-05
rs10755042	A	9.77786e-05
rs4330101	A	0.000441511
rs2028383	T	0.000127785
rs6735297	G	-0.000115663
rs16864264	T	-0.000323383
rs6712467	T	0.000222214
rs10168780	G	0.000397215
rs6717772	G	-0.000180186
rs6717855	G	-0.000124722
rs11678930	G	-5.29859e-05
rs6743849	A	0.00021875
rs10189760	T	0.00014915
rs7584993	C	1.92309e-05
rs1542058	A	0.000111082
rs1440065	G	0.000193
rs10498146	A	8.75224e-05
rs11687274	G	-0.000125664
rs10932984	A	0.00011587
rs16864304	G	0.000611805
rs935028	A	-9.3542e-05
rs1371647	G	-0.000180774
rs16864331	A	0.000736963
rs16864333	G	-0.000132754
rs16864337	C	0.000198437
rs11690878	A	-4.62178e-05
rs11693836	A	4.15045e-06
rs1345012	T	0.000138107
rs7565240	A	0.000111416
rs13426685	T	-0.000161888
rs16864356	G	0.000138457
rs1550425	T	0.000126585
rs895774	A	5.23655e-05
rs7557492	G	9.52567e-05
rs12623805	G	-0.000316405
rs747869	C	1.43069e-05
rs1440073	A	6.83321e-05
rs895772	A	0.000105884
rs11690197	G	-5.36703e-05
rs7602495	C	7.72279e-05
rs12621643	T	-5.12616e-05
rs3795884	T	9.13253e-06
rs2017069	A	-4.08079e-05
rs9283537	A	-3.95628e-05
rs2119158	G	-6.21692e-05
rs1440072	C	-0.000176525
rs960246	T	-0.000214193
rs2034377	C	-4.40061e-05
rs921190	G	-0.000123985
rs1900723	C	-0.000120225
rs11686459	G	-4.97898e-05
rs7608653	T	-0.000106642
rs7594650	C	-0.000101232
rs10200680	C	0.000209943
rs13387781	T	-0.000154071
rs6436374	G	0.000205556
rs6719826	G	8.3055e-05
rs4674739	C	0.000237117
rs1448327	C	0.000214656
rs978918	A	0.00022296
rs978916	C	8.18753e-05
rs895779	C	0.000233217
rs895778	T	0.000252066
rs895776	C	0.000233135
rs1448317	T	0.000206617
rs1448315	C	0.000189469
rs1448314	A	0.000215635
rs6761103	G	0.000216943
rs6436381	C	0.000199131
rs7600715	C	0.00023966
rs6436382	A	0.000250624
rs4673049	G	6.39483e-05
rs958753	A	5.94069e-05
rs6737886	G	-6.22138e-05
rs13003917	G	5.33059e-05
rs2166877	C	-8.59455e-05
rs6708212	T	-0.00016969
rs10181857	G	-0.000133764
rs16864492	C	-7.10116e-05
rs1448310	T	-0.00012864
rs10432545	C	-7.02113e-05
rs16864505	C	0.000363218
rs1448288	A	-6.27446e-05
rs1448293	C	-0.000138967
rs17189473	T	-2.40353e-05
rs11899732	T	-0.000142138
rs895767	A	-0.000130542
rs1868294	C	0.000165877
rs1868295	G	0.000164703
rs10209741	G	1.4241e-05
rs6734400	C	2.75453e-05
rs10172933	C	3.64767e-05
rs10175867	C	-4.09703e-05
rs17190891	C	0.000130603
rs4673051	T	0.000210836
rs11678636	T	0.000200461
rs4234046	G	0.000232328
rs10176552	C	-2.97153e-05
rs4234047	C	9.97546e-05
rs12694600	C	0.000132502
rs1517643	T	-8.64139e-05
rs10804318	T	-2.71527e-05
rs1400798	G	-0.000210496
rs1400796	C	-0.000376615
rs7565235	T	-4.88316e-05
rs4673053	C	-4.52621e-05
rs2203733	A	-2.97677e-05
rs10933000	G	-5.41006e-05
rs969494	G	-3.25866e-05
rs970816	G	-4.84755e-05
rs4375857	G	-4.26961e-05
rs4674769	T	0.000140674
rs10933002	T	0.000351401
rs10199128	C	-4.17068e-06
rs12465946	G	0.000365037
rs1517655	A	2.64347e-05
rs10183888	G	-0.00042075
rs2056191	T	-0.000147273
rs1914482	A	3.53734e-05
rs13424509	A	-8.31365e-05
rs7581313	G	-8.64842e-05
rs13414858	A	-0.000124898
rs6727700	G	-6.3727e-05
rs12694605	T	-6.08009e-05
rs2894500	A	-0.000106489
rs1517634	G	0.000134993
rs13023327	C	9.58961e-05
rs12151816	C	0.00036329
rs10184043	A	1.08886e-05
rs10933005	G	2.25461e-05
rs7580582	C	-0.000231371
rs13383677	A	-0.000258535
rs16864685	A	3.05097e-05
rs1400797	A	-1.62737e-05
rs1517641	T	0.000125553
rs1250914	T	7.17733e-05
rs1250919	C	-4.29428e-05
rs990297	C	0.000118091
rs997671	C	8.66366e-05
rs1250935	T	9.58365e-05
rs12104597	C	0.000679264
rs1250937	A	0.000277713
rs1250939	A	-0.00034394
rs1250941	T	8.63139e-05
rs12694610	C	0.00029145
rs7597538	C	-0.000320942
rs16864755	G	0.000314284
rs16864757	C	8.02645e-05
rs1921634	C	7.72237e-05
rs1921635	C	-2.15463e-05
rs16864767	A	0.000144506
rs10205512	A	5.26545e-05
rs7600591	T	6.37114e-05
rs12614325	A	2.87526e-05
rs1921641	A	7.7494e-05
rs2141784	T	2.91379e-05
rs16864786	A	2.48195e-05
rs16864788	G	-5.09105e-05
rs1882354	A	1.96359e-05
rs10169473	G	0.000133338
rs1921652	A	7.39454e-05
rs2395986	G	5.80678e-05
rs1921651	A	1.73548e-06
rs7563838	A	4.77297e-05
rs749262	A	0.000100624
rs1950123	A	0.000103538
rs4674783	G	-0.000100874
rs10203513	T	9.79003e-05
rs1371543	G	7.20922e-05
rs1583773	C	4.22262e-05
rs1583771	C	6.06037e-05
rs6709470	C	8.13002e-05
rs7601486	A	5.12664e-05
rs6436406	T	2.41507e-05
rs2395987	C	-1.45993e-05
rs755187	A	-1.47872e-05
rs6731710	C	-7.87522e-06
rs12618653	C	7.47945e-06
rs6721111	T	-4.31489e-05
rs1371552	A	-0.000121995
rs721358	C	0.000129637
rs16864862	C	-7.2646e-05
rs12611604	G	-9.13977e-05
rs714945	A	-9.06679e-05
rs10498150	C	0.000182459
rs4533463	G	0.000138602
rs4674790	G	0.000154105
rs6728104	A	8.03459e-05
rs7608631	G	0.000155023
rs2396006	C	-3.06368e-05
rs893766	C	0.000151962
rs7565690	G	0.000171906
rs1439929	A	0.000144892
rs7581506	T	4.76313e-05
rs16864914	G	0.000189556
rs10168404	C	4.61788e-05
rs16864919	C	2.95978e-05
rs13387403	G	-8.07825e-05
rs16864923	A	0.000258998
rs1371549	G	-8.02462e-05
rs9646878	G	-5.67581e-05
rs1250905	A	0.000601245
rs721233	G	0.000223101
rs16864975	G	-7.96367e-05
rs41438247	G	0.000201057
rs1017448	C	-0.000133066
rs16865004	A	7.68028e-05
rs966414	A	2.70044e-05
rs6436417	T	-2.55211e-05
rs6706276	G	2.58488e-06
rs13383333	A	-2.1137e-05
rs1014492	T	1.21648e-08
rs1014491	C	-2.06864e-05
rs13418072	C	-7.51347e-05
rs13385650	G	5.25213e-05
rs1982183	A	0.000163805
rs6436419	G	-8.52994e-05
rs7585813	A	4.17335e-05
rs10469780	T	5.03786e-05
rs4673070	G	-1.09636e-05
rs11690046	T	1.889e-06
rs7570601	A	-0.000734965
rs11888087	A	-0.000244079
rs1866246	C	-0.000329815
rs10205220	C	0.000273317
rs6710382	T	5.73924e-05
rs6752648	G	5.13261e-05
rs7607927	C	3.90084e-05
rs582830	T	-2.97218e-05
rs11902634	T	0.000250319
rs658055	G	-3.92084e-06
rs684002	A	-7.01466e-05
rs625588	T	0.000215571
rs582758	C	-0.000141725
rs755018	C	0.000226605
rs4673075	C	-0.000410798
rs600257	C	-0.000287805
rs630011	A	-7.04583e-05
rs3099468	G	5.37301e-05
rs12151380	A	-0.000376932
rs16865167	C	0.000709399
rs17182728	G	-0.000409122
rs11897415	C	0.000334295
rs17182821	G	-0.000403542
rs1006214	G	0.000355152
rs7603262	A	-4.52803e-05
rs12623921	C	-4.07751e-05
rs10498154	C	0.000634477
rs1010837	G	0.000326854
rs7604002	C	0.000262699
rs17243807	G	-0.000131458
rs7587148	C	-9.31528e-05
rs1345120	T	-8.76529e-05
rs4674821	A	-9.79563e-05
rs4674822	A	-9.25491e-05
rs4673077	A	-9.53201e-05
rs7558186	G	-9.61502e-05
rs12694622	G	-0.000139423
rs6729651	T	-0.000132065
rs12373615	A	-0.000135128
rs12373774	C	-0.000130784
rs6436440	G	-5.29737e-05
rs1401386	T	-4.27759e-05
rs7599348	C	-8.48943e-05
rs7564664	T	-6.22209e-05
rs10432547	T	-0.000202605
rs627016	G	0.000640524
rs627473	A	0.000831758
rs840362	T	-0.000247115
rs16865284	C	-0.000139134
rs624086	G	0.000814449
rs620678	A	0.00065166
rs633956	T	0.000839179
rs6740877	G	-0.000146722
rs666438	G	0.000669942
rs10498156	G	-0.00034168
rs678746	T	0.000843956
rs516849	A	0.000675288
rs638829	C	0.000838445
rs585147	G	0.0008422
rs632138	C	0.000843377
rs472756	A	0.000839799
rs597349	G	0.000816286
rs530065	C	0.000824477
rs604990	G	0.000809462
rs622896	C	0.000769099
rs548470	T	0.000604649
rs615833	G	0.000624876
rs644782	A	0.000397623
rs6746036	G	0.000399446
rs10933025	T	0.00039214
rs1530085	G	0.000237549
rs1438832	T	0.000443877
rs6734908	C	0.000253136
rs10196123	C	-0.000155232
rs1347818	T	0.000248233
rs13022402	C	0.000250507
rs13001719	G	0.000250379
rs16865366	A	-0.000153058
rs6736436	C	-0.000158219
rs7597833	T	9.28081e-05
rs12475117	T	-0.000280705
rs16865390	C	-0.000284385
rs10164837	T	5.81352e-05
rs975278	T	0.00014735
rs7605945	C	0.000172731
rs3820766	G	1.77501e-05
rs11695803	G	-0.000196779
rs13392268	G	2.6474e-05
rs13392374	G	4.58038e-05
rs13392495	G	3.05713e-05
rs13392412	C	8.10831e-06
rs3795877	A	2.69725e-05
rs12436	C	-0.00012415
rs7602990	G	0.00100371
rs7563931	T	1.60805e-05
rs4674839	T	-6.79396e-05
rs4674840	T	-0.000139818
rs1371028	T	-0.000109239
rs6436459	C	-7.12137e-05
rs13008520	G	-0.000201654
rs10194024	C	0.000105202
rs920251	A	0.000169838
rs6719480	C	-0.000151231
rs1020118	A	0.000177189
rs6436462	C	0.000210653
rs840088	T	0.00021601
rs2602678	G	0.000213239
rs7579646	G	-0.000166157
rs7579475	C	-0.000170747
rs861442	A	0.00018888
rs282268	C	-0.000178099
rs3957256	G	-0.000133916
rs282273	C	-0.000194661
rs1530017	A	-0.000153973
rs1530018	A	-9.19103e-05
rs4673085	G	-0.00014723
rs2196661	T	-0.000131658
rs6731577	G	-0.000172914
rs1437780	G	-0.000110533
rs6743424	T	0.000111276
rs2123714	C	-0.000136865
rs3997614	C	-8.46782e-05
rs1377609	A	3.11891e-05
rs16865548	T	0.000312006
rs10498157	C	3.0897e-05
rs7574130	G	-0.000226309
rs2167939	T	-0.000202737
rs896899	T	-0.000223442
rs13016085	T	-0.000345706
rs16865577	G	0.000239888
rs1453664	A	2.3449e-05
rs6754790	A	-0.000191401
rs6745242	T	-0.000230148
rs1453670	T	2.8139e-05
rs6753396	T	-0.000220227
rs1453669	C	0.00023066
rs12477352	T	-0.000205511
rs6436465	A	0.000116235
rs1598021	C	9.06543e-05
rs1377611	A	-0.000157999
rs6436467	T	-4.42941e-05
rs1453666	A	9.50452e-05
rs12466233	G	0.000116163
rs958380	C	-4.09105e-05
rs6752059	T	-5.41066e-05
rs17265444	T	0.000169676
rs7607972	T	-0.000130089
rs2123717	T	0.000157346
rs4264554	T	8.29563e-05
rs7605202	C	-6.74135e-06
rs10933044	C	-1.69818e-05
rs7573097	G	3.71501e-06
rs6756793	T	3.99934e-05
rs13004289	G	1.79953e-05
rs6761041	T	3.31559e-05
rs2602675	T	3.56218e-05
rs2396058	G	-8.09939e-05
rs12472634	C	-4.53453e-05
rs2602681	C	7.53639e-05
rs1453660	G	7.88794e-05
rs1563127	A	6.00512e-05
rs751795	C	7.19436e-05
rs751794	T	0.000118334
rs978887	A	7.06235e-05
rs2256738	T	-6.50309e-05
rs2256727	G	-6.60723e-05
rs2629043	T	-6.6889e-05
rs13022608	T	-5.1802e-06
rs6717510	G	6.55583e-05
rs6732868	T	5.48362e-05
rs10171985	C	8.8326e-05
rs2396060	A	7.44831e-05
rs7556741	T	-0.000201373
rs10174215	T	5.11397e-05
rs2287527	C	-0.000244364
rs17781719	A	0.000172193
rs1008415	T	-0.000165433
rs17178685	G	-0.000226196
rs6746401	T	-8.34267e-05
rs34187375	T	-9.21688e-05
rs35160719	A	-0.000197817
rs41443452	C	-0.000285346
rs6755111	C	-9.1792e-05
rs12994012	C	-9.21088e-05
rs16865781	C	-0.000290022
rs16865783	C	-0.000283122
rs16865798	A	0.000309043
rs10490513	C	0.000306345
rs16865801	G	-0.000680257
rs11893974	A	0.000371896
rs10933053	A	0.000371253
rs12613657	C	-0.000108851
rs16865813	T	7.84977e-05
rs3815651	G	-0.000253891
rs2287521	G	-0.000249463
rs2287520	C	-0.000246856
rs7602940	G	0.000351476
rs714056	G	2.29266e-05
rs1120738	G	3.52028e-05
rs6745530	G	0.00036583
rs888524	C	1.79658e-05
rs12623539	A	-0.00025281
rs11886905	A	0.000364598
rs16865841	A	-0.000260547
rs7593363	A	-9.04319e-05
rs2042086	T	0.000145888
rs16865861	G	0.000188629
rs16865863	G	0.000109183
rs918289	T	0.000135962
rs16865873	A	0.000112022
rs16865881	G	-5.60246e-05
rs2075351	C	0.00011974
rs759725	T	0.000109479
rs13005364	G	0.000135718
rs7575253	C	0.000110247
rs3738954	A	0.000104283
rs3738953	A	0.000114796
rs2216460	C	2.51985e-05
rs2543659	T	-0.000103062
rs6743177	A	7.13265e-05
rs16865942	G	6.73977e-05
rs741533	C	6.87121e-05
rs7569568	G	-9.25361e-05
rs7569573	G	-7.2608e-05
rs3845837	G	-0.00010253
rs3845838	C	-0.00010075
rs3845839	G	-0.000101331
rs2052409	T	-0.000139631
rs7605583	C	-6.41396e-06
rs918287	G	-0.000100238
rs16865969	T	-0.000671806
rs7596864	C	-4.56262e-05
rs7420424	T	-0.000100754
rs1916762	G	2.25163e-05
rs10933060	A	0.000286685
rs6710450	G	-1.56278e-05
rs11904082	G	-8.26769e-05
rs1265559	G	-7.76292e-06
rs12694637	A	1.37366e-05
rs11674099	G	0.000327054
rs12694641	G	-1.86955e-06
rs7600902	T	-1.14397e-05
rs1721282	A	-6.06085e-06
rs1642922	C	-3.54256e-05
rs6744802	G	-2.07969e-05
rs1523921	T	-2.80164e-05
rs2462140	A	-2.38162e-05
rs1721279	A	-2.18838e-05
rs12611811	T	5.74538e-05
rs7564678	G	3.37112e-05
rs12613725	A	-1.85329e-05
rs1568751	G	-1.5406e-05
rs16865992	C	-4.54351e-05
rs13003273	A	5.22374e-05
rs4673106	A	-5.32447e-05
rs12994891	A	-4.81256e-07
rs2396092	A	8.92821e-07
rs4674908	A	-6.77559e-05
rs3768899	C	2.74905e-07
rs10498160	C	-3.55358e-07
rs3768898	A	-8.73652e-08
rs10498161	T	-5.31706e-07
rs13016316	C	-3.28153e-05
rs3768897	G	-2.00665e-05
rs4674910	G	2.19135e-06
rs2070127	T	-8.00465e-06
rs2047134	A	-9.12091e-05
rs940318	G	-2.24109e-07
rs3738952	C	-3.30146e-05
rs3768893	A	-3.91138e-06
rs6744597	A	-1.80789e-07
rs4674916	C	-8.75514e-05
rs3738951	A	-7.22295e-05
rs11686067	G	-7.41463e-05
rs4673110	T	1.05756e-06
rs6720502	T	3.97679e-05
rs16866027	T	0.000242933
rs1808013	T	4.55038e-05
rs13003581	G	-8.87987e-05
rs4673111	T	5.28321e-06
rs4674919	T	-4.9821e-05
rs11891006	A	4.17059e-05
rs1523919	G	-2.94835e-05
rs6436497	T	5.85402e-05
rs10498163	A	-8.85281e-05
rs16866061	A	-6.98682e-05
rs1542789	G	6.23985e-05
rs11675595	G	5.05631e-05
rs6749153	T	2.10202e-05
rs10498164	C	-0.000145715
rs16866078	A	-0.000107192
rs10498165	T	-0.000127568
rs1908252	G	-0.00018543
rs4673114	C	-0.000116506
rs7602654	A	-0.000130896
rs1565074	A	-0.000124183
rs11884368	C	-7.9111e-05
rs1565072	A	-0.00031155
rs12623277	T	-0.000284854
rs4624372	A	-0.000296587
rs1843834	A	-0.000297638
rs16866119	G	-0.000128791
rs11688359	C	0.000444521
rs10198809	C	-0.000128157
rs10181622	C	-0.000122185
rs4380226	C	1.99833e-05
rs11680109	G	0.000383339
rs16866157	C	-0.000105224
rs10199780	G	-9.07192e-06
rs1045653	C	-8.79161e-06
rs17271511	A	9.74185e-05
rs3768878	T	8.6638e-05
rs3768879	A	-4.69475e-06
rs16866183	T	-0.000133319
rs4674940	A	0.000267513
rs12328236	G	-3.0253e-06
rs16866187	T	0.000265357
rs6436513	A	-1.39493e-05
rs10179202	A	7.71666e-06
rs11693393	C	-0.000294555
rs6704619	A	-0.000248384
rs16866209	T	-0.000292729
rs11675790	C	-0.000241716
rs6724332	G	-0.000248468
rs6746867	T	-0.000243375
rs16866219	C	-0.000290631
rs11682884	G	-9.31741e-05
rs7577271	A	-8.03939e-05
rs6742408	C	-7.82013e-05
rs6436514	A	-0.000136888
rs10210350	A	-0.000106499
rs16866236	G	-0.000343152
rs7605551	C	0.000296155
rs6721088	C	0.000233713
rs7589474	T	0.000227389
rs16866258	T	0.000227643
rs7607230	T	0.000233975
rs6713674	T	0.000201519
rs10193574	A	0.000222153
rs13395823	G	0.000215987
rs12052387	A	1.3576e-05
rs6750856	C	0.00016259
rs10197805	T	0.000167331
rs2304336	C	0.000166259
rs2304335	C	2.16252e-05
rs2304334	A	0.00016933
rs10174943	A	0.000242534
rs13400582	A	0.000173086
rs11901561	A	0.0009192
rs11677647	C	-1.41222e-05
rs12466303	G	4.9207e-05
rs17199382	G	-0.00020341
rs6731100	C	-0.000198131
rs13024433	A	-6.40027e-05
rs17199389	C	-0.000287876
rs11688439	T	2.8645e-05
rs41440446	C	2.63225e-05
rs13016606	C	-0.000185635
rs11675354	T	-0.000176381
rs11694713	G	2.0007e-05
rs6714466	T	-0.000159903
rs7558808	G	-0.000163584
rs13018710	T	-0.000187619
rs17271567	G	-0.000232567
rs10498172	G	-0.00018039
rs10498175	G	-0.00047303
rs953945	C	-0.000190358
rs12469757	G	1.67203e-05
rs1072581	A	-0.000181356
rs17199431	G	-0.00018188
rs869836	A	-9.86602e-05
rs11678589	A	-0.000143308
rs13021690	G	-0.000228164
rs6711462	T	-0.000110227
rs6707711	C	-0.00018107
rs11686538	A	-7.88948e-05
rs6727375	T	5.0629e-05
rs4674952	A	-0.000164088
rs7421379	T	-0.000150951
rs4674953	T	4.531e-05
rs13402952	C	3.92594e-05
rs10210032	A	1.59831e-05
rs10176225	G	4.80716e-05
rs12329131	C	9.5722e-05
rs4674958	C	9.0023e-05
rs7566475	C	8.18868e-05
rs9989765	T	-0.000655082
rs281526	C	-0.000126132
rs921281	C	0.000160346
rs6730803	G	-0.000697935
rs11897700	T	-0.000487607
rs16866441	A	-0.000250491
rs16866450	C	-0.000594294
rs10201967	C	-0.000774262
rs1375621	G	-0.000383568
rs12467942	A	0.000744877
rs590233	A	-0.000134743
rs4673129	C	-0.000105907
rs409046	C	-9.33852e-05
rs388591	C	-9.11202e-05
rs204249	T	-9.3977e-05
rs628042	A	7.42516e-05
rs281539	C	-8.35733e-05
rs13383610	C	-9.48752e-06
rs281541	T	-0.000116868
rs10176032	G	1.69988e-05
rs281545	T	-7.24684e-05
rs602291	C	-8.66781e-05
rs10198304	C	-0.000191424
rs2922754	G	-0.000115627
rs10172797	T	0.000691054
rs7591627	C	-0.000216764
rs4674964	G	-0.000197886
rs7586721	C	-0.000194084
rs13402218	G	-2.95549e-05
rs448375	G	-0.000151072
rs6744890	C	-0.000358292
rs396567	A	-0.000181037
rs388208	T	-0.000176922
rs2013894	T	-0.00017918
rs1947223	T	-2.93902e-05
rs16866514	T	0.000175934
rs4673130	C	0.000211264
rs6728270	T	-0.000566774
rs6728535	T	-0.000550187
rs4384777	T	-0.000556186
rs1026136	T	-0.000570755
rs6741384	C	-0.000624054
rs11675680	T	-0.000634356
rs16866521	C	0.000118722
rs11675012	G	-0.00050933
rs10498181	C	3.20234e-05
rs16866525	C	4.56779e-05
rs13415546	A	-3.46327e-06
rs6717227	G	0.000283166
rs12622774	G	3.10325e-05
rs726553	T	4.13594e-05
rs6436528	G	4.78635e-05
rs728654	T	0.000284134
rs7557231	T	0.000159637
rs1443668	T	8.24771e-05
rs1443667	T	9.87799e-05
rs1596395	C	9.32982e-05
rs10190539	C	9.92814e-05
rs7580086	T	0.000267083
rs10165442	T	9.84331e-05
rs1345076	C	9.02679e-05
rs13387555	T	9.30962e-05
rs12621630	T	0.000268306
rs1345075	G	0.000264259
rs1345074	A	0.000271458
rs9288601	C	9.04506e-05
rs1348430	T	9.11718e-05
rs1470332	T	9.70287e-05
rs12694656	G	0.000543923
rs6436533	G	7.83219e-05
rs1443661	A	0.000152074
rs13013253	A	-0.000667823
rs13017388	G	-0.000666523
rs11900996	G	-0.000680301
rs17481085	C	9.8361e-05
rs3997555	A	7.20059e-05
rs4674977	G	0.000299995
rs7605825	G	-0.000622457
rs1373213	A	0.000301565
rs1443677	C	0.000139306
rs12467977	A	0.000843774
rs1562012	G	0.000886864
rs2396215	T	0.000257782
rs6723899	T	0.00020529
rs13018232	G	0.000241839
rs12995040	C	0.00024634
rs12694665	A	-7.88295e-05
rs873116	C	0.000300667
rs6743368	A	-6.56821e-05
rs2044235	C	1.21629e-05
rs2044236	C	6.05092e-05
rs1443671	A	-8.41581e-05
rs2165924	C	6.72797e-05
rs1443675	C	-2.49356e-05
rs10153937	A	-5.33915e-05
rs10933091	A	-0.000159432
rs13394105	A	-1.99386e-05
rs6753175	G	-0.000222949
rs10498183	C	0.000277768
rs13422421	G	-0.000217082
rs7582725	A	7.25236e-05
rs17409709	A	-0.000221112
rs1517477	T	-0.000227828
rs6436551	G	-0.000130503
rs6726876	G	-0.000525903
rs10203129	G	-0.000229321
rs4673141	G	0.000266034
rs1517511	T	-0.000254766
rs10169158	G	-0.000121268
rs713387	C	-0.000436328
rs12151711	A	-0.000231821
rs1589100	T	-0.000229917
rs10191008	G	-0.000227017
rs16866556	A	-2.57693e-05
rs4673143	A	-0.000240329
rs1517481	A	-0.000116094
rs12464243	G	-1.68634e-05
rs4347829	T	-8.6785e-05
rs13385428	G	-9.42403e-05
rs10498184	T	-0.000147749
rs10206247	G	-9.47234e-05
rs1517503	T	3.10455e-05
rs1517494	G	-0.000375605
rs4674988	A	6.64394e-05
rs10184572	T	-1.23394e-05
rs997079	C	8.27007e-05
rs2030199	G	-0.000107149
rs2048935	T	-0.00015188
rs2048936	T	-0.000152216
rs1517505	T	-0.000174232
rs6735327	A	-0.000407588
rs4402752	C	1.38928e-05
rs4402753	C	-8.61398e-06
rs16866585	A	5.36366e-06
rs961651	T	-0.000144615
rs2894560	C	-0.0001694
rs6436553	A	-0.000495086
rs6753020	C	2.05208e-05
rs1517500	C	-0.000255955
rs1517499	C	-0.000266101
rs13393228	T	0.00030439
rs7601055	T	-0.000539407
rs1400724	G	-0.000157661
rs10933093	G	0.000248582
rs6436558	G	-0.000522871
rs1431071	G	0.000124105
rs9288608	T	1.0131e-05
rs721860	T	3.30029e-05
rs1897229	T	0.000141443
rs6747620	T	1.56647e-05
rs6737187	G	0.000117016
rs1963400	T	2.71349e-05
rs11692499	A	-9.22976e-05
rs6706295	A	-0.000106138
rs4673145	A	-9.8502e-05
rs6713607	A	-0.0001055
rs718659	T	-0.000111382
rs1431080	C	1.43668e-05
rs6716521	T	1.86833e-05
rs1157324	A	-5.7854e-05
rs12466468	T	-0.000101064
rs11695839	G	-0.000119842
rs10804326	T	-0.000100631
rs10933096	A	-0.000102631
rs7606323	T	-7.33859e-05
rs10200296	A	2.16573e-05
rs11890891	C	1.49908e-05
rs891583	G	-6.99761e-05
rs6728747	A	7.51983e-06
rs7586576	A	-6.40452e-05
rs7600152	A	2.18169e-05
rs11887399	T	3.62297e-05
rs16866649	G	2.46113e-05
rs17410507	T	-0.000122152
rs12469421	T	0.000133911
rs13390948	A	4.2739e-05
rs6436569	T	-0.000204593
rs6436570	G	-0.000223924
rs1993323	C	-9.81624e-05
rs7585186	C	4.95977e-05
rs715678	T	-0.000147567
rs959437	G	-0.000105983
rs10933102	A	-0.000159636
rs1431086	G	-3.62753e-05
rs13420730	A	0.000138561
rs3748993	A	-0.000146822
rs1431070	A	-0.000128097
rs1869604	A	-0.000631189
rs17410797	C	1.96497e-05
rs1378106	T	-8.67694e-05
rs936070	G	-0.000184354
rs6436574	G	-0.000175112
rs6436576	T	-0.000192384
rs16866682	A	-9.45258e-05
rs7597996	C	-0.000197967
rs13400632	C	-8.34649e-05
rs17482767	T	-0.000354336
rs11899703	T	-0.000109276
rs1545569	T	-9.51211e-05
rs11884382	T	0.000422587
rs3791734	A	-0.000197422
rs4627553	G	-9.18416e-05
rs4641920	T	-9.77756e-05
rs6723679	G	0.000424911
rs10179260	A	-0.00025737
rs6750609	A	-0.000216235
rs12469289	T	0.000432384
rs6753335	T	-0.000213125
rs1869603	C	-5.41719e-05
rs16866695	T	-0.000215372
rs2396261	C	-0.000401467
rs13421794	C	-0.000333692
rs7592851	A	0.000445847
rs6436579	T	0.000195399
rs4369852	G	0.000107809
rs6725758	C	0.000449285
rs6725873	C	0.000388811
rs16866701	G	-0.000349564
rs10184774	C	0.000199558
rs1007327	A	9.09547e-05
rs13383236	T	-0.000345094
rs6737960	A	0.000466934
rs12472748	T	0.000235171
rs1122817	T	0.000225362
rs7585262	T	0.000444458
rs2017444	A	0.000221247
rs10187044	T	-0.00025069
rs12694682	G	-0.000280029
rs9807931	T	-0.000493998
rs6724892	C	-0.00025833
rs1446461	G	-0.000351414
rs16866708	A	0.000363028
rs6754709	T	-0.000134913
rs974412	A	8.31373e-05
rs11896624	G	8.26309e-05
rs1867808	A	6.95312e-05
rs12621711	A	7.94358e-05
rs1446460	T	9.26754e-05
rs2121311	G	8.67987e-05
rs12618564	T	0.000262972
rs2084185	G	0.000260981
rs7585065	G	0.000250196
rs873024	G	0.000257436
rs1374258	C	0.000163939
rs12995191	G	0.000190448
rs7564288	G	0.000192241
rs9783996	C	0.000170682
rs13020212	C	0.000157038
rs13013295	C	0.000147068
rs7599952	C	0.000187745
rs1518307	C	0.000150813
rs1518306	G	0.000145248
rs1518310	T	0.000169379
rs1518312	C	0.00016173
rs1550852	C	0.000161841
rs12616293	G	0.000135899
rs1190116	T	0.000281812
rs11883457	C	7.79425e-05
rs12987704	A	8.7445e-05
rs1607364	T	9.94387e-05
rs1160135	T	9.80603e-05
rs10451554	T	9.84714e-05
rs1878696	A	0.000206633
rs13026974	A	0.00018279
rs13027614	C	0.000118226
rs11890158	C	0.000123504
rs13031468	C	0.000146003
rs13387874	T	-0.000376629
rs7559746	G	-0.000378428
rs1589153	T	-0.000340059
rs4673151	A	0.000370126
rs4640381	G	-0.000885437
rs10168662	A	0.000172096
rs2037286	A	0.000339253
rs1533568	T	0.000330847
rs7607124	C	0.000177447
rs6737505	T	0.000165652
rs1467211	C	-0.000330968
rs12474644	C	-0.000310065
rs1522823	T	-0.000224282
rs908719	A	-0.000363127
rs13428728	G	-0.000309244
rs1980291	C	-0.000195717
rs6734862	C	-0.000251962
rs6735439	G	-0.000349381
rs6753941	T	-0.000289685
rs16866769	A	-0.000301112
rs6736934	C	-0.000288663
rs4234058	A	-0.000318919
rs2396274	A	-0.000347789
rs715832	G	-0.000229996
rs1518308	T	-0.000337016
rs1518309	C	-0.000345983
rs10194964	C	-0.000291448
rs1518297	C	-0.000259186
rs1403364	G	-9.12914e-05
rs925902	A	4.97972e-05
rs4503980	G	0.000134548
rs1040223	T	5.33927e-05
rs11684232	T	0.000138537
rs16866798	G	-0.000123691
rs11895224	T	-8.59051e-05
rs4675037	A	5.05315e-05
rs7562564	G	5.95393e-05
rs4673157	G	0.000148753
rs2204173	G	-7.74371e-05
rs1522817	T	4.83611e-05
rs1522818	G	4.99162e-05
rs2091013	A	0.000142049
rs4675041	G	0.000137725
rs4675044	G	6.66246e-05
rs6436598	T	8.06851e-05
rs12611824	A	0.000156787
rs12052370	C	0.000122856
rs7606219	G	0.000149939
rs6708879	A	0.000154218
rs1522805	A	5.38784e-05
rs4675052	G	0.000150494
rs6758183	G	-6.71295e-05
rs11675159	T	0.000716367
rs4675056	T	-0.000153029
rs10181515	C	-1.04706e-05
rs6713510	G	0.000252167
rs10221655	A	0.000625905
rs7563595	G	0.000657368
rs2943653	C	2.50699e-05
rs12185648	C	0.00058918
rs2943633	A	-0.000238637
rs16866883	T	0.00156017
rs2972153	T	0.000102821
rs1515098	C	0.000119433
rs4675062	T	0.00128951
rs1399627	A	0.000122811
rs2943640	A	0.000147258
rs2943641	T	8.25219e-05
rs1515114	A	-0.000157432
rs2943645	C	7.48937e-05
rs2943646	A	6.40533e-05
rs2972147	T	7.35781e-05
rs2972144	A	0.000120865
rs2138157	A	0.000106668
rs2972136	A	0.000107936
rs2972143	A	9.79681e-05
rs2943656	A	0.000187471
rs1515110	G	0.000157752
rs1515108	C	0.000150658
rs2943657	C	0.000152681
rs1515099	G	0.000238972
rs1515100	C	0.000140604
rs2972142	T	0.000196719
rs41504645	T	0.000645945
rs964818	C	-0.000116681
rs11675231	A	-0.000129456
rs950503	G	-0.000117519
rs2713538	A	0.00019507
rs2713539	T	0.000215246
rs1515103	C	0.000461597
rs4510219	A	-7.2004e-05
rs2713545	T	0.000183079
rs6733028	T	4.66123e-05
rs2673140	G	0.000194304
rs2673139	A	0.000171231
rs3914465	A	-0.000104289
rs2673148	A	0.000159246
rs16866957	A	0.000429832
rs1515116	G	0.000198776
rs2713547	C	0.000154701
rs908252	G	0.000194508
rs2713552	G	0.000129529
rs2396306	G	-0.000304731
rs11684509	G	-9.0746e-05
rs2396327	A	5.73275e-05
rs12052884	A	-7.48822e-05
rs12615325	T	-1.1148e-05
rs2894597	T	-7.59901e-05
rs16866983	A	-2.06874e-05
rs2396319	G	-7.67747e-05
rs6741738	G	-4.80426e-05
rs17185219	T	-5.85221e-05
rs4586627	T	-1.33205e-07
rs16825771	G	1.10094e-05
rs2396311	C	-5.4521e-05
rs7570745	A	2.0494e-06
rs12475332	T	6.77189e-07
rs10498200	G	-4.48159e-05
rs2894595	T	-2.4322e-06
rs4675076	G	-3.15834e-05
rs4675077	C	-0.000103376
rs1962486	T	-1.94871e-05
rs2396332	T	-2.87192e-05
rs11893795	C	-0.000199709
rs12993707	T	4.56054e-05
rs2001303	G	-6.20086e-05
rs4281890	A	0.000160272
rs4569468	T	8.1628e-05
rs4390759	A	-3.02573e-05
rs4392250	T	8.61049e-05
rs6706599	A	-0.000155364
rs11686139	A	-0.000100286
rs4622709	G	-0.000374286
rs4600636	G	7.24259e-05
rs4129068	C	0.000275275
rs4423582	A	4.36054e-05
rs12694698	G	-6.1694e-05
rs12469727	C	6.85542e-05
rs6741621	A	-6.13801e-07
rs6436625	T	-1.35391e-05
rs4675080	C	2.88243e-05
rs12476220	C	8.63721e-05
rs11892471	G	5.47394e-06
rs1500988	T	4.36412e-07
rs10186065	A	5.88116e-05
rs16867044	C	-0.000366099
rs10166909	T	-0.000123651
rs16867052	A	-0.00121944
rs1546265	A	7.60236e-05
rs1501002	C	6.41589e-05
rs11899345	A	-0.00121895
rs10498205	T	3.99946e-05
rs11904820	A	-0.00116141
rs17248529	C	4.33731e-05
rs2102101	A	3.52413e-05
rs962171	A	0.000307902
rs12467492	C	-3.53321e-05
rs17195832	G	3.19451e-05
rs16867090	T	4.0398e-05
rs1273793	A	-7.48523e-05
rs17196337	C	1.36457e-05
rs16867099	A	-0.00104618
rs1500993	G	9.80475e-05
rs1273807	A	-9.97803e-05
rs1273809	G	-0.000257428
rs1273810	G	-0.000297474
rs1273812	C	-0.000333046
rs12621407	T	0.000348552
rs12618737	G	0.000350479
rs2396385	A	0.000381636
rs17198764	A	-0.000241008
rs16822391	A	-3.33609e-05
rs12474317	C	-9.37167e-05
rs1882579	T	0.000297004
rs1882580	C	0.000315296
rs2707537	C	0.000144238
rs2178707	C	-0.000239293
rs1962277	A	-0.000242487
rs2709422	C	-6.7564e-05
rs2707543	T	-6.50448e-05
rs7607339	G	0.000191085
rs7592581	A	-0.000182117
rs10498209	C	-0.000296602
rs16822477	G	-0.000293581
rs7560631	G	-0.000276075
rs1316328	A	-0.000275449
rs7574538	C	-0.000216079
rs9808105	C	-0.000246913
rs10427370	A	-0.000153611
rs12185556	A	-0.000239404
rs7558386	A	-0.000274743
rs1922531	G	8.82593e-05
rs4482476	A	4.2427e-05
rs6750454	G	-0.000100371
rs1317063	T	-0.000164995
rs2396390	A	-0.000121742
rs2178704	A	-0.000109126
rs2894610	A	4.5773e-05
rs2288587	T	4.09491e-05
rs16822570	T	-1.13118e-05
rs10182336	A	0.000582491
rs13431179	G	0.000581073
rs10205233	C	8.89999e-05
rs10205923	G	0.000588199
rs16822604	C	0.00140042
rs10498210	G	0.00147642
rs16822615	G	0.00140081
rs1078533	C	0.00148666
rs12052364	A	0.00011792
rs16822623	C	0.00150546
rs16822625	C	0.00160291
rs16822633	A	0.000181251
rs16822638	A	0.000479493
rs16822644	T	0.000694645
rs16822647	T	0.000532891
rs1560251	C	0.000675172
rs1801123	T	0.000566333
rs4675096	G	6.96666e-05
rs12053536	C	7.48946e-05
rs1896832	T	9.50048e-05
rs16822696	T	0.000279072
rs13414359	A	0.000352574
rs2396427	A	0.000248816
rs2018880	A	0.000235874
rs4675099	G	8.19903e-05
rs13386125	A	7.76002e-05
rs4673171	T	0.000125176
rs1019817	G	0.000108468
rs1366758	G	-0.000197923
rs16822756	G	0.000102108
rs16822759	T	9.72144e-05
rs10189353	A	0.000141744
rs4675105	A	0.000124841
rs13419349	T	0.000111853
rs13409261	G	0.000116006
rs1078682	A	0.000115349
rs13421567	T	0.000105343
rs4675108	G	9.11249e-05
rs16822834	A	0.000120667
rs7587551	A	0.00012053
rs10190044	A	0.000116719
rs2195488	T	0.000154106
rs13427360	A	0.000116647
rs6734566	C	0.000200876
rs10197757	T	-0.000189467
rs10933161	A	-0.000157109
rs4675117	C	-0.000171697
rs6723774	T	-0.000162369
rs17416354	T	-9.28721e-05
rs978909	T	-0.000186992
rs1346618	T	-0.000190136
rs7561378	T	-0.000188141
rs3820928	T	-0.000191587
rs4675119	A	-0.000182444
rs2396435	G	-0.000172951
rs7582251	G	-0.000197588
rs4675124	G	-0.000141056
rs10439363	C	-0.000201074
rs4234062	C	-0.000200624
rs10210963	A	-0.000203173
rs1996998	C	-0.000215388
rs4675133	C	-0.000211884
rs4461255	A	-0.000221625
rs6706802	A	-0.00022401
rs4281898	A	-0.000146888
rs4234064	G	-0.000209292
rs10210997	C	-0.000227171
rs1054413	G	-0.000236645
rs2228557	G	-0.0002358
rs9288618	A	-0.000227095
rs13419076	A	-0.000232575
rs4423583	C	-0.000229209
rs10188770	G	-0.000266634
rs3752895	A	-0.000275595
rs6740108	A	-0.000289603
rs1949807	T	-0.000300616
rs2272198	G	-0.000299745
rs10203363	C	-0.000305751
rs2276593	C	-0.000306819
rs10166736	G	-0.000312106
rs13383070	G	-0.000304054
rs4675140	C	-0.000171684
rs3754846	G	0.000338538
rs1317770	G	-0.000147171
rs10174591	G	-0.000164502
rs10190621	T	-0.00017744
rs10178202	C	-0.000335256
rs2272202	T	-0.000175927
rs2251223	T	-0.000155486
rs2272204	G	-0.000176265
rs2272205	T	0.000349438
rs3769643	T	-0.000176618
rs1320406	G	-0.000217444
rs4296416	G	-0.000183682
rs4536647	A	-0.000192986
rs4566357	A	-0.000198536
rs3769641	A	0.000318326
rs2141828	T	-0.000390931
rs11898094	C	0.000107481
rs12151732	C	-2.71087e-06
rs3820926	G	-0.000162316
rs7574757	C	0.00013148
rs3923085	G	-0.000407667
rs13382950	T	-0.00028573
rs9989875	C	7.28236e-05
rs1574392	G	0.000148493
rs1317716	T	0.000142295
rs10174459	G	-5.14931e-05
rs11675161	A	1.65313e-05
rs6708440	G	0.000100108
rs1882434	G	9.08986e-05
rs6436656	A	9.34523e-05
rs7592500	T	4.98712e-05
rs7558432	A	2.57076e-05
rs16823258	T	-0.000140836
rs2222869	C	-0.000111758
rs6735744	C	0.000118864
rs6722825	A	0.000115265
rs16823282	A	2.99528e-05
rs16823286	A	7.08143e-05
rs2396463	C	0.000175678
rs6738950	G	0.000164944
rs6704864	A	0.000155102
rs2204862	A	0.000150928
rs13419630	G	0.000113527
rs10498215	T	8.99838e-05
rs17367956	A	-4.94e-05
rs17368019	T	-4.49712e-05
rs6726578	T	-5.00287e-05
rs6739977	A	-5.07284e-05
rs6739993	A	-5.076e-05
rs6711851	G	-4.1269e-05
rs10933170	T	0.000112427
rs4430946	T	-7.92257e-05
rs6746920	G	8.04736e-05
rs12623665	A	-0.000145624
rs6756834	T	8.45189e-05
rs6436664	C	7.84959e-05
rs11694554	T	-4.5016e-05
rs11678528	A	7.63029e-05
rs7601647	C	8.00681e-05
rs12620653	C	0.000105562
rs11884770	T	2.69776e-05
rs6729143	A	6.90395e-05
rs2178631	C	-6.94584e-05
rs2141831	C	-5.691e-05
rs10164812	C	-0.00043583
rs6728149	A	5.85989e-05
rs6436666	G	1.33151e-05
rs4263106	T	1.42285e-05
rs7569375	T	1.77695e-05
rs4675157	T	-0.000120556
rs4292087	A	2.37327e-05
rs4675159	A	-0.000102121
rs6750210	C	5.86547e-06
rs10178458	T	-9.69497e-05
rs4321358	A	-0.000343681
rs6436669	A	-9.69299e-05
rs10933172	T	0.000366654
rs10195038	G	-0.000174525
rs11677877	A	1.1873e-05
rs7582825	T	-0.000339649
rs7606754	A	0.00012416
rs12468719	G	0.000249869
rs6729152	G	0.000122058
rs6436671	C	0.000122853
rs6436672	A	2.5223e-05
rs6707977	T	0.000206306
rs9646881	G	-9.85121e-05
rs4390761	T	0.000209232
rs4290647	C	-1.0088e-05
rs4675163	C	0.000637321
rs4073904	A	0.00062025
rs4619602	T	-6.54592e-05
rs4271760	G	1.44974e-05
rs10451555	G	0.000621456
rs12468610	G	2.5505e-05
rs6436677	C	0.000475199
rs2070735	A	0.000230028
rs1134745	C	0.000287904
rs4470338	T	0.000278185
rs4432446	G	-1.90626e-05
rs11687981	C	-0.000367829
rs7559435	G	-0.000361437
rs6706656	G	0.000166285
rs4500938	A	0.000170059
rs6750569	A	-0.00026771
rs13025568	G	-0.000163269
rs6713443	C	-6.80918e-05
rs4673191	C	-0.000268921
rs4420693	C	0.000173455
rs4442987	C	0.000169914
rs4130482	A	0.000499067
rs6720962	A	-0.000248173
rs10171422	C	0.000216048
rs1132575	G	0.000506542
rs11692634	A	-0.000185119
rs7560053	T	9.52144e-05
rs7573035	A	-0.000131146
rs4234071	G	0.000198526
rs10445740	G	-0.000333776
rs10439364	C	-0.000830068
rs10194837	A	0.000113612
rs7574714	C	-0.000212591
rs4234072	A	0.000241352
rs4485560	T	-0.000134989
rs6436685	C	0.000147886
rs12623024	G	-0.000211659
rs7557146	G	0.000256659
rs6749521	A	-0.000156354
rs4372894	A	0.000149629
rs4344925	G	0.000190733
rs12993552	C	0.000193573
rs10198887	T	-6.05492e-05
rs11676141	A	0.000132008
rs11693569	G	0.000124523
rs11688520	C	-1.10069e-05
rs6708202	T	-3.01431e-05
rs4673197	C	-0.000196965
rs10175782	A	-0.000112611
rs4673199	C	-8.43536e-06
rs7589170	T	-0.000104873
rs12694734	T	-5.54337e-05
rs13382412	G	0.000416322
rs6715882	A	-0.000146152
rs4130464	T	-0.000260489
rs10170294	C	0.000415
rs7587864	T	-0.000176679
rs12470938	C	-9.19905e-07
rs4257394	C	-0.000189434
rs11693120	A	0.000120476
rs10933188	C	-0.000581353
rs4254497	G	-0.000181905
rs10205841	G	0.000489268
rs7600530	C	0.000269617
rs4496327	C	-0.000182897
rs13409350	T	0.000525305
rs10182259	T	0.000483587
rs12466158	C	-6.79982e-06
rs13394827	C	0.000518832
rs4508591	T	-0.000127384
rs10189795	C	-0.000102514
rs6705042	T	3.56132e-06
rs10191552	T	-3.52312e-05
rs6737495	C	-0.00017479
rs10185822	G	-1.37983e-05
rs4973499	G	-0.000173329
rs7578871	A	-0.000179328
rs4972983	C	-5.13259e-05
rs7608104	C	-0.000173694
rs6740552	A	-0.000173729
rs7588620	T	1.1221e-06
rs11884136	C	0.000147281
rs4973181	C	-0.00019194
rs4635528	A	7.29913e-05
rs13426457	A	-3.17296e-05
rs13382948	A	-0.000108778
rs13408988	C	0.000337625
rs13400297	G	0.000406641
rs4555337	G	-0.000174709
rs6727240	T	-0.000177014
rs4309570	G	0.000170961
rs11692555	G	0.000420497
rs12619262	C	-0.000162995
rs4420695	T	-0.000200585
rs11676303	C	2.00292e-05
rs12987984	C	-6.63337e-06
rs6734254	C	-9.67149e-06
rs999245	G	0.000772167
rs11687220	C	7.52066e-05
rs1467180	A	0.00031301
rs6726580	A	8.92089e-05
rs11675880	T	5.03844e-05
rs10210075	G	-0.000229343
rs6714320	G	-0.000138679
rs4973122	C	-0.000148265
rs7590997	A	-0.000136924
rs16823699	A	-0.000227123
rs2176191	T	-0.000206015
rs2138404	T	0.000148503
rs2176189	C	-0.00023553
rs2176188	T	0.000218563
rs2176186	C	0.000138496
rs16823709	T	-0.000287659
rs16823719	T	-0.000307014
rs11889798	C	-0.000165606
rs16823725	C	-0.000277477
rs16823728	T	0.000341295
rs17369895	A	-1.72643e-05
rs6755470	T	0.000336434
rs6756073	T	0.000359464
rs6756202	T	0.000357022
rs6715394	A	0.000357926
rs10933198	A	-5.02407e-05
rs7577918	A	-0.000105843
rs13425632	G	0.000301477
rs6760927	G	-6.35276e-05
rs1568040	A	-6.13381e-05
rs7573666	A	-6.76881e-05
rs7573692	A	-6.98312e-05
rs17370420	T	0.00026956
rs13012817	C	5.36734e-05
rs6722305	G	-8.08605e-05
rs7593751	T	0.000158742
rs6733471	C	-0.000308801
rs11674411	G	-9.98922e-05
rs4973161	C	3.29639e-05
rs6748001	C	8.89922e-05
rs10204884	A	-0.000161461
rs4296418	G	5.02278e-05
rs2048813	G	0.000245675
rs7609459	T	-4.99115e-06
rs7557243	T	-5.4196e-05
rs7599678	G	1.77335e-05
rs4321359	T	0.000257542
rs2048816	G	-1.36839e-05
rs17371490	C	-0.000109532
rs13383658	C	5.99211e-05
rs12694741	T	-4.66671e-05
rs13025803	C	-7.89629e-05
rs4973216	T	3.29906e-05
rs7585761	A	-0.000260874
rs6708238	C	-0.000224001
rs13007334	C	0.00013254
rs7585481	C	0.000214664
rs4973239	T	-0.000233169
rs16823876	G	1.46639e-05
rs11673884	C	-0.0003692
rs13411616	A	0.000409954
rs13389077	C	0.000415995
rs7590114	G	0.000399141
rs10198436	A	-0.000364185
rs1506563	C	0.00022454
rs4973309	C	0.000235369
rs4973319	A	-0.000244012
rs13008251	C	-3.45711e-05
rs13004596	A	-1.60779e-05
rs2063021	G	2.91802e-05
rs12694756	G	1.88367e-05
rs906136	T	-1.35469e-05
rs12614514	G	-6.62483e-06
rs6726093	C	-1.61635e-05
rs2048054	A	3.35053e-05
rs7340134	A	-7.21654e-05
rs13024444	C	2.94633e-05
rs17246885	T	-9.07068e-08
rs4972960	A	-8.69918e-06
rs7604823	T	-7.48222e-05
rs9288627	G	-8.77899e-06
rs7556897	C	3.75213e-05
rs4973341	C	3.99392e-05
rs7593478	C	4.02647e-05
rs11686438	C	4.03772e-05
rs11694155	C	8.81028e-05
rs2135481	A	-0.000328264
rs2056566	G	-0.000299996
rs7591163	C	-0.00029953
rs2396499	T	-0.000279454
rs2396500	A	-0.000128939
rs6737993	T	-0.000422163
rs10498223	C	-9.68307e-05
rs12466065	T	-0.000152645
rs4145724	T	-0.0001363
rs6738964	G	-0.000271294
rs7561481	G	-0.000144088
rs4973006	T	-0.000145395
rs13405511	G	9.48276e-05
rs4973445	G	-0.000136812
rs12053013	T	-0.00013279
rs1916803	T	-0.000135681
rs1524025	G	-0.000456234
rs1721357	G	-9.94233e-05
rs6736707	G	-0.000126444
rs16824126	A	-2.4165e-05
rs1721356	A	-0.000101599
rs1715841	G	-9.91395e-05
rs16824137	A	1.96067e-05
rs10933226	G	-0.000141642
rs7566347	T	-0.000111294
rs16825810	C	0.000120262
rs2946931	G	-2.82365e-05
rs1721341	A	-3.93666e-05
rs13393365	T	-0.000131264
rs7578514	T	-0.000127939
rs17197476	C	-0.000208245
rs11680252	T	-6.218e-05
rs10188509	T	-0.000136195
rs10191097	T	-0.000133386
rs3748863	A	-2.68809e-05
rs10469677	A	-8.17705e-05
rs11691153	T	-5.88159e-05
rs16824231	T	-6.87974e-05
rs10498224	T	-6.8485e-05
rs7608896	G	-4.83986e-05
rs11690643	C	-4.10864e-05
rs4973503	A	-0.000163456
rs1403970	C	-0.00012165
rs1721373	T	-0.000452057
rs1721372	T	-0.00045748
rs6737663	A	-6.0275e-05
rs16824246	A	-6.54373e-05
rs16824247	C	-3.22112e-05
rs1721360	T	-0.000193468
rs11898178	T	-0.000612108
rs1524028	A	-0.00012055
rs1715826	A	3.21277e-06
rs940340	A	1.53017e-05
rs7583252	G	2.5621e-05
rs16824273	T	-0.000431657
rs4973044	C	8.0658e-05
rs13394238	A	0.000216556
rs16824284	T	-0.00023709
rs1343845	G	9.01604e-05
rs11680053	C	-4.50532e-05
rs6743957	C	-8.87843e-05
rs3828161	T	-0.000250268
rs3811515	A	-0.000287391
rs3811514	T	-0.00023377
rs6736430	T	-0.000141837
rs11678867	C	0.000149081
rs6716148	C	-0.000135041
rs6720196	C	-0.000122707
rs6436746	T	-0.000236318
rs6436748	T	-0.000158523
rs11893086	A	-0.000208434
rs10191158	A	-0.000145643
rs6436750	A	-0.000220364
rs13398704	G	-0.000141957
rs13430892	A	-0.000143034
rs12694769	T	0.000154668
rs10196885	G	0.000158536
rs10172089	T	-0.000143083
rs11694195	T	-5.11213e-05
rs11688189	C	-5.99331e-05
rs10208409	T	-4.98618e-05
rs3924767	C	-5.98491e-05
rs4438469	G	-0.000189801
rs13388871	T	0.000119668
rs12622654	G	0.000303416
rs6760875	A	-0.000190933
rs12995286	C	0.00019131
rs12694771	G	-6.06803e-05
rs12694772	C	-0.000192521
rs4500939	A	-0.000117406
rs4384783	G	-0.000261072
rs13409615	C	0.000160254
rs7561798	A	-4.7459e-05
rs4283409	A	0.000193116
rs4455149	G	1.39848e-05
rs10182873	A	1.55622e-05
rs10933235	C	1.21495e-05
rs10209576	G	2.36638e-05
rs10180608	T	2.15087e-05
rs12615058	G	3.88859e-05
rs12615089	G	3.18592e-05
rs4312487	A	3.04656e-05
rs7577229	T	0.00047086
rs6436754	T	2.6984e-05
rs6436755	G	9.43526e-05
rs6436758	A	3.20685e-05
rs4246656	C	4.09888e-05
rs12479323	G	-9.5883e-05
rs4327223	T	-9.92063e-05
rs4525684	T	-0.000109138
rs13431126	C	-8.56266e-05
rs4435438	G	-8.67769e-05
rs10179408	C	-9.49535e-05
rs10203311	A	-9.06837e-05
rs10203410	A	-0.000103463
rs13402484	C	-0.000101176
rs13396170	A	0.000198015
rs6717866	C	0.000216508
rs4266001	T	-0.000299613
rs11694816	T	-0.000213764
rs12467514	A	2.48958e-05
rs7591756	G	2.89531e-05
rs13394977	C	2.05402e-05
rs9989900	C	0.000241227
rs12623683	C	0.000240751
rs10804339	T	1.61574e-05
rs6753687	G	1.70771e-05
rs6711657	T	2.44357e-05
rs4261706	G	0.000201274
rs2396547	G	0.000183488
rs1528223	C	-0.00025991
rs9636276	A	-0.000229514
rs2091516	G	0.000246305
rs1406143	T	8.80945e-05
rs6723806	T	8.42e-05
rs13013897	A	0.000269312
rs2091515	A	8.74382e-05
rs1918891	C	3.81341e-05
rs1950017	C	0.000219386
rs10184282	G	-0.00033291
rs7559216	G	0.000173491
rs6747061	C	0.000162095
rs16824642	G	0.000625917
rs12052730	T	0.000110423
rs7582313	T	9.10863e-06
rs1528213	C	-0.000202428
rs10181338	T	8.54243e-06
rs12479264	G	0.000100805
rs13021389	C	5.5091e-05
rs17235156	C	-0.000164348
rs1918890	G	-0.000182761
rs10933251	G	3.774e-05
rs12624216	A	-0.000111855
rs2551985	C	-0.00020082
rs6722551	T	4.49038e-05
rs7576950	G	-0.000152589
rs1528219	T	-0.000101114
rs1358461	T	0.000405686
rs4488652	T	-0.000263726
rs800958	G	0.000205045
rs2113621	A	0.000228101
rs13035510	C	0.000602423
rs1863071	G	-0.000180906
rs978212	A	0.00015149
rs1863073	A	-0.000170281
rs2194545	A	-0.000172696
rs7566610	C	-0.00032362
rs2194549	A	2.62246e-05
rs16824867	C	4.37536e-06
rs7608014	A	-0.000251717
rs2216873	A	-0.0002695
rs13395807	T	-0.000805972
rs7606871	T	-0.000264526
rs12611880	G	-0.000172802
rs6712246	T	-0.0001627
rs2194552	G	-0.000166178
rs2216876	G	-4.19614e-05
rs16824919	T	6.64301e-05
rs11673816	T	-3.62517e-05
rs7573382	C	-4.84107e-05
rs7573585	G	3.77187e-05
rs6752389	A	-5.48672e-05
rs10490599	C	-0.000170815
rs10490601	T	-6.12022e-05
rs7584402	G	-6.60624e-06
rs10933256	G	-6.54793e-05
rs10188715	G	-0.000243407
rs1019596	G	-0.000257861
rs12997809	T	-4.88842e-06
rs12694787	C	-3.25705e-05
rs4973088	G	-4.11576e-05
rs10498226	G	-8.60979e-05
rs10189030	T	-3.06412e-05
rs10933261	A	-2.37798e-05
rs17236584	C	0.000160125
rs996682	G	0.000138936
rs975519	A	0.000134053
rs10445828	T	8.81061e-05
rs9288635	A	0.000157036
rs16825116	G	0.000227746
rs6723424	A	0.000152069
rs918896	C	0.000141713
rs2396569	G	0.000133416
rs1435850	T	-9.79985e-05
rs6757399	C	-0.000112678
rs1435852	G	-9.24704e-05
rs6744195	C	0.000477105
rs6748070	C	-7.59719e-05
rs1369698	A	-6.48789e-05
rs6752685	G	-0.000234725
rs1435865	G	0.000123576
rs11884202	A	0.000117195
rs6743558	G	0.000125108
rs11896845	C	0.000112101
rs12328616	A	0.0001032
rs6436809	G	-0.00045323
rs10199039	C	0.000114117
rs10498230	C	0.000316912
rs7604908	A	2.80137e-05
rs1435867	T	0.000296419
rs16825226	G	-0.000108722
rs11890478	A	-9.15832e-05
rs11885362	T	-8.86935e-05
rs11894744	A	-7.55015e-05
rs6737010	C	-7.65387e-05
rs11883439	G	-8.06507e-05
rs6752171	G	-7.22168e-05
rs10804346	G	0.000267516
rs13428571	A	-7.65924e-05
rs12053572	A	0.000262333
rs12613830	A	0.000332128
rs11890623	A	-9.11724e-05
rs6757803	C	0.000310051
rs4973112	C	0.000197964
rs10197068	A	0.000201574
rs10188843	T	-0.000108231
rs10177317	T	0.000191436
rs1534458	G	-5.71063e-05
rs12328421	A	-0.000216297
rs6722400	A	-3.63529e-05
rs6726331	A	-4.71445e-05
rs13390723	C	-0.000227647
rs9631013	C	-0.000222222
rs6719964	T	0.000214349
rs10181531	A	-0.000228303
rs7581873	G	-0.000118933
rs4973124	T	-6.12564e-05
rs4973125	A	-0.000152591
rs13012318	G	-0.000226017
rs1405837	T	-6.2841e-05
rs16825360	G	0.000116168
rs7572812	G	1.92161e-05
rs7575697	G	1.23415e-05
rs1881025	G	5.27981e-05
rs776975	T	9.1197e-05
rs776976	G	2.05411e-05
rs776977	T	1.82913e-05
rs1527671	C	0.000127291
rs6718936	T	0.000112426
rs6732520	A	3.62378e-05
rs11899696	C	9.32065e-05
rs11904372	C	-0.000421923
rs1881027	T	-0.000124641
rs1527667	T	-6.55555e-05
rs1569090	C	-0.000104426
rs12996281	T	-4.31038e-05
rs800733	G	7.23769e-05
rs11893007	G	-0.000141008
rs10490037	T	-0.000116644
rs12472073	T	-0.000130087
rs7578485	G	-0.000103955
rs9288639	T	-0.000102031
rs17439556	G	0.000116114
rs7575710	T	0.000261858
rs6736294	T	-4.82135e-05
rs7562536	A	-0.000985226
rs7600593	C	-0.00125748
rs11895004	C	-0.000154081
rs4972879	A	-6.08759e-05
rs10205926	T	-5.28161e-05
rs11901307	G	-0.000207822
rs10206970	C	-0.000209677
rs9751295	A	-0.00111738
rs7558980	A	-0.000114597
rs17613246	A	0.000125048
rs13408190	C	-0.00130723
rs9808412	C	-8.00306e-05
rs6706195	C	-0.000174388
rs11904789	C	-0.000250547
rs7564765	G	-0.000241899
rs7593561	T	2.32382e-05
rs10203445	A	-0.000228412
rs10180529	T	-0.000144336
rs16825544	T	-3.10877e-05
rs13391429	T	-3.22777e-05
rs7559725	T	-0.000275447
rs11887214	A	-0.000329251
rs1544688	T	-0.000197118
rs17675656	T	-1.48517e-05
rs2270388	A	-0.000162854
rs16825564	A	-0.000345016
rs2072556	T	-1.99115e-05
rs10211472	C	-0.00012084
rs7563172	C	-0.000322636
rs10490035	T	-0.000326866
rs9646887	T	-0.000160056
rs3771286	T	-0.000167203
rs6436823	G	-0.000202949
rs7594377	T	-0.000129415
rs2109818	G	-0.000164487
rs2215598	C	-6.20567e-05
rs13010266	C	-0.000322424
rs10202341	G	-0.000312841
rs4973150	A	-0.000276405
rs7608256	C	-0.000277168
rs724395	G	-0.000269242
rs764469	A	-0.000271154
rs16825629	C	0.000517956
rs12105612	A	0.000351361
rs7563963	T	0.000370005
rs6758356	C	0.000174448
rs4608504	C	0.000239715
rs12471584	G	4.80693e-05
rs1860761	A	-9.83013e-05
rs10490032	C	0.000173039
rs1860762	C	-2.83202e-05
rs2215603	C	2.54654e-05
rs2014401	C	0.000330893
rs1014173	G	3.6598e-06
rs4973155	C	-0.000211509
rs16825673	G	0.000436877
rs16825679	C	8.09099e-05
rs13390866	C	5.02917e-05
rs990672	C	0.000205918
rs2109820	G	-5.68652e-05
rs719771	G	-0.000203195
rs16825720	G	0.000475107
rs4972886	C	5.87009e-05
rs10200706	T	-1.36501e-05
rs9808529	T	-0.000171358
rs6436839	A	0.000208104
rs6759815	T	-0.000165312
rs3845826	C	7.57271e-05
rs17614031	C	-0.000144066
rs2536217	C	-3.45799e-05
rs10451556	C	-0.000142838
rs13018035	C	-6.11633e-05
rs1319273	C	-2.32513e-05
rs2159724	G	-3.67033e-05
rs12467995	T	-0.000170686
rs17676147	T	-0.000180726
rs2023499	T	-0.000155113
rs1345280	G	-0.000217591
rs7561332	G	-5.98358e-05
rs7561470	G	-7.4285e-05
rs6436856	A	-6.05631e-05
rs17676196	G	-6.2297e-05
rs989326	G	0.000123775
rs7597807	A	0.000178559
rs2396615	A	-7.49983e-05
rs2396616	G	-0.00019602
rs4973166	G	3.55746e-06
rs1419956	G	4.25173e-05
rs4973171	A	2.50916e-05
rs10804349	G	-3.97681e-05
rs1419958	T	-4.01475e-05
rs1419959	G	8.85611e-05
rs12477036	A	-0.000127821
rs12694800	T	8.87228e-05
rs12470314	C	-0.000126104
rs12475132	T	-0.000117005
rs2159723	C	0.00016767
rs7588090	A	2.94694e-05
rs7561984	C	3.05036e-05
rs6716176	T	6.05083e-06
rs7598398	A	0.000205298
rs1362238	T	4.2997e-05
rs16825852	T	5.99566e-05
rs6739407	G	-0.000182459
rs6754456	T	-0.000190393
rs12623151	G	0.000299711
rs6738963	T	0.00031595
rs1946124	G	0.000319875
rs10933281	G	-0.000315857
rs10933282	C	-0.000154427
rs12618597	A	-0.000298998
rs1226981	G	-0.000134264
rs1226994	C	-0.000345313
rs1226998	T	-0.000329732
rs1227003	C	1.12238e-05
rs7577792	C	-0.000139449
rs28378381	A	-0.000427084
rs4321351	A	-0.000147873
rs1227009	G	7.90714e-05
rs10185903	T	-0.000565538
rs10186004	T	-0.000657109
rs12468558	G	-0.000118704
rs7579884	A	-0.000882744
rs1419948	A	-0.000909137
rs10498238	C	-0.000236897
rs16825971	C	-0.000924709
rs1226959	C	0.000872077
rs1226950	G	0.000795276
rs1362247	T	0.000789903
rs13389321	T	-0.000852636
rs13383306	C	-0.000827172
rs9288642	G	-0.000795869
rs7575251	A	-0.000298127
rs7575350	A	-0.00030987
rs7601900	C	-0.000340661
rs2894676	T	-0.000318952
rs10175791	A	-0.000172466
rs2216335	T	2.09498e-05
rs2216336	T	-3.24236e-05
rs7594321	T	-0.000115061
rs6436860	C	-0.000108967
rs12464994	G	-0.000341397
rs10933292	A	-0.000363823
rs721941	G	-0.000346202
rs4973194	G	-9.57902e-05
rs6712621	C	-5.22195e-05
rs207667	T	-6.59857e-05
rs207670	G	-5.00118e-05
rs11885200	A	-0.000595732
rs6712266	A	-0.000106832
rs12694811	A	-9.06779e-05
rs1030147	C	-6.60169e-05
rs6738575	A	-0.000264154
rs6719349	G	0.000323279
rs2161075	C	0.000230729
rs6718937	T	0.000130081
rs12694814	A	0.00018274
rs12694815	T	0.000147454
rs16826032	T	-0.00051084
rs16826034	T	-0.000792248
rs6715897	G	1.36218e-05
rs6750269	T	8.77411e-06
rs1013437	C	-0.00016139
rs12475633	G	2.15885e-05
rs6721342	T	8.47267e-06
rs7570424	T	1.27438e-05
rs7609541	C	1.22186e-05
rs7556846	G	1.13544e-05
rs7570739	T	1.34713e-05
rs12052301	C	5.91593e-06
rs10187046	T	0.00023241
rs10197959	C	-0.000107633
rs7589154	C	0.000340558
rs10170426	C	0.000326757
rs11893229	C	3.23591e-05
rs1477111	T	8.4839e-05
rs2216251	T	3.11493e-06
rs17677461	G	0.000230767
rs12694817	A	0.000171152
rs6759476	C	-0.000194123
rs10519389	A	-0.000277673
rs13429440	T	-0.000320376
rs10211320	T	-0.000289468
rs7574727	T	-0.000344462
rs7604611	C	-0.00015853
rs17677612	C	0.00037781
rs13013362	A	0.000185502
rs6728781	C	0.000288088
rs10166515	C	0.000237478
rs10193150	A	0.000202059
rs2052303	C	0.000235468
rs1861616	G	0.000246783
rs759538	C	0.000221653
rs6743564	C	-0.000349582
rs1006740	T	-0.000256037
rs11898749	C	0.000110255
rs10490186	C	0.000228518
rs12986692	C	-5.68454e-05
rs12474631	A	-0.000873537
rs13392878	G	-0.000114748
rs13393112	C	-0.000162887
rs6436879	C	-0.00015979
rs11678266	A	-0.000196418
rs1861617	A	-0.000902956
rs1861618	C	-0.000322571
rs6436883	C	-8.48596e-05
rs7605496	G	0.000113615
rs2007965	A	5.19567e-05
rs6713110	G	-0.000294668
rs7604951	G	0.000201985
rs10933307	G	-0.000102314
rs4973214	T	-0.000167179
rs4973215	G	-8.47856e-05
rs9646889	A	-0.000156086
rs1861612	G	-9.00473e-05
rs12052464	T	-0.000157024
rs7587835	C	-0.000595633
rs17678034	C	0.000258667
rs6712401	A	-0.00027929
rs6756438	T	-0.00028304
rs7589153	A	-8.68622e-05
rs208791	A	4.9514e-05
rs208792	A	4.66827e-05
rs208781	C	-9.83724e-05
rs208784	G	3.9581e-05
rs1323595	G	-5.88233e-05
rs208787	G	1.33402e-05
rs12473885	G	0.000216204
rs2273999	G	0.000238459
rs12465362	G	0.000235317
rs6723005	C	0.000251406
rs6436887	G	0.000243852
rs7565973	C	-1.99197e-05
rs927594	A	-8.19077e-06
rs1575468	T	-2.18221e-05
rs722268	C	0.000237797
rs11896401	A	-1.5738e-05
rs4973228	G	0.000106243
rs4972914	A	-1.12152e-05
rs6749045	A	-4.14443e-05
rs6720868	C	-2.52588e-05
rs7604878	A	-1.70636e-05
rs3796072	T	-5.12169e-05
rs1599843	C	0.000245929
rs4972915	G	0.000129996
rs488007	T	-0.000182748
rs496982	A	-0.000130621
rs4973230	G	8.59116e-05
rs2303560	C	-0.000159644
rs3791839	T	-5.9185e-05
rs533241	C	-4.69136e-05
rs1035833	A	0.000142686
rs2053461	T	9.87286e-06
rs1372086	A	7.41113e-06
rs10498242	T	5.96996e-05
rs9288651	C	0.000135953
rs10498240	C	-7.93518e-05
rs488644	G	-8.93779e-05
rs575696	T	-0.000226343
rs16826424	C	2.12937e-05
rs16825886	A	1.56579e-05
rs546530	T	7.82457e-05
rs831374	T	8.09848e-05
rs6749080	A	-0.00011008
rs13014061	C	-0.000107288
rs17258702	G	-3.72571e-05
rs13399826	G	0.0001443
rs475316	A	8.06307e-05
rs17258921	A	1.51894e-05
rs34360232	C	-0.000116558
rs12993164	C	-0.00011295
rs7607428	A	7.27658e-05
rs3856526	C	4.12944e-05
rs6722477	T	1.64995e-05
rs6757156	A	-9.9495e-05
rs500016	G	-8.38143e-05
rs560304	C	8.96364e-05
rs519707	T	-0.00010983
rs720042	C	-1.82779e-05
rs7355333	G	0.000119718
rs4973245	A	2.43373e-05
rs4973247	C	0.000339436
rs6748654	T	0.000310867
rs12990532	C	0.00026657
rs4973252	T	0.000114011
rs6728066	A	-1.02033e-05
rs10197896	T	1.36121e-06
rs6761442	G	-3.58211e-06
rs12185739	T	0.000153093
rs4973263	A	0.000604445
rs4973266	G	0.000215978
rs11897559	A	0.000217515
rs12162384	C	9.96562e-05
rs7601977	C	0.000107078
rs7599215	T	0.000123921
rs10933319	A	1.95575e-05
rs7606751	G	1.75484e-05
rs12694836	G	3.00404e-05
rs4550657	G	2.4833e-05
rs10183352	T	2.45065e-05
rs6414216	G	7.40768e-05
rs4277512	C	0.000254965
rs6743476	G	0.000108198
rs6759053	T	0.000114191
rs6715401	A	0.000109012
rs12052677	C	2.14437e-05
rs6436907	G	0.000184721
rs6436908	C	1.08304e-05
rs1549572	T	0.000137109
rs12694840	G	-2.24468e-05
rs10933323	T	3.6386e-05
rs10933324	T	3.07171e-05
rs12694841	T	3.74651e-05
rs10498243	C	3.34685e-05
rs1549567	C	4.91813e-05
rs4973275	C	-7.30435e-05
rs6740699	G	-7.73682e-05
rs11682974	T	-7.05866e-05
rs7424288	C	-7.49087e-05
rs12694843	T	8.34811e-05
rs17326933	G	-0.000195348
rs6755898	C	-0.000187146
rs890580	A	-8.46333e-05
rs3731723	T	0.00014173
rs10210254	A	6.69233e-05
rs4973283	A	5.01374e-05
rs722555	C	0.000119449
rs10208770	T	2.00043e-05
rs9784019	A	-0.000193268
rs13010639	C	-0.000217414
rs12988385	T	-0.000227607
rs3948463	C	-0.000141143
rs10498244	T	-5.92769e-05
rs13025520	G	-0.000215084
rs13026323	G	-0.000192763
rs2162478	G	-0.000213028
rs1004868	G	-0.000202961
rs1465529	T	-6.48385e-05
rs1135791	A	-0.000170068
rs957682	A	-0.000128919
rs12615975	T	0.000112459
rs10804364	G	-0.00020028
rs16826860	G	0.000851693
rs10755048	T	-0.00016573
rs3948464	A	-0.000145918
rs6752361	A	-0.000181355
rs1896259	C	-0.00016729
rs1896258	C	-0.000177301
rs4973298	A	-0.00017367
rs12474683	C	-0.000170749
rs1365776	C	0.000191488
rs2114592	G	0.000144304
rs3820974	T	3.70624e-05
rs11556887	G	0.00013312
rs7601299	A	-0.0001153
rs1427294	G	-5.0955e-05
rs7580900	T	-3.62869e-05
rs7580912	T	7.13524e-06
rs13389060	G	-7.76031e-05
rs1346311	G	-9.29073e-05
rs7573954	C	6.45097e-06
rs10209615	T	6.44069e-05
rs13397985	T	5.145e-05
rs6716753	T	5.84484e-05
rs6436921	G	-0.000199174
rs6709625	C	4.65442e-05
rs11687292	C	-0.000327994
rs2278197	A	4.58056e-05
rs9288660	C	8.11183e-05
rs10201872	C	8.58466e-05
rs10202244	G	8.44863e-05
rs12477362	G	7.59344e-05
rs9288662	C	6.91897e-05
rs9288663	A	8.35114e-05
rs16826932	G	0.000190359
rs6743984	T	6.39134e-05
rs28445040	C	8.28267e-05
rs10498245	A	4.24072e-05
rs3813466	T	4.4166e-05
rs9989899	G	0.000106984
rs9989808	A	1.72824e-05
rs4143559	G	-0.000128927
rs9989792	T	7.26356e-06
rs9989746	G	9.72435e-05
rs7423615	C	7.27348e-05
rs3820975	A	-0.000193781
rs3769840	G	-3.3525e-06
rs3769844	C	-0.000176869
rs2162480	C	-5.64688e-05
rs4973306	T	-0.000152572
rs11689231	A	-0.000198791
rs4972945	T	-0.000138798
rs7602027	T	8.89582e-05
rs6739193	G	-0.000101645
rs1010491	A	1.93261e-05
rs13405136	G	-0.000190649
rs730010	G	-0.000207788
rs4973310	A	5.04721e-05
rs4973311	A	4.96734e-05
rs2396744	A	8.96535e-05
rs4973312	C	4.55631e-05
rs10498248	C	4.90863e-05
rs9288664	T	0.000112076
rs9288665	A	0.000118326
rs6726527	G	6.22259e-05
rs933961	T	0.000106968
rs17330963	T	-4.22685e-05
rs11896138	C	-8.49178e-06
rs10933332	A	7.62278e-07
rs10933333	A	5.0025e-06
rs7573405	G	0.000294603
rs10498250	G	1.87531e-06
rs6756713	T	1.36488e-05
rs1820550	G	0.000187804
rs28497362	C	0.000126119
rs3754939	T	0.000162216
rs6728027	T	0.000262134
rs6745413	A	0.000258057
rs12694858	T	0.000199914
rs11688362	A	-3.89629e-05
rs12694859	C	0.000193323
rs7559665	A	-5.56664e-05
rs6737808	G	0.000271738
rs7590429	C	0.000234184
rs6436932	A	0.000280636
rs6748445	C	-2.35005e-05
rs11692506	G	-2.64326e-05
rs11681358	A	-2.20656e-05
rs17273079	T	-2.07708e-05
rs4364013	G	0.000173219
rs12694862	G	0.000168185
rs1427284	T	4.12509e-05
rs9678342	T	0.000128384
rs12694866	T	-0.000139704
rs10205096	A	0.00010144
rs11682084	C	0.000269672
rs12694867	T	-7.01825e-05
rs2396758	G	-4.30964e-05
rs13411346	G	0.000289301
rs6722012	A	0.000180056
rs11688912	C	0.000323206
rs2303608	A	2.76389e-05
rs17273810	C	0.000119269
rs11677512	T	3.85618e-05
rs11695277	G	2.76673e-05
rs12694869	T	-0.000154014
rs7582700	C	0.000199494
rs7595408	T	0.000195768
rs2306276	C	-2.96262e-05
rs1649866	G	-4.64926e-05
rs1649869	T	4.5851e-05
rs1050224	G	4.59333e-05
rs1649874	A	-4.86965e-05
rs1051579	T	-4.99062e-05
rs13413034	G	-5.52519e-05
rs1678162	A	-2.81238e-05
rs1649883	G	-2.85533e-05
rs1649890	A	9.31796e-05
rs1649891	C	-4.75506e-05
rs1615190	C	0.00026617
rs1678169	T	-4.51185e-05
rs10175460	T	3.69641e-05
rs9678598	A	0.000272478
rs1463560	A	0.000578463
rs1678211	C	0.000351989
rs6751402	C	0.00018095
rs6705605	G	0.000140201
rs33079	A	0.000319114
rs16827319	G	-9.12346e-05
rs6436944	C	0.000308608
rs6436945	C	0.000299157
rs13009809	C	-0.000108371
rs699660	A	0.00032657
rs890669	G	3.21919e-05
rs836234	T	4.12077e-05
rs836235	C	4.47716e-05
rs2303610	T	2.84102e-05
rs4973329	T	4.9544e-05
rs17275036	G	-0.000106235
rs866270	G	7.99798e-05
rs6728193	T	0.000135704
rs6728423	T	2.2934e-05
rs836237	T	0.000329936
rs6717269	C	0.000327298
rs9288668	C	0.000138419
rs1612907	C	-0.000131316
rs1649911	G	0.000338788
rs6756289	A	-0.000237611
rs6743200	T	-0.00021544
rs1678156	A	-7.71606e-05
rs11682065	T	-0.000231976
rs6759540	G	-0.000237465
rs2059755	C	-0.000215788
rs13418392	T	-0.000294291
rs13405308	G	-0.000386447
rs16827412	G	-0.00016838
rs1638	A	-0.000163619
rs2396763	C	-0.000163786
rs17276271	C	-0.000161497
rs11674658	T	-8.16803e-05
rs10498252	G	8.982e-05
rs2241536	T	-0.000261819
rs6735285	G	-8.16644e-05
rs6735336	C	-0.000273217
rs6436951	G	-0.000227
rs4972964	A	-0.000149723
rs10183030	T	-0.000154455
rs6436952	A	-0.000174035
rs4343455	A	-0.000182724
rs4435442	T	-5.98905e-05
rs10804368	G	-0.000295912
rs4972966	C	-0.000278932
rs11903702	G	-0.000250144
rs6436964	C	0.000504382
rs16827500	C	9.17232e-05
rs12995904	G	-0.000100123
rs12476589	T	0.00014586
rs9973388	A	-6.56006e-05
rs9973480	A	-5.97298e-05
rs11682404	A	-4.86257e-05
rs10933355	G	-3.60877e-05
rs13411251	T	-4.42477e-05
rs6711453	A	-4.25415e-05
rs7561687	G	0.000156584
rs2466159	A	-5.63651e-05
rs6717266	G	-3.8788e-05
rs10168275	C	7.01839e-05
rs2720162	G	-2.40968e-05
rs6706979	G	0.000270211
rs1464205	A	-7.74369e-05
rs11691634	G	-5.70017e-05
rs2438296	G	9.425e-05
rs3792071	C	0.000114137
rs3792069	C	0.000200264
rs3792068	A	-4.467e-05
rs7579281	A	-0.000428738
rs13390515	A	-0.000164657
rs10182071	A	2.10394e-05
rs6726497	T	-1.63921e-05
rs2438301	G	-0.000111507
rs4355094	A	-5.91143e-05
rs2918009	T	-8.4522e-05
rs1561325	A	7.49421e-07
rs3111754	T	4.0367e-05
rs4972973	G	3.90557e-05
rs3111750	C	9.0627e-05
rs2289235	G	2.47693e-05
rs934820	G	-9.94729e-05
rs7577585	C	-7.40535e-05
rs10182844	C	-3.30249e-05
rs12469403	C	-7.69225e-05
rs4134434	C	-2.32645e-05
rs1992188	G	-3.08364e-06
rs10201627	C	-0.000131842
rs2396777	G	6.8543e-05
rs3749073	C	0.000204189
rs1992187	G	-0.000172931
rs13429810	G	5.51334e-05
rs6436979	C	0.00010962
rs2918007	G	0.000205556
rs4973351	G	-0.000312043
rs6750171	C	-0.000226621
rs13407893	A	-0.000131587
rs4973352	C	0.000348004
rs4973353	C	-4.08666e-05
rs12617341	G	0.00119168
rs4972977	G	0.00102099
rs9973676	G	0.00106684
rs13415867	C	0.00104941
rs3106083	A	-0.000104854
rs2368526	A	4.83097e-05
rs2136474	A	0.000110991
rs3821002	T	4.37439e-05
rs7603762	A	4.40337e-05
rs12694884	T	3.53345e-05
rs2276623	T	9.51004e-05
rs6756666	C	8.94266e-05
rs6436988	G	0.0001108
rs6748332	C	-0.0001021
rs6436998	T	-5.66497e-05
rs3754982	G	1.4052e-05
rs12694886	T	-4.57124e-05
rs3769990	G	-4.5118e-05
rs7581418	G	-5.82302e-05
rs7590986	C	-2.11592e-06
rs1472959	A	-2.67379e-05
rs11694724	A	7.61208e-05
rs2303354	T	-1.34666e-05
rs2303357	G	-5.18059e-05
rs2161891	A	-4.69075e-05
rs12616914	T	4.49533e-05
rs13394402	G	2.09255e-05
rs10199752	A	-1.0575e-05
rs17619588	A	4.81001e-05
rs17619600	T	-0.000180466
rs17586405	A	4.61326e-05
rs10194776	C	1.28677e-05
rs16827801	A	-4.03284e-05
rs1549339	G	-2.98604e-05
rs17619636	T	5.65082e-05
rs3806545	A	5.24336e-05
rs10187149	A	-4.34902e-05
rs12471957	G	2.51056e-05
rs3754981	A	-1.71251e-05
rs7585887	C	-2.41452e-05
rs3769989	C	-2.58686e-05
rs6437001	G	-3.56546e-05
rs6707708	T	-5.79212e-05
rs7563617	T	3.89407e-05
rs6437002	G	4.56313e-05
rs6437003	C	-4.43404e-05
rs2303351	C	-3.30797e-05
rs2303349	A	-4.25822e-05
rs2032953	C	-3.30048e-05
rs12468767	T	4.40782e-05
rs10498256	G	9.15126e-05
rs6706191	T	-3.34656e-05
rs735783	C	6.65106e-05
rs2887283	A	6.60083e-05
rs6724181	G	1.8926e-05
rs6755467	A	-1.98779e-05
rs17586554	C	7.00882e-05
rs6727422	C	6.54897e-05
rs16827840	G	-8.32567e-05
rs7585622	C	6.31793e-05
rs17586575	G	0.000150236
rs2368563	A	-6.89212e-05
rs7601741	C	-8.30616e-05
rs3731775	G	-9.27878e-05
rs17586589	G	0.000143148
rs17586603	G	2.88779e-05
rs5018532	A	-9.9108e-05
rs16827863	T	-9.91612e-05
rs3731776	C	-0.00012915
rs10181630	C	-9.12554e-05
rs16827884	G	-5.77915e-05
rs1881481	C	0.000210703
rs7562116	A	-0.000134176
rs12621567	T	-8.84647e-05
rs6724253	A	-8.66128e-05
rs9677476	A	-8.47793e-05
rs13415839	C	-9.7615e-05
rs7596334	A	0.000212778
rs7596178	C	-0.00034225
rs1729084	G	0.000128632
rs3731773	G	-0.000273569
rs3806546	C	-6.4869e-05
rs2053921	A	-5.62405e-05
rs3731779	C	-6.54681e-05
rs3731781	A	-3.93867e-05
rs16827912	G	-0.000253086
rs12623587	C	-6.22865e-05
rs16827914	T	-0.000296636
rs17625570	C	-0.000221151
rs6710104	G	-7.00727e-05
rs11894854	A	-0.000266658
rs7580717	G	-4.27998e-05
rs1868929	C	-0.000188651
rs17625594	G	-0.000330674
rs1669071	G	5.7743e-05
rs1669080	T	4.60514e-05
rs1669081	G	5.38078e-05
rs1669083	C	6.07385e-05
rs1669084	G	5.33401e-05
rs16827953	T	0.000232326
rs16827977	G	0.000140799
rs7594399	G	7.30671e-05
rs17513198	G	-0.000208185
rs2290130	G	-0.000105057
rs10445830	C	-0.00010586
rs13025087	G	-0.000106867
rs7592642	T	-4.51646e-05
rs11890076	G	2.92197e-05
rs12998237	T	-9.31271e-05
rs1868455	T	-5.53458e-05
rs6750385	T	6.2728e-05
rs6750502	T	6.64274e-05
rs13035735	G	-2.94123e-05
rs4621162	T	-1.85789e-05
rs16828053	T	0.000203712
rs7563453	G	1.12708e-05
rs4973409	C	-4.11274e-05
rs4973410	C	1.16654e-05
rs997400	C	1.48677e-05
rs4973417	G	1.02406e-05
rs4973422	C	0.000610842
rs7559114	T	0.00059335
rs13020024	T	0.000230298
rs7571691	G	3.86959e-05
rs1584460	T	-6.02606e-05
rs7580705	T	-0.000263453
rs6742104	T	0.00021233
rs6750795	T	3.16971e-05
rs4973431	C	0.000236944
rs12464121	A	7.07611e-05
rs6754952	A	1.52124e-05
rs11685196	T	1.17262e-05
rs1449141	A	0.000103915
rs13413289	C	-3.43033e-05
rs10172595	A	1.41403e-06
rs4973442	T	0.000104993
rs10933376	A	-0.000256913
rs12992677	G	-9.095e-06
rs4973444	A	0.000279252
rs1797395	T	-2.23565e-05
rs1667305	T	-2.12229e-05
rs1797396	G	-4.30467e-05
rs1797397	A	-3.23946e-05
rs1797399	G	-3.75745e-05
rs1667309	T	-5.09129e-05
rs1667313	A	-2.70331e-05
rs2595506	G	-5.12737e-05
rs1797387	A	-4.29786e-05
rs1667301	A	6.05762e-05
rs1797393	G	-1.17406e-05
rs1797394	C	-2.19932e-05
rs10460338	C	-0.00014665
rs10498258	A	-0.000251261
rs12992206	C	-2.77688e-05
rs1369066	C	-2.67995e-05
rs1075708	T	-8.65855e-05
rs17199614	T	0.000126536
rs4973009	A	-0.000328374
rs2060413	C	-0.000583709
rs1897809	A	8.45601e-05
rs10175445	T	-0.000167259
rs12694896	T	-0.000192278
rs4973459	T	-9.43887e-05
rs4973462	C	-9.00359e-05
rs6437030	C	0.000119376
rs10204481	C	-0.000139156
rs838440	T	-2.90358e-05
rs6737601	A	-0.000159274
rs2070936	T	-0.00017256
rs838425	T	-0.000500436
rs838424	T	-0.000127436
rs838423	G	-0.000527175
rs1246074	T	-2.24679e-05
rs838448	T	-8.43304e-05
rs2570991	C	-8.59707e-05
rs838446	T	-8.16802e-05
rs838442	A	-8.36598e-05
rs17271824	T	1.67683e-05
rs2340510	T	-5.50881e-05
rs17271838	T	1.08472e-05
rs13425658	C	-5.84655e-05
rs1055300	C	-0.000391572
rs28364600	G	3.02519e-05
rs13424754	A	-3.89849e-05
rs17199663	T	2.99595e-05
rs17199670	T	2.73329e-05
rs6721685	A	2.87526e-05
rs17199677	A	-0.000352217
rs11886644	G	1.40201e-05
rs3817531	T	2.79343e-05
rs3856544	A	-2.12885e-05
rs11890626	G	-1.67886e-05
rs7588751	G	0.000183053
rs2119061	G	0.000242951
rs16828513	G	0.000273874
rs2580855	T	0.000385709
rs749052	T	-0.000157821
rs2679178	C	-9.40607e-05
rs2580817	G	5.61795e-05
rs7588259	A	1.31805e-05
rs10196343	A	-8.35914e-05
rs10185460	T	-8.37093e-05
rs2580823	G	-3.10936e-07
rs16825969	A	0.000311547
rs16828537	A	-0.00024487
rs13413816	T	-0.00021556
rs6725657	G	0.000130558
rs16828538	G	0.000263397
rs2679163	G	0.000124166
rs1036647	T	0.000109316
rs7596813	C	0.0002125
rs17199747	G	0.000142232
rs12467481	G	-6.67578e-06
rs12988522	G	0.000195175
rs13029658	G	8.80922e-05
rs3100608	C	-8.23002e-05
rs3100610	G	-8.09213e-05
rs13384621	C	-4.29454e-05
rs3116154	G	0.00015412
rs3116162	G	0.000160555
rs3100598	A	-0.000148034
rs6745958	G	3.23524e-05
rs3100601	C	0.000159146
rs11689129	T	0.000570744
rs12479334	A	1.02824e-05
rs12620618	G	-0.000603969
rs723044	C	-0.000195309
rs11885823	A	1.73557e-05
rs3116225	G	-0.000150509
rs3116228	A	-0.000150713
rs3116232	G	-8.15639e-05
rs4973500	G	0.000220509
rs3100612	C	-0.000125771
rs2045085	C	-0.000161381
rs3116237	A	-0.000153022
rs1453867	C	-9.49265e-05
rs2342291	T	-5.31122e-05
rs3116240	A	-0.000144451
rs12475375	C	7.53148e-05
rs1108677	G	-0.00012806
rs7601315	T	1.44039e-05
rs12466111	G	5.73681e-05
rs6712982	A	6.55057e-05
rs3116244	G	0.000239103
rs10167702	A	0.000111576
rs6750790	T	2.84803e-05
rs3100583	G	-0.000163412
rs3100584	C	0.000153856
rs3100585	G	-0.000157864
rs3116155	C	-9.71934e-05
rs3116157	G	5.43498e-05
rs3116158	G	0.000153422
rs3100588	A	-0.000107066
rs3100593	A	-0.000203574
rs3100596	C	-0.000180734
rs3116165	A	-0.000179229
rs16828632	G	-0.000314658
rs3103268	C	-4.32448e-05
rs1487959	T	-0.000254869
rs3116168	T	-0.000182858
rs3103264	A	-0.000184436
rs3103262	A	-0.000161178
rs3103261	G	-6.43252e-05
rs3103258	G	-0.000195061
rs3103257	G	-0.000240398
rs3116174	A	-9.67255e-05
rs3116179	A	-0.000230766
rs3116181	A	-0.000178722
rs17199879	C	-0.000963469
rs4973034	C	0.000227069
rs2054845	T	-0.000228042
rs3103295	T	-0.00023002
rs3103296	T	-0.000225961
rs3116184	C	-0.000188654
rs13416596	G	5.40393e-05
rs3116189	T	-9.75965e-05
rs1343788	A	-0.000140103
rs6728302	A	-0.00045289
rs6742242	T	0.000193739
rs998985	C	0.000189181
rs3116203	G	0.000204184
rs7571816	A	-0.000329544
rs12466045	A	0.000122873
rs2129777	A	0.000209752
rs12466581	A	-0.000396308
rs11904384	G	0.000283889
rs2087229	C	0.000348857
rs4973037	A	-0.000296925
rs3116217	G	0.000300365
rs882098	C	-0.000330729
rs6715778	C	-0.000435294
rs2633266	C	0.000165682
rs2633264	T	0.000239874
rs12622345	G	0.000266012
rs2633261	A	0.000146956
rs2633260	T	0.000122621
rs3116224	A	0.000291141
rs11686328	G	0.000252503
rs13020779	A	0.000250582
rs11901692	G	0.000136525
rs7570112	T	0.000178348
rs6718438	T	0.000218496
rs6746834	A	0.000240505
rs16828758	T	0.000197709
rs12617170	A	0.000272857
rs883939	G	0.000266726
rs4462775	G	0.000152346
rs7601963	A	0.000175461
rs12467219	G	0.000226573
rs10804383	A	0.000206642
rs4973518	G	0.00011813
rs11903728	A	0.000296415
rs6437059	A	0.000499842
rs6760896	A	0.000261291
rs10498261	A	0.000463924
rs12612231	A	0.000403082
rs12473627	C	0.000352644
rs11897508	G	0.000453675
rs11676320	A	0.000255221
rs6760241	C	0.000278527
rs12473237	G	0.000410215
rs6713534	G	0.000449665
rs11896101	A	0.000435046
rs1554296	A	0.00051452
rs7423787	C	0.000274819
rs6756905	G	0.000449396
rs6437062	C	0.000128674
rs2741302	A	-9.95453e-05
rs1850593	C	-7.8765e-05
rs2741311	T	-0.000186638
rs3748971	C	7.52108e-05
rs2697765	T	-0.000114396
rs2853406	A	-0.000152417
rs11687072	A	0.000108274
rs2139027	A	-0.00018534
rs11678251	G	1.77127e-05
rs2741321	C	-6.87021e-05
rs744873	A	-9.54365e-05
rs744874	G	-9.26037e-05
rs2853383	T	-0.000111686
rs2697789	G	-0.000104149
rs2741331	T	4.40075e-06
rs2853386	T	0.000186572
rs2853392	A	1.16819e-05
rs790022	T	-0.000275197
rs790023	T	-0.000147687
rs790024	C	-5.68067e-05
rs790035	C	-0.000131295
rs2678505	A	-1.48865e-07
rs790043	C	-8.95816e-05
rs2678481	A	-0.000521049
rs2678484	C	0.000237843
rs2853418	C	-0.000570137
rs12616972	T	0.000228271
rs2853422	A	0.000146916
rs2853424	G	-0.000582425
rs1529874	G	-0.00039419
rs2573226	G	0.000166006
rs1729229	G	-0.000295889
rs17360319	G	0.000183941
rs2697800	C	-0.000351592
rs12466358	T	-5.64727e-06
rs3828246	G	-3.47179e-06
rs1004175	T	-4.27507e-05
rs1881492	T	-7.30445e-05
rs2099489	C	0.000293673
rs11688448	A	0.000291497
rs4973539	A	0.000289037
rs1190442	T	8.07631e-05
rs1190441	A	8.79523e-05
rs1190439	G	9.296e-05
rs1071997	T	8.79266e-05
rs1656402	C	9.13711e-05
rs1656399	C	8.49554e-05
rs1656398	A	8.20439e-05
rs1550099	A	4.09048e-05
rs1550097	C	9.48253e-05
rs1729252	G	8.23734e-05
rs1190456	T	-6.10821e-05
rs6749955	G	-9.31699e-05
rs2344369	T	0.000180168
rs1477	T	0.000176762
rs4528745	C	-2.58242e-05
rs6741190	G	5.77242e-06
rs4072149	T	-6.69452e-05
rs10193825	A	3.13581e-05
rs17297115	T	-2.37822e-05
rs2140773	C	-1.36959e-05
rs12694912	A	0.000130419
rs12694913	T	0.000139983
rs867838	T	0.000159495
rs10933404	C	4.22583e-05
rs10933405	G	0.000140411
rs11684420	T	0.000131524
rs11550699	A	0.000129312
rs17297626	G	-1.75985e-05
rs2344567	T	0.000161199
rs2138401	A	0.000160115
rs13029336	G	0.000320121
rs6747645	A	0.00016579
rs1022330	G	0.000155643
rs12694915	T	2.34641e-05
rs12052869	G	-6.58087e-06
rs6704763	G	0.000305591
rs6704768	G	0.000150544
rs17164	C	0.000316658
rs10205801	G	0.000109746
rs11555646	A	0.000151781
rs13013142	A	0.000152002
rs6738386	T	0.000154196
rs7606090	T	0.000153042
rs3817311	C	0.000150355
rs3817310	C	0.000591313
rs12105766	T	0.000298808
rs6437073	C	0.000178279
rs34063802	T	1.45876e-05
rs1801251	G	0.000150038
rs2293781	A	0.000568362
rs1973675	A	0.000298421
rs7564410	T	0.000615396
rs283486	A	0.000150393
rs283475	G	0.000127584
rs283474	A	0.00011124
rs2289913	A	0.000559889
rs283471	G	0.000102813
rs2289912	C	-0.000108352
rs2305138	G	0.000585489
rs12619228	G	-0.000101824
rs1078323	T	-0.00027911
rs10207739	T	3.80254e-05
rs11684636	G	3.30635e-05
rs6751801	A	0.000180481
rs921055	A	-0.000291594
rs10211596	G	-0.000255836
rs7558609	A	-0.000125736
rs1446311	G	-0.000123908
rs3816334	A	-0.000119425
rs991873	A	-0.000118419
rs6437074	G	-0.00011736
rs13425918	A	1.22905e-05
rs13024330	G	-0.000290971
rs4973564	A	-0.000293312
rs1947105	G	-0.000139171
rs3738904	C	0.000542984
rs1284	G	-0.000333398
rs2675974	C	-0.000155085
rs709933	G	-1.75806e-06
rs709934	A	-2.92431e-06
rs778340	G	-4.2129e-06
rs13383733	C	-1.0657e-05
rs2675966	T	-4.34186e-06
rs2592117	C	-7.27987e-06
rs2592116	G	-5.53312e-06
rs13387762	G	1.97491e-05
rs2675968	C	-0.000156534
rs2592115	G	-1.05012e-05
rs812383	C	-5.80028e-06
rs778370	C	-0.000152875
rs709937	G	-0.000152746
rs1083522	C	-0.000105245
rs2292724	T	-9.91689e-05
rs2292725	C	-4.09644e-05
rs11694000	A	9.30443e-05
rs6719766	A	0.000530693
rs13424896	C	-0.000105875
rs2166441	C	-8.16558e-05
rs748002	G	-9.38424e-05
rs895432	A	-0.000133159
rs1554218	G	-0.000155878
rs2166440	C	0.00018552
rs12477794	C	-0.00012685
rs4973569	A	-0.00011546
rs778364	C	-0.000108169
rs778362	C	-3.95732e-06
rs778361	G	-0.000232297
rs778357	G	-1.58614e-05
rs778356	T	-6.44006e-05
rs778354	G	-8.23275e-05
rs2004203	G	7.27963e-05
rs1878288	T	-5.58799e-05
rs2675960	G	7.2398e-05
rs6437075	G	0.000256925
rs778347	A	-4.55555e-05
rs10933416	T	0.000223225
rs12617953	G	0.000135584
rs1996342	T	4.68531e-05
rs13004808	G	-9.00623e-05
rs11903971	G	0.000542496
rs2176308	T	0.000230517
rs11886924	C	0.000789204
rs1467188	G	0.000218556
rs4973588	A	0.000459079
rs6748986	C	0.000155337
rs11885626	G	0.000480182
rs6437080	G	0.000199182
rs4973062	C	8.42784e-05
rs6437083	T	0.00043053
rs6743851	T	0.00044451
rs6760560	A	0.000434612
rs1106208	T	0.000449109
rs1400348	T	0.000448612
rs6727341	A	0.000118104
rs3811588	G	7.44563e-06
rs13405304	A	-1.64659e-05
rs11683286	T	-0.000254812
rs11683293	T	-0.000262934
rs11677455	C	-2.85283e-05
rs11680313	G	-0.000262952
rs2233382	A	6.45989e-05
rs2233391	C	-0.000111217
rs2233394	C	3.04211e-05
rs1400349	T	-0.000159767
rs12694923	A	-0.000177404
rs10206464	G	-0.000280912
rs7558755	A	-5.40241e-05
rs4246649	A	-0.000188525
rs4973063	G	0.000118178
rs11674347	A	-0.000818879
rs7598195	G	-0.000185935
rs13419542	C	-0.000183167
rs6746738	T	-6.04543e-05
rs4284824	G	-4.2615e-06
rs6437089	G	2.55272e-05
rs6437090	G	-1.51117e-05
rs6437092	A	-2.05256e-05
rs6437096	C	1.98241e-05
rs6437097	A	2.05632e-05
rs9752615	G	0.000275171
rs7602833	C	-9.14198e-06
rs9288685	T	1.3355e-05
rs10176895	G	-0.000616334
rs10200271	A	-0.000610207
rs10189488	T	-0.000621369
rs10933434	G	6.18452e-05
rs10933435	A	4.07765e-05
rs11693862	A	3.12005e-05
rs11682728	C	5.18492e-05
rs7421653	G	-6.4456e-05
rs7419666	T	0.000132177
rs4430948	A	-1.13088e-05
rs11673739	A	-6.97155e-06
rs10803668	G	1.68778e-05
rs13408647	G	-0.000141297
rs10193017	G	-0.000130876
rs4503982	T	0.000298506
rs10203185	C	3.58078e-06
rs3792117	G	-0.000135075
rs6431586	G	3.28058e-05
rs2341565	A	-0.000125508
rs4663337	A	-0.000296963
rs2083575	T	-0.000139853
rs13432541	G	0.000342882
rs10210302	C	-0.000248634
rs6752107	G	-0.000214814
rs6431654	C	-0.000249757
rs6431655	A	-0.000309552
rs6431659	A	-0.000273141
rs6758317	C	-0.000102251
rs13391356	T	-0.000242243
rs6737398	G	-0.000263701
rs12994997	G	-0.000236329
rs13009506	G	-0.000252252
rs3828309	A	-0.000249944
rs11682898	C	-0.00044666
rs2289476	C	-0.000420413
rs2289474	C	-0.000240349
rs2289472	C	-0.0002422
rs2241880	A	-0.000234173
rs2241879	G	-0.000240907
rs3792109	G	-0.000244729
rs3792108	T	-0.000230177
rs2241877	A	-0.00031066
rs2241876	T	-0.000296244
rs7600743	A	-0.000130364
rs7585217	G	-0.000388375
rs3792106	T	-0.000293318
rs4663396	C	-4.85375e-05
rs11890449	C	-0.000290407
rs6754677	G	-0.000202872
rs6431262	G	-0.000314929
rs11679064	A	-0.000269628
rs6748547	G	-0.000365235
rs1045095	T	-0.000292421
rs1045100	T	-0.000212509
rs11682236	A	-0.000433859
rs10803619	C	-0.000427304
rs6861	T	-0.000297205
rs11894529	T	-0.00029772
rs10192702	A	-0.000227056
rs11886745	G	0.000402485
rs7588509	T	-0.000231921
rs6719241	G	-0.000207295
rs3792105	T	-0.000210432
rs3792104	G	-0.000152028
rs7564805	A	-0.000150878
rs7565275	A	-0.000149509
rs6756706	G	-0.000289494
rs1000548	T	-8.06033e-05
rs894100	T	-0.000215245
rs745498	T	-0.000214005
rs3792097	A	-0.000205577
rs3792096	A	-0.000207984
rs3828307	G	-0.000329315
rs1046976	T	-0.000197595
rs13035837	C	3.87473e-05
rs7422272	A	8.01058e-05
rs1441093	A	0.000321287
rs838705	G	8.39434e-05
rs6722763	A	6.64162e-05
rs838709	C	0.00015143
rs6726046	G	5.06308e-05
rs7598771	T	3.77267e-05
rs838715	G	9.34167e-05
rs706848	G	0.000174314
rs7584554	T	0.000153845
rs13414407	A	0.000189032
rs838731	C	9.69408e-05
rs7422734	C	0.000188589
rs838732	T	9.8021e-05
rs838733	A	9.0778e-05
rs2971868	T	-8.3426e-05
rs7572257	C	0.000141768
rs11689634	T	-0.000489465
rs11681604	G	0.000111975
rs11892545	G	0.000219495
rs10208953	G	3.83561e-05
rs13016839	A	-0.000281473
rs3820744	T	-2.46801e-05
rs13391864	C	0.000345778
rs3754595	A	-5.22057e-06
rs2971855	G	4.28705e-05
rs2971869	G	0.000126003
rs10175828	G	-0.000292966
rs2971863	A	8.8594e-05
rs745155	T	-4.58089e-05
rs2971865	G	0.000136107
rs3796092	C	7.99932e-06
rs1470864	C	9.22452e-05
rs1048603	G	6.97676e-05
rs2603547	A	9.27916e-05
rs11683101	T	-0.000401876
rs2124045	C	7.43346e-05
rs6704644	G	1.41031e-05
rs838558	T	8.25059e-05
rs1097931	T	9.66294e-05
rs1097930	T	9.68618e-05
rs838552	A	9.68711e-05
rs2603545	C	0.000105516
rs1220430	T	0.000105715
rs838546	T	0.00010827
rs838543	A	0.000108544
rs6746234	G	4.39047e-05
rs838550	C	0.000101875
rs6710645	C	-9.48281e-05
rs4047189	G	3.89043e-05
rs2167884	G	-0.000103633
rs1545525	T	-0.000109577
rs1901812	T	-9.42856e-05
rs10929208	C	-9.51912e-05
rs11686188	G	3.91993e-05
rs6756068	A	-0.00010342
rs13385018	C	-3.59093e-05
rs13387539	C	8.40798e-05
rs4129945	A	6.05726e-05
rs17864661	C	-0.000255059
rs6757739	C	0.000102861
rs13394720	T	5.51893e-05
rs2741012	C	-0.000123356
rs2269352	T	0.000331634
rs17862836	A	1.03228e-05
rs2741023	G	-0.000187178
rs17868303	C	2.17309e-05
rs17868304	C	-0.000215066
rs2741027	G	-0.000134892
rs17863759	C	-0.000127201
rs17868306	A	-0.000254159
rs2741029	T	-0.000137691
rs1377460	A	0.000158502
rs13394704	G	0.000356051
rs17864675	C	-0.000287277
rs1823803	T	-0.000150544
rs17854828	C	5.5805e-05
rs2741035	G	0.000157239
rs1817154	C	0.00015817
rs2602373	T	-0.000124212
rs11893247	T	-0.000237758
rs11892031	A	-0.000224872
rs2741042	C	-0.000118269
rs7571337	T	0.00020284
rs7608713	G	-6.38721e-05
rs6706988	A	7.10983e-05
rs17863773	T	0.000160658
rs2741045	C	-9.96157e-05
rs2741049	T	-0.000109101
rs2602376	C	-0.000118903
rs17862857	C	0.000227366
rs17862858	A	-2.55039e-05
rs2602379	G	-0.000136366
rs10189426	C	-0.00081901
rs2602380	T	-0.000107827
rs2602381	T	5.65587e-05
rs12053462	A	0.000233806
rs7595138	T	-0.000119376
rs7579530	G	-0.000117205
rs10197460	G	-0.000261596
rs10167119	T	-0.000261367
rs10199293	T	-0.000116926
rs12472689	C	0.000233886
rs7586110	T	-0.000260888
rs4663888	G	-0.000110787
rs4433994	G	-0.000119992
rs6724485	G	-0.000251612
rs4347832	T	-0.000253836
rs4261716	G	-0.000252526
rs4583459	G	-0.000104547
rs13002774	G	-0.000253199
rs4553819	A	-0.000253054
rs17868325	T	0.000223829
rs6736508	G	-0.000255943
rs6753569	A	-0.000254208
rs6736743	G	-0.000255109
rs6754100	A	-0.000143031
rs10168155	C	-0.000244971
rs10168333	C	-0.000251098
rs11680450	T	-0.000264121
rs4485562	G	0.000232229
rs17862859	G	-0.000254472
rs6707947	T	-0.000113557
rs7563561	T	-0.00025768
rs12474980	G	0.000234056
rs17868327	C	-7.42216e-05
rs13015720	G	-0.00026084
rs6759892	T	-0.000258137
rs1105880	A	-0.000239367
rs2070959	A	-0.000206927
rs1105879	A	-0.000208688
rs17863783	G	7.18531e-05
rs6761246	A	-0.000111706
rs17863784	G	-0.000302554
rs17863786	A	-0.000566643
rs4663325	C	0.00065917
rs4663326	A	0.000646551
rs4663327	G	0.000624858
rs2013021	C	0.000624899
rs2013018	T	0.000601005
rs4556969	C	0.000629266
rs11689628	C	-0.00104065
rs3755321	T	0.000629578
rs17862870	G	0.000628991
rs4663945	G	0.000625046
rs17868334	A	0.000629015
rs17863792	G	0.00062598
rs3806594	T	0.000637012
rs3806593	A	0.000629612
rs11676072	A	-0.00104851
rs3806591	T	0.000626155
rs3732221	C	0.000623229
rs3732220	G	0.000619646
rs3732218	G	0.000578497
rs904856	A	0.000563088
rs12466779	C	0.000561771
rs12468543	A	0.000557081
rs12479208	C	0.000559112
rs4294999	A	-8.29731e-05
rs2008595	C	-9.42233e-05
rs3806596	T	-9.54627e-05
rs11891311	G	-0.000108467
rs7564935	G	-9.86765e-05
rs6431628	A	-0.000109532
rs17862875	G	-3.95302e-05
rs17868338	C	-0.000330099
rs4663964	C	0.000545376
rs17863795	T	-0.000333203
rs4663967	A	-0.000120742
rs11695484	A	-5.58073e-05
rs4663968	T	0.00057448
rs4663969	C	-5.83087e-06
rs12466997	T	0.000462217
rs17863798	C	0.000551284
rs7604115	C	-0.000146209
rs7556676	A	-3.25116e-05
rs1054804	C	-0.000898313
rs6714634	T	-0.0001063
rs11568318	C	-0.000327455
rs4124874	T	-0.000142995
rs4399719	T	-0.000140132
rs12052787	C	0.000612613
rs3755319	A	-0.000136347
rs2003569	G	0.000103225
rs887829	C	-0.0001961
rs17868341	C	-0.000309537
rs17864705	G	0.000610723
rs6742078	G	-0.000198872
rs3771342	G	0.000153911
rs4148324	T	-0.00020819
rs3771341	G	-9.1966e-05
rs4148325	C	-0.000198386
rs4148326	T	-0.000117623
rs929596	A	-7.26193e-05
rs6708136	C	-0.000959355
rs12471326	T	-0.00121204
rs12474441	T	5.81926e-05
rs10929303	T	5.75187e-05
rs6717546	A	4.32867e-05
rs1500482	C	0.000160905
rs11563250	A	3.29182e-05
rs6719561	C	0.000127382
rs4663972	C	0.000167713
rs10199882	T	8.24236e-05
rs7586006	T	3.69778e-05
rs17862884	C	0.000747464
rs9784064	G	0.000750728
rs7578153	C	0.000769605
rs1500476	C	0.000696773
rs10209214	T	0.000106807
rs6431631	C	0.000179553
rs17863803	A	0.000653364
rs4663335	G	3.08311e-06
rs7596785	T	0.00014043
rs17862886	G	7.87166e-05
rs6755193	A	-0.000294608
rs6431634	T	-0.000307694
rs9808231	C	0.000251968
rs13013882	G	9.00848e-05
rs1500474	C	0.000157164
rs10929305	G	0.000161312
rs741157	T	0.000165584
rs11562982	C	0.000167824
rs10175949	G	0.000176457
rs6716168	C	-4.60622e-05
rs4430949	T	0.000162454
rs6725300	A	0.000231213
rs6725563	A	0.000161799
rs1500473	A	-0.000350231
rs10929307	A	-1.33085e-05
rs10803663	A	-3.07509e-05
rs7585768	C	-0.000198421
rs17862893	G	-0.000322767
rs11563256	A	0.000437944
rs17868360	G	0.000129382
rs6734083	G	0.000649203
rs7557532	T	0.00062104
rs879664	G	0.000393993
rs10185631	T	-0.000154799
rs213548	G	3.0935e-05
rs213551	A	7.54137e-05
rs177255	C	0.00016957
rs965835	A	0.000398014
rs12582	G	0.00038217
rs3806589	T	5.34136e-06
rs6431642	G	3.44457e-05
rs7583713	C	1.08062e-05
rs169925	G	-3.18479e-05
rs2302156	T	1.36471e-05
rs556691	G	1.19303e-05
rs566529	G	-0.000118712
rs529963	G	-9.52145e-05
rs685139	T	-2.14146e-05
rs13384575	T	-9.59322e-05
rs13384669	T	-9.58738e-05
rs654279	T	1.87586e-05
rs554699	G	-7.64128e-06
rs580045	C	5.13323e-06
rs10204079	G	-0.000199919
rs506632	G	-0.000115326
rs887062	C	4.04047e-06
rs528971	C	2.2244e-05
rs658607	T	-9.19797e-05
rs658054	A	-9.55429e-05
rs657658	T	-0.000107604
rs579327	C	-0.000110649
rs577734	A	-6.66897e-05
rs2173746	C	-9.23226e-05
rs6431643	G	0.000110637
rs13384181	G	-0.000357608
rs213544	G	0.000105722
rs13016127	G	7.94621e-05
rs2361515	C	9.80739e-06
rs11563225	A	9.8704e-05
rs17862913	G	6.84385e-05
rs655525	G	0.00013535
rs653844	A	8.70564e-05
rs11563065	C	0.000119743
rs719154	G	0.000131837
rs17864734	G	0.000105484
rs4663979	C	-0.000243181
rs4663981	C	-0.000236959
rs6745386	G	-0.000242329
rs765900	G	-5.1711e-06
rs10175885	G	-0.000216428
rs7559242	A	-0.000185265
rs10929317	G	3.8001e-05
rs11562941	G	1.57001e-05
rs2108807	G	-0.000375011
rs7577262	G	0.000133171
rs10519356	C	-0.000372185
rs17862920	C	1.20512e-05
rs17862921	T	-3.04837e-05
rs1003757	G	-0.000331998
rs1003756	C	-0.000357981
rs4497869	C	-0.000385607
rs6431648	G	-0.000168214
rs735552	T	-0.000337229
rs11562954	T	-4.40535e-05
rs758276	A	-0.000190692
rs758275	A	-0.000166335
rs4663987	C	-0.000358913
rs7562952	T	-2.70099e-05
rs10189040	A	-0.000150825
rs10490012	C	-0.000190601
rs6711120	G	-0.00015367
rs9646720	A	-0.000184677
rs7577157	G	-0.000324134
rs12472151	G	0.000296381
rs17868387	A	0.000299805
rs12992084	T	0.000295317
rs10170647	T	-0.000306635
rs10490013	G	-0.000297701
rs7593557	G	0.000240086
rs17863851	G	-0.00025251
rs11563212	T	-0.000263035
rs11563211	A	0.00025056
rs10490016	T	0.000842978
rs12185625	A	0.000233777
rs12995095	G	0.000238256
rs6709823	C	0.000165466
rs6760498	G	0.000229282
rs17864755	T	-0.000118336
rs6717651	G	0.000315933
rs17864757	G	-0.000338802
rs6736916	C	-6.71974e-05
rs6708995	G	-6.214e-05
rs4663993	C	-0.000108175
rs728671	G	-0.000321917
rs4233638	A	-4.43806e-05
rs4663995	T	-0.000153165
rs1016062	G	-0.000311477
rs17864768	C	-0.000200836
rs11563057	C	0.000330954
rs11695247	G	4.63515e-05
rs12465950	C	2.38341e-05
rs17864759	G	-0.00012989
rs13034437	C	2.78077e-05
rs11563209	A	0.000331305
rs4663998	G	-5.90313e-05
rs11563208	C	-4.02631e-05
rs11563055	A	0.000333844
rs11563206	T	-0.000190017
rs6746331	G	-0.000245919
rs17869068	T	0.000488541
rs7560562	C	-0.00024594
rs6712962	C	-0.000250686
rs17869069	T	7.65693e-05
rs11563204	G	-0.000249517
rs10490018	C	-0.000172607
rs6431651	C	-0.000106969
rs17864777	T	7.69932e-05
rs17865678	G	-0.000152547
rs17865679	T	0.000105716
rs3732214	A	0.000307531
rs4664001	T	-0.000140042
rs11563201	C	-0.000420841
rs11562973	T	0.000704912
rs2190951	T	-0.000153763
rs11563199	C	-0.000445095
rs17869077	C	-0.00043119
rs1987842	G	-0.000332821
rs10084247	A	0.000672423
rs9287650	T	0.000688362
rs17866592	T	-0.00042148
rs17866593	G	-0.000112467
rs17865685	C	-0.000414615
rs599294	G	-0.000135562
rs585300	T	-0.000135393
rs676959	A	-0.000346142
rs676546	T	-0.000333472
rs680841	G	9.03639e-05
rs17866606	C	0.000198586
rs4616477	G	-0.000429463
rs10193392	A	0.000421533
rs28903985	G	0.000295311
rs11563197	C	0.000101263
rs1507519	T	-4.97873e-05
rs10171587	T	0.000318561
rs2267903	G	0.00030128
rs617970	T	0.000544745
rs1911592	G	0.000318837
rs1911594	T	0.00032029
rs7603271	C	0.00030259
rs11563194	T	0.000309295
rs13396164	C	0.000337048
rs17865706	C	0.000316352
rs2284293	T	0.000332115
rs17865707	C	9.73335e-06
rs17865708	G	4.73586e-05
rs689395	C	0.000351015
rs11562947	T	-1.09285e-05
rs17869099	C	-3.02669e-05
rs10210816	T	0.000389453
rs9636245	A	0.000383787
rs9636246	C	0.000324876
rs613714	A	-4.07811e-05
rs6716659	C	0.000113538
rs11563027	A	7.13113e-05
rs1995697	G	0.000193683
rs13017720	G	0.000539071
rs6719734	C	0.000201879
rs250963	C	-0.000222196
rs250962	T	-0.000210393
rs250960	G	0.000349664
rs250958	T	-0.000199159
rs7581053	C	0.0005085
rs250956	A	0.000242506
rs12987080	T	0.000501964
rs250942	T	0.000281906
rs250936	A	0.000182695
rs13384101	G	9.20089e-05
rs250906	G	-0.000285687
rs1860700	G	0.000158029
rs12617590	A	-0.000151874
rs7586829	A	-0.000134993
rs12619362	C	-0.00031705
rs12621510	T	-9.53108e-05
rs16850533	T	-0.000115969
rs16850544	T	-9.97836e-05
rs16850562	T	-0.000261607
rs7568382	T	-9.13084e-05
rs6431233	G	-0.000181722
rs17485386	A	-0.000195234
rs17582515	T	-0.00023716
rs7567269	C	0.000182263
rs7591543	A	-0.00020454
rs1029890	C	-0.000172161
rs11680199	C	0.000536271
rs951679	T	0.000546745
rs7571897	G	-0.000107252
rs7571530	C	-3.7095e-05
rs13034103	C	-0.000181402
rs1464268	A	-0.000153018
rs4663367	C	-0.000143699
rs4663369	G	-1.2307e-05
rs4663370	C	3.47766e-07
rs1467235	G	-1.0525e-05
rs1467234	G	8.07864e-05
rs10177298	T	-0.000154161
rs6754463	G	-4.91086e-05
rs6717293	G	0.000152025
rs11894176	G	0.000734702
rs6761686	A	-3.73411e-05
rs6749830	C	-3.30834e-05
rs4663124	C	0.000139311
rs6721161	G	0.000650933
rs12053109	G	-0.000232364
rs4663379	A	-7.76653e-05
rs7575512	T	-0.000176062
rs7575596	A	-0.000162711
rs1878965	C	0.000111126
rs6733065	T	-8.09695e-05
rs6715295	C	0.000112373
rs7587262	A	-7.3871e-05
rs1401501	G	8.47092e-05
rs13001243	G	-0.000621018
rs4663381	T	0.000138875
rs11695811	T	0.000134575
rs4663382	T	0.000161566
rs4663128	T	0.000163675
rs2885958	C	5.48632e-06
rs10929027	A	-2.41107e-05
rs772783	G	-0.000173897
rs1027870	T	-0.000491876
rs2885897	T	-0.000263628
rs4613271	C	-0.000201107
rs867294	A	-0.000315367
rs7589325	T	0.00014288
rs7572928	C	0.00026688
rs10205735	C	0.000146227
rs7586994	C	-0.000590437
rs9784089	T	-0.000492161
rs4663132	T	-1.37942e-05
rs11692463	T	0.000138313
rs11886562	G	0.000142888
rs3900638	C	-1.0737e-05
rs10165420	A	3.98178e-05
rs1509083	T	-0.000493251
rs6713036	T	-0.000111932
rs4322826	C	-0.000762912
rs1472931	G	0.000152911
rs3115355	G	0.000269479
rs11686781	C	0.000183962
rs11686937	C	0.000198887
rs6743014	A	5.69429e-05
rs1472929	G	4.74058e-05
rs10210757	C	9.3256e-05
rs4663137	G	0.000100722
rs4663138	A	9.1517e-05
rs7592243	C	2.2037e-05
rs4663416	C	1.59158e-06
rs1876715	C	6.45113e-05
rs11687376	T	0.00010425
rs6737220	G	0.000134757
rs10184939	C	0.000242698
rs6721416	C	0.000180655
rs6749173	G	0.000126726
rs6736336	A	-0.000174291
rs10200027	G	0.00015078
rs4663419	G	-0.000172641
rs7584396	T	0.000139986
rs6748307	G	-9.60494e-05
rs6720954	C	0.0001392
rs2364316	G	-0.000315131
rs6740621	C	-0.000405094
rs7594052	T	0.000188599
rs11900995	C	0.000228476
rs1546456	T	0.000183614
rs10194289	G	6.56233e-05
rs4663142	G	-0.00016369
rs4663146	A	-0.000120381
rs12692137	C	0.000119385
rs7425172	C	3.80665e-05
rs4663425	G	-0.00029051
rs10754939	G	-0.000327832
rs940951	A	-0.000103838
rs10169563	G	-0.000119703
rs2030842	A	-0.000299649
rs7578885	C	-0.000133257
rs7592582	A	-0.000131187
rs12692144	G	-0.000121074
rs1880745	T	-0.000209593
rs10929037	T	-0.000178378
rs1880746	A	-0.000379284
rs1880747	A	-0.00018103
rs6729975	G	-0.000187888
rs10803621	A	-0.000200204
rs13027769	A	8.84104e-05
rs13006968	G	9.39276e-05
rs11685523	T	-0.00020348
rs2386499	C	-0.000105262
rs9287578	C	0.000206932
rs9653208	T	-0.000249249
rs955781	G	0.000120365
rs1405134	G	-2.35568e-05
rs7605520	T	-0.000178275
rs2030841	G	-2.01052e-05
rs4663449	A	0.000281257
rs4257436	G	0.000277508
rs4519586	C	0.000278418
rs4606985	T	0.000282326
rs13402575	C	0.00010234
rs7580207	A	0.00027933
rs4603827	T	0.000327437
rs10929046	T	0.000298946
rs1526117	C	0.000212477
rs10206814	T	0.000273042
rs10167927	G	0.000274187
rs10168146	G	0.00028204
rs13383923	T	0.000112439
rs6715142	A	0.000326992
rs11687004	A	0.000329694
rs884063	C	0.000335397
rs884062	T	0.000346925
rs4663155	T	0.000322844
rs4663467	G	0.000319324
rs7576007	A	-9.54873e-05
rs12475976	A	-8.72888e-05
rs11677044	A	0.000193923
rs9287580	G	0.000233237
rs4663479	T	0.000385672
rs4233612	T	0.000279903
rs7606512	C	-3.70038e-05
rs12468905	G	-0.000152694
rs7575015	C	-0.000166844
rs4491680	C	-0.000246423
rs1441615	C	-0.000178003
rs13386020	T	-2.26063e-06
rs1441613	A	-0.000183607
rs6750949	T	5.52806e-05
rs4663163	A	-4.55677e-05
rs6730767	G	0.000227895
rs1441603	G	0.000154333
rs11693800	A	0.000183559
rs7557724	T	0.000142429
rs12613932	T	-2.46018e-05
rs11903546	C	-1.44842e-05
rs13404056	G	-7.41724e-06
rs4663496	T	-3.55185e-05
rs2308	T	-2.58947e-05
rs7563078	T	0.000226802
rs4614878	T	-4.59037e-05
rs2009939	G	2.40392e-07
rs7574558	A	1.76938e-05
rs13403720	C	0.000255324
rs10208234	T	0.000250321
rs12988431	G	-0.000175153
rs894188	C	0.000235448
rs6757665	A	3.48237e-05
rs10168688	C	0.000315746
rs4663507	C	-0.000779589
rs6705531	C	0.000576224
rs6723835	A	-0.000111521
rs920574	T	-0.000111151
rs4663509	G	-0.000102307
rs13016685	G	-0.000437948
rs11675640	A	-0.000120524
rs2014366	G	0.000115359
rs11681769	G	-0.000105629
rs894184	G	0.000565331
rs10929063	A	0.000478799
rs972513	C	-0.000336274
rs972514	C	-0.000199046
rs974032	C	-0.000181807
rs6760728	G	0.000184457
rs6431303	T	-0.000155153
rs968976	C	0.000124875
rs7585293	T	-0.000347261
rs1529414	G	-0.000269698
rs1427693	T	-0.000451658
rs1365983	A	-0.000466992
rs6744853	G	-0.000469792
rs4663515	G	-0.000368896
rs7576786	T	0.000560776
rs13423853	C	0.000689522
rs13424401	C	0.000714277
rs10198508	C	0.000733833
rs4663522	G	0.000441905
rs4663523	C	0.000444422
rs12619876	A	0.000107892
rs6431324	T	0.000455726
rs6717353	T	0.000844294
rs10203538	T	0.000591372
rs4663525	T	-0.000722614
rs2042830	C	-0.000740654
rs4429425	A	-0.000272269
rs10175573	A	-0.00100982
rs11684843	C	-0.000127817
rs6720830	C	0.000314108
rs10803629	A	0.000344726
rs729866	G	-0.00016993
rs11676855	T	-0.000159421
rs6725062	A	-7.94002e-05
rs4663178	C	-0.000215368
rs11690481	A	-0.000212997
rs9287582	C	-0.000119604
rs6743498	A	-0.000106452
rs9287583	G	-0.000103504
rs13402968	G	0.000262872
rs11898961	A	0.000151559
rs11900077	T	0.000287206
rs3731644	T	-3.64989e-05
rs3731645	A	-2.86191e-05
rs3731646	G	-4.76173e-05
rs1469375	T	2.93326e-05
rs3731648	A	-6.8125e-05
rs10203697	C	-5.46416e-05
rs6756314	T	0.000338819
rs4413110	G	-0.000273812
rs4663541	G	-0.000230923
rs13405615	A	-0.000253684
rs13407724	C	2.18096e-05
rs6738858	T	0.000217214
rs13430135	T	-0.000230912
rs10439220	T	-0.000157683
rs13413269	C	4.60509e-05
rs7560067	T	5.15711e-05
rs7569477	G	7.20536e-05
rs10190780	A	-9.59844e-05
rs6710014	C	-0.000109616
rs4663547	T	6.622e-06
rs4663548	G	-0.000218701
rs11680191	G	-0.000179479
rs12692160	G	0.000202586
rs10205899	T	3.2206e-05
rs12478507	T	7.01381e-06
rs6716118	C	3.68861e-05
rs3923191	C	3.21887e-05
rs11693123	A	2.08392e-05
rs3922748	C	-0.000124075
rs6746244	A	2.12804e-05
rs7599082	A	-1.51053e-05
rs7605399	T	2.52303e-05
rs10171708	A	-2.09804e-05
rs7589613	C	1.76383e-05
rs6746703	C	-3.94178e-05
rs12473684	G	-3.57746e-05
rs3935483	G	-0.00011818
rs12464740	G	5.80164e-05
rs6741321	T	-0.000514738
rs13423150	C	0.000355978
rs10185563	G	0.000173457
rs10221738	G	0.000356281
rs11694685	C	0.000317682
rs6741387	G	7.07376e-06
rs6717706	C	0.000377023
rs7584444	A	-0.00073653
rs6735106	A	-0.000735565
rs6741541	T	-0.000745692
rs10929105	C	-0.000123227
rs11695082	A	-0.000370593
rs6414036	A	-0.000265132
rs6414037	T	-0.000683859
rs13428867	T	-0.000814857
rs6739204	C	-0.000282072
rs891717	T	-0.000203696
rs4663554	T	-0.000146215
rs4663555	G	-0.000122944
rs1545000	T	-0.00022524
rs2316030	A	-0.000151589
rs2060127	C	-0.000264861
rs1991705	A	-0.000179915
rs1991704	T	-0.000232192
rs1367878	A	-0.000244542
rs10173168	T	-6.73488e-06
rs7605655	A	0.000142088
rs9989782	T	-7.08628e-06
rs7592394	C	0.000179131
rs9287587	C	0.000156614
rs7579804	G	1.72271e-05
rs10173831	A	0.000180623
rs12614804	A	0.000191479
rs11682403	T	0.00017711
rs1036125	G	0.00018703
rs11687316	A	2.89885e-05
rs7595069	T	-1.38956e-05
rs12052405	T	0.000167974
rs12052330	A	0.000173167
rs7568030	A	0.000182785
rs7586167	T	0.000215179
rs1541888	A	0.000166926
rs1816370	T	-0.00011128
rs6753913	A	-0.000112703
rs1431794	G	0.000249763
rs11902474	T	-9.69298e-05
rs2043193	A	-9.47971e-05
rs2043194	A	-0.00024007
rs10432389	T	0.000124468
rs6710167	T	-0.000157621
rs1897332	A	9.3269e-05
rs2163565	A	5.09705e-05
rs10175089	T	9.09755e-05
rs13388304	C	0.000288472
rs1560535	T	0.000292596
rs1367882	C	-0.000173685
rs13412315	A	0.000270043
rs1431796	G	0.000846187
rs4663564	C	0.000202128
rs13422090	T	0.000292232
rs10929123	T	-0.000211552
rs6724105	T	0.000309092
rs1864714	A	-0.000207785
rs4663570	G	4.3622e-05
rs7603597	T	7.96216e-05
rs16772	T	8.44322e-05
rs2163567	C	0.000178974
rs2116399	T	0.000166027
rs1864713	T	-3.73244e-05
rs10929125	C	2.97702e-05
rs4381737	G	8.35184e-05
rs6730368	C	6.09146e-06
rs2217538	C	3.05971e-05
rs10211333	C	8.2533e-05
rs4444469	C	6.0395e-05
rs6728599	G	0.000127297
rs6719177	T	1.7186e-05
rs4663195	A	0.000107281
rs13032621	G	0.000397347
rs12692166	C	3.15478e-05
rs11680844	C	-3.51209e-05
rs7369077	C	4.17388e-05
rs12476880	T	3.29192e-05
rs13386664	G	-4.36874e-05
rs13428584	A	-4.39227e-05
rs11691626	C	-4.88366e-05
rs6756872	T	-1.6107e-05
rs4663576	G	-1.73079e-05
rs869765	T	8.57278e-05
rs2090418	C	6.88164e-05
rs2138647	A	-5.93108e-05
rs11683306	A	0.000270564
rs13401724	C	0.000216668
rs6728696	T	0.000195266
rs6728770	T	0.000200007
rs10929129	G	0.000210053
rs2102795	T	0.000182939
rs12986427	G	0.000265027
rs11691754	A	0.000155079
rs12987179	T	0.000306048
rs6730275	G	-7.97505e-05
rs7591598	G	-0.000136834
rs2316426	C	-0.00013468
rs7355273	C	3.23141e-05
rs7578014	A	3.48231e-05
rs4663587	G	-5.83035e-05
rs12474898	C	0.000162817
rs10929133	C	0.000145074
rs1546641	C	3.40956e-05
rs11675894	G	0.000111456
rs11695046	C	-4.11382e-05
rs9287592	G	0.000115142
rs4663591	T	9.07922e-05
rs6718423	G	5.71669e-05
rs7595029	C	-5.35857e-05
rs1464158	T	2.20193e-06
rs1071983	G	5.90043e-05
rs4663596	A	-2.60667e-06
rs2316431	T	-0.000208728
rs11675343	T	-4.55367e-05
rs10204812	A	-8.81289e-05
rs7599284	G	-0.000210058
rs885539	G	-7.43098e-05
rs747268	C	-3.46803e-05
rs1554232	C	-5.95347e-05
rs6746683	C	-6.38505e-05
rs7559293	A	-6.70482e-05
rs3795897	G	-2.28434e-05
rs4663604	A	-0.000182068
rs10460277	G	-9.1778e-05
rs11688198	T	-7.47677e-05
rs6754331	G	-8.06992e-05
rs4663606	C	-0.000284173
rs7569111	G	-0.000210568
rs6717219	G	-0.000197455
rs2316876	G	-0.000279108
rs13021173	C	-0.000150403
rs12475206	T	-0.000156683
rs13431390	G	-0.000143102
rs1865947	A	-0.000142109
rs7557566	T	9.74584e-05
rs7562244	A	-0.00017249
rs13412504	C	-0.000211372
rs11675035	T	-0.000118785
rs6731727	C	-0.000234281
rs10203779	C	0.000203516
rs11680070	G	8.86484e-05
rs6431397	A	-0.000211988
rs1881191	A	-2.736e-05
rs10211205	C	-0.000149599
rs3754671	T	-0.000117314
rs3754670	T	-0.00013216
rs3768968	A	-0.000310663
rs1631149	C	9.80094e-05
rs1710828	A	-0.000194473
rs1728291	A	-0.0001269
rs12469618	A	4.3043e-05
rs2696387	G	3.17318e-05
rs1710823	C	-6.05797e-07
rs1710822	C	6.8821e-06
rs3106791	C	2.89525e-06
rs3106792	C	-6.95615e-07
rs12472838	G	-1.05268e-05
rs1878154	A	1.31018e-06
rs12466588	A	1.3081e-06
rs12472982	T	-1.42039e-05
rs12469185	C	-1.23469e-05
rs12471567	T	-0.000138247
rs11685098	T	-5.17934e-05
rs2292708	C	-6.99524e-05
rs13391204	T	-3.49989e-05
rs967373	A	-4.028e-05
rs1110084	G	-0.000124057
rs1106710	C	-8.73514e-05
rs4663211	T	-2.4588e-05
rs12692181	G	-8.25048e-05
rs4625852	G	0.000140238
rs10208161	T	-7.94144e-05
rs6709782	A	2.11769e-05
rs7576796	G	8.31742e-07
rs10929149	T	-2.1548e-05
rs6431400	C	3.85117e-05
rs6741609	A	5.95706e-05
rs12474196	C	-8.0739e-05
rs6759206	G	3.48153e-05
rs3820776	A	6.46639e-05
rs987071	C	3.25526e-06
rs13025591	A	-6.44215e-06
rs4663627	C	6.02204e-06
rs958661	T	9.39476e-07
rs10200514	C	-6.39243e-05
rs7422777	C	-3.51907e-05
rs1962443	C	-5.2856e-05
rs11688022	T	-0.000306454
rs6431414	A	-0.000196361
rs6431415	A	-0.000523436
rs6717245	A	-0.000526588
rs13428207	T	-0.000690396
rs6758439	G	-0.000532597
rs7601459	T	-0.000120565
rs1453117	G	-5.42277e-05
rs10182721	C	-4.84451e-05
rs10929156	C	-8.28396e-05
rs3738994	T	-0.000213942
rs6749436	T	-0.000212098
rs2123512	C	-0.000205037
rs2317303	A	-0.000199998
rs1349732	G	-0.000201189
rs1349731	A	-0.000207198
rs9636243	G	-0.000217336
rs7565059	A	-0.000208569
rs11692136	T	-0.000208031
rs2123509	G	-0.000254497
rs1551252	A	-0.000238159
rs6431421	A	-0.000214848
rs3768953	G	-0.000647601
rs2077712	G	0.000209896
rs3768951	G	-0.000633853
rs3768948	T	-0.000513894
rs3768947	G	-0.000531262
rs3754654	G	0.000186768
rs3768945	G	0.00013069
rs1530933	C	0.000448036
rs3768939	G	7.15781e-05
rs1551250	G	2.39723e-05
rs3768935	C	0.000429413
rs6431424	G	0.000435633
rs6431428	A	0.000116015
rs9750595	T	-0.000185628
rs4377285	A	-0.000199762
rs1316457	A	-0.000208208
rs1921660	T	-0.000175957
rs13386897	A	0.000189672
rs7589642	T	5.43158e-05
rs10177825	G	2.41642e-05
rs10177957	G	6.58717e-05
rs12328175	T	6.35046e-05
rs1530955	G	-4.00324e-05
rs12472312	G	-4.26865e-05
rs11887959	C	-5.4894e-05
rs10929168	A	-4.39279e-05
rs10929173	G	-4.90151e-05
rs1377446	G	-3.92514e-05
rs6431439	C	-9.08237e-05
rs6737755	T	-1.3554e-05
rs6741020	T	-5.20592e-05
rs7591668	A	-6.67734e-05
rs10929177	C	2.81849e-05
rs10204147	T	-0.000109372
rs1967369	T	-3.65624e-05
rs1530952	C	-3.32866e-05
rs6727328	C	-5.76076e-05
rs1869338	C	5.47397e-05
rs6757571	A	-6.68386e-05
rs13399791	A	-5.6018e-05
rs2219063	C	0.0002625
rs2015983	A	0.000247244
rs6431443	T	5.10912e-05
rs1377451	C	-8.015e-05
rs1377450	A	-8.7502e-05
rs13390159	G	-7.90766e-05
rs11904841	A	-0.000153554
rs6721058	C	-0.000985294
rs1377445	G	0.000204866
rs10183246	C	-0.00119582
rs10195546	A	-0.000797304
rs10198281	A	-0.00122251
rs6431455	T	0.00035836
rs6714545	G	-0.000143469
rs6704601	T	-0.000131923
rs6431457	C	0.000148152
rs7557194	T	0.000147737
rs7593746	C	0.000343187
rs1869335	T	-0.000118269
rs7579389	T	-0.000106973
rs7563187	C	-2.08858e-05
rs1869334	G	-2.35162e-05
rs4060823	C	0.000156327
rs1078913	C	0.000372462
rs10169111	T	0.000338055
rs2046286	G	0.000377736
rs6724356	C	0.000364978
rs7576576	G	0.000479267
rs7563323	A	0.000296739
rs10204742	T	0.000444252
rs1482959	G	0.000457855
rs13382640	A	0.00045843
rs11885437	A	0.000447025
rs6710585	G	0.000516131
rs6431459	A	3.44207e-05
rs6431460	C	3.22204e-05
rs2046283	T	-3.37584e-05
rs6431461	A	4.094e-05
rs6750125	A	4.30543e-05
rs11897843	T	-0.000174202
rs11900652	T	-0.000191617
rs2317638	A	4.04999e-05
rs6731334	A	-0.000174397
rs900439	A	-0.000171676
rs11900537	C	-0.000167888
rs2317639	A	0.000341735
rs11891900	A	7.94409e-05
rs2317907	T	9.0383e-05
rs2317908	C	-0.000189827
rs6751722	G	8.20336e-05
rs7607774	G	0.000208612
rs13392175	T	-0.000226346
rs7602374	C	-0.000120298
rs6431470	T	-0.000101399
rs7582574	T	-0.000107866
rs7355628	G	-0.000109702
rs10183022	G	9.63751e-05
rs9808217	A	-0.000238547
rs1106166	G	-0.000164215
rs10179774	C	-0.000124212
rs7559855	C	-0.00020726
rs13002508	C	0.000259171
rs6745492	C	0.000498262
rs896543	G	-0.000248034
rs11691569	G	-0.000133269
rs6736272	T	-0.00022912
rs10164716	G	-1.26169e-05
rs7588302	T	-0.000315574
rs7588320	T	-0.000274925
rs7597673	G	-0.000341525
rs1869098	G	-0.00034156
rs2720149	T	-8.83447e-05
rs2464850	A	-7.5128e-05
rs1796438	T	-7.66345e-05
rs2600753	A	-6.28983e-05
rs1796444	G	-0.000134622
rs2600740	T	-0.000134851
rs2600735	C	-0.000268208
rs2600731	G	5.51869e-05
rs2600727	C	6.14441e-05
rs2600726	G	9.56796e-05
rs2100335	T	0.000660422
rs2100334	T	0.000640507
rs11695375	C	-1.21782e-05
rs2720107	T	0.000423727
rs12613625	C	-6.45407e-05
rs2600759	A	0.000650998
rs11689136	T	0.000118864
rs11889670	C	0.000124203
rs1105711	G	-0.00013452
rs2720136	T	2.19347e-06
rs2600791	C	-6.24757e-05
rs2720161	C	7.18207e-05
rs7599728	C	0.000340665
rs7560379	A	0.000343932
rs7571246	G	0.000435588
rs7585432	A	-3.3298e-07
rs975919	A	-1.527e-05
rs10929183	C	-0.000103419
rs11695540	A	-0.000293257
rs1349585	T	-1.86946e-05
rs6718904	G	4.29088e-05
rs2067618	C	-0.000154965
rs2067619	C	-5.13448e-05
rs7556982	A	-4.66854e-05
rs11679123	C	-0.000144743
rs6758057	C	-0.000138704
rs13418003	G	-0.000137761
rs12328841	A	0.000443916
rs6738577	T	0.000525553
rs1344767	A	0.00048076
rs13419009	T	0.000448235
rs13413241	C	0.000465768
rs12477401	A	0.000534157
rs7573720	C	-0.000292553
rs7576945	C	-0.000294219
rs10929188	T	-0.00026897
rs2568560	G	0.0001762
rs999031	C	0.000189881
rs10209593	G	-3.34731e-05
rs6431483	C	0.000392671
rs10209000	C	-0.000170283
rs13396122	T	-0.000240719
rs13000320	T	-0.000153354
rs744296	G	-5.65439e-05
rs1368202	G	-7.20535e-05
rs7584906	C	4.58616e-06
rs10170633	A	-6.58346e-05
rs10166334	T	1.98102e-05
rs11676193	C	-1.4487e-06
rs10193277	G	-0.000563063
rs10173490	C	-0.000619877
rs7606523	G	-0.000115896
rs7581272	C	-0.000118671
rs1098866	A	-1.48348e-06
rs30103	G	1.11451e-05
rs30104	G	6.61858e-06
rs30105	C	9.62971e-06
rs6737351	G	7.08976e-05
rs7590855	G	7.61669e-05
rs9287608	C	9.20895e-05
rs9287609	T	9.30457e-05
rs6732447	A	8.72785e-05
rs1368205	G	9.85007e-05
rs1368204	G	8.84894e-05
rs10192099	C	8.75657e-05
rs10192190	C	9.39646e-05
rs10209865	T	-0.000142168
rs4143789	A	9.00705e-05
rs10169105	T	-0.000132511
rs6761657	G	8.44799e-05
rs2217611	G	8.81717e-05
rs2195869	T	9.0565e-05
rs4663234	C	0.000104709
rs983267	A	0.000101696
rs13391650	A	-0.000105086
rs13392075	A	0.000122235
rs11679355	A	0.000145396
rs6431488	T	0.000107275
rs12463648	A	0.000172662
rs10165768	A	-0.000118703
rs4663236	A	9.02511e-05
rs13019665	C	0.000160663
rs10803649	C	2.4461e-05
rs10929198	T	3.62944e-05
rs7584250	G	-0.000115013
rs1107194	G	-0.00013998
rs7565151	C	7.19369e-05
rs7581699	T	5.70308e-05
rs10200203	A	-0.000114925
rs6732816	A	6.51996e-05
rs10929201	A	2.61199e-06
rs10167711	T	-0.000119703
rs10165216	A	-0.000106763
rs10168628	A	4.92283e-05
rs10203831	C	2.3498e-06
rs4380174	A	-1.40607e-05
rs12616517	G	-0.000106979
rs4541209	T	-0.000106588
rs4430889	G	-0.000104643
rs1865671	G	-0.000160905
rs1865672	C	-5.55452e-05
rs1435845	T	-3.1349e-05
rs1435846	G	-2.49877e-05
rs6739974	T	-0.000156978
rs6431501	C	-2.38474e-05
rs6748006	A	-0.000334354
rs6748162	A	-0.000361681
rs2060518	C	-0.000114255
rs11679109	T	-0.00010216
rs7600637	G	-0.000217253
rs11688585	C	-0.000363313
rs893421	T	-0.00017913
rs4663691	A	-0.000172668
rs4663237	G	-0.000182085
rs11899301	A	-0.000200331
rs11677911	G	-0.00019541
rs7590431	C	-0.00018274
rs755512	A	3.22346e-05
rs2573718	C	1.50531e-05
rs2573720	A	5.14677e-05
rs2573722	C	5.55351e-05
rs2464275	T	-3.58712e-05
rs2573726	C	0.000128092
rs2573727	G	0.000194954
rs2318131	A	0.000148188
rs7576705	G	-7.17907e-05
rs13402764	A	0.000141249
rs7597414	G	0.000147411
rs7597880	G	-0.000123986
rs6721793	C	0.000291705
rs7569845	C	-0.000215719
rs6734791	C	-0.000244797
rs10439225	T	-0.000148603
rs6431505	A	-0.000241281
rs7590967	C	0.000165057
rs10198859	A	0.000201736
rs10186806	C	0.000207064
rs7599969	T	-0.000360903
rs10165956	G	0.000374255
rs13383952	G	-0.000320347
rs4467221	A	0.00036742
rs13420519	C	-0.0003101
rs10197819	A	-0.000303655
rs6747768	T	-0.000373798
rs4233629	A	-5.62309e-05
rs12472168	C	-0.000379213
rs10929217	A	2.31976e-05
rs6714480	C	-0.000318514
rs10180362	C	3.28473e-05
rs10170141	C	0.000126616
rs4490127	G	-0.000148157
rs7586815	T	-0.000179885
rs13431872	A	0.000163081
rs4530312	G	-0.000162861
rs7597442	A	-0.00020005
rs9287619	T	-0.000175895
rs4233630	A	-0.000176193
rs4663706	C	0.000441261
rs11694263	G	0.000484116
rs11687617	C	0.000414118
rs12465574	T	5.6725e-05
rs1391108	T	0.000104093
rs10194251	A	0.00010214
rs10803657	C	-0.0002166
rs13426046	G	0.000101012
rs12477269	G	9.18223e-05
rs12473668	A	0.000212666
rs13404258	C	-0.000122925
rs6732495	T	-6.88424e-05
rs6732507	T	0.000114839
rs6729500	A	-0.000101548
rs7598750	G	-6.68303e-05
rs4663714	A	0.000202212
rs4392201	C	1.29316e-05
rs4663721	A	9.42201e-05
rs10194742	C	1.34918e-05
rs10170582	G	1.07327e-05
rs11674048	T	-0.000185136
rs6744212	A	1.7087e-05
rs10803658	T	0.000178428
rs924209	C	-6.96341e-05
rs10929225	A	0.000147975
rs12465759	A	0.00013646
rs4663724	C	0.000146724
rs12692201	T	-0.000212747
rs1131296	G	-0.000121456
rs11690358	T	7.94525e-05
rs6728818	A	-0.000201434
rs4433949	C	-0.000125533
rs10202434	T	-0.000143313
rs2291795	C	0.000564218
rs6725567	C	-0.00119449
rs2256485	A	0.000122478
rs2270656	C	-0.000109838
rs6761147	G	-0.00109666
rs2645767	C	-0.0001032
rs2646265	G	0.000144679
rs3790990	C	-5.46003e-05
rs2646263	A	-0.000106397
rs2646261	A	9.03392e-05
rs3828134	A	0.000259166
rs2645764	C	-2.58195e-05
rs4663730	G	-5.92951e-05
rs7597795	A	4.01745e-05
rs7598394	A	2.02669e-05
rs10167850	A	-0.000103903
rs2645772	A	-0.000172795
rs12622093	G	-0.00024629
rs2646253	A	-0.000262922
rs12052967	G	-0.000252122
rs12052971	G	-0.000260265
rs1874573	G	-0.000218667
rs2645778	A	-0.00029322
rs1553032	C	-0.0002318
rs4663747	G	-5.38681e-05
rs12476069	T	-7.88891e-05
rs12992087	T	-0.00010341
rs6717825	G	-0.000336706
rs937387	T	-0.000110072
rs7595979	C	-6.73714e-05
rs7598954	C	-0.000112069
rs12469894	T	-6.22687e-05
rs10445707	A	-5.73064e-05
rs1497129	C	-6.08515e-05
rs7582828	G	-3.93998e-05
rs10929235	A	-0.000126701
rs7582964	T	-0.0002191
rs7584330	A	-0.000187559
rs13432426	T	-0.000180163
rs7565264	C	-0.000261145
rs1574529	G	-0.000288583
rs880932	T	-0.000149892
rs6761247	T	0.000601227
rs6758249	A	0.000336588
rs6760913	G	-0.000153412
rs12469812	C	-0.000339949
rs6736468	T	-0.00023428
rs6744807	A	-0.000217839
rs3751110	T	-0.000196962
rs3751109	T	-0.000194197
rs3751107	G	-0.000195633
rs6705903	T	-0.000386148
rs2292881	C	-0.000638761
rs11883500	C	-0.000242922
rs11890255	A	-0.000268391
rs7561919	T	-0.000240283
rs7598559	C	-0.000248954
rs2292883	C	-0.000724223
rs2292884	A	-0.000427824
rs9646713	T	-0.000155404
rs7573177	A	-0.0001561
rs13418586	A	-0.000468033
rs6715245	C	-0.000225904
rs7608401	G	-6.6043e-05
rs2325814	G	-9.47122e-05
rs11897020	G	-0.00024992
rs6766	T	7.04473e-05
rs10202062	G	3.60821e-05
rs3751112	A	0.000209787
rs7579560	C	0.000190516
rs12611793	T	0.000171387
rs6733415	C	0.000158828
rs6760287	A	0.000152126
rs2292873	C	0.000145754
rs2292871	A	0.000143253
rs10929236	A	5.99924e-06
rs13392999	T	-7.32375e-05
rs12464142	C	-0.000167675
rs4663751	T	-0.000148583
rs11894280	G	2.37909e-05
rs10929238	G	7.90767e-05
rs4663752	T	0.000113701
rs12464145	A	-8.97144e-05
rs12464181	A	-7.53678e-05
rs1038989	A	0.000226256
rs11895665	C	0.000286981
rs7572196	C	0.000324849
rs2029770	A	0.000121831
rs6725315	T	0.000146016
rs12613487	G	0.000272827
rs4663780	T	1.91486e-05
rs6733552	G	2.53762e-05
rs6723512	T	3.22077e-05
rs4459686	C	-1.54643e-05
rs7588573	G	-2.90087e-05
rs4142730	A	-7.59003e-05
rs6743986	G	-5.30882e-05
rs3754726	G	-3.74916e-05
rs3754722	A	-1.22118e-05
rs3769095	C	-4.10333e-05
rs903371	G	-4.33225e-05
rs6720803	G	-9.84308e-05
rs3769077	G	0.0002772
rs3769074	A	0.000149512
rs11689421	T	2.52029e-05
rs3754720	C	0.000421262
rs3754719	G	0.000367859
rs2304433	C	0.000418645
rs12613388	G	0.000100519
rs3820807	G	-3.78851e-05
rs884178	G	6.19027e-06
rs733579	T	4.322e-06
rs3769059	G	-7.97985e-05
rs3754706	C	-1.1911e-05
rs3769058	G	-8.48567e-06
rs7575627	G	3.99466e-05
rs7575941	G	3.00737e-05
rs7566942	T	4.24075e-05
rs3213869	A	-4.99758e-05
rs12623745	T	0.0004462
rs3769053	T	0.000153471
rs734388	A	1.24976e-05
rs7609062	G	0.000364182
rs15232	C	0.000564299
rs10179864	A	-2.08547e-06
rs3806505	A	7.90722e-05
rs3806503	A	0.000126391
rs6719679	A	1.38327e-05
rs2289094	T	-2.75342e-05
rs2279644	G	-1.55243e-05
rs2279645	G	-6.07786e-05
rs2279646	A	-6.07293e-05
rs2117363	C	-0.000136676
rs2117364	C	-0.000148684
rs6739130	A	0.000307839
rs11686141	A	0.00028104
rs11694275	A	0.000370593
rs2325994	C	0.000595727
rs10170658	G	-1.70225e-05
rs1001208	T	-2.32686e-05
rs6431561	C	0.000347315
rs11676396	C	0.000381453
rs4663794	C	6.54715e-05
rs4663795	G	-2.01451e-05
rs919973	G	-1.39595e-05
rs12053262	G	5.80851e-05
rs11680790	C	8.35739e-06
rs3820797	A	0.000609128
rs6722961	C	-0.000220848
rs302676	T	-0.00038613
rs895572	C	-0.000101736
rs6738488	A	0.000396255
rs6719401	G	1.39606e-05
rs10929255	G	-5.58136e-05
rs6708774	C	0.000137255
rs10187736	C	-0.000129655
rs13420586	G	0.000688053
rs7585649	G	0.000540072
rs921095	T	-0.00037851
rs4663819	G	-0.000116285
rs4663823	C	-0.000116384
rs10203101	C	-0.000120988
rs10166061	C	-0.000114625
rs10929262	A	-0.0003731
rs4663829	C	-0.000116642
rs2326007	A	-0.000117697
rs7422573	A	0.000326689
rs2121473	C	-0.000124039
rs6738290	A	0.000733483
rs6713132	G	-0.000143447
rs11888353	C	-0.000144188
rs6431578	G	-0.000142276
rs6729218	G	-0.00014296
rs11899347	G	0.000670389
rs708078	G	0.00022762
rs821501	T	-0.000172182
rs821497	G	-0.00020016
rs821496	G	-0.000181204
rs843977	T	-0.00018591
rs821487	T	-0.000184307
rs3769109	G	-0.000430601
rs2250045	C	-0.000188271
rs821480	T	-0.000201549
rs2249435	C	6.09294e-05
rs2264166	C	-0.000259893
rs2262425	A	-0.000219809
rs3210400	G	-0.000376384
rs2278742	C	-0.000187304
rs2264132	T	-0.00013389
rs1374386	G	-0.000101477
rs1128552	T	0.00035797
rs17069	T	0.000330347
rs3739055	C	-0.000328293
rs3739057	G	0.000416165
rs3816348	G	0.00081685
rs1562337	T	-0.000411321
rs13006807	C	0.000161258
rs6728338	G	0.000271829
rs6728431	G	0.000619399
rs11898344	T	0.000131026
rs3948117	A	0.000151881
rs11904159	T	0.000138278
rs11902364	T	0.000100372
rs7602358	G	-0.000176567
rs4663849	A	-6.90017e-05
rs2278737	A	-0.000158879
rs7598219	G	-0.000182763
rs2880132	G	7.97048e-05
rs6722284	C	0.000366926
rs4663854	T	8.30248e-05
rs4663855	G	0.000162159
rs1374387	T	8.52292e-05
rs12731	G	8.16379e-05
rs2880131	A	0.000172216
rs6431587	G	-0.000186294
rs6431588	T	0.000154962
rs12472274	G	0.000159359
rs2305171	G	0.000172242
rs3795904	C	6.93603e-05
rs3795903	A	7.10655e-05
rs13020362	A	8.77483e-05
rs11695186	T	0.000160265
rs6734321	C	8.11705e-05
rs6722019	T	0.000321908
rs2305174	G	9.84305e-05
rs7572285	A	0.000145222
rs7584376	G	4.15126e-05
rs7572392	A	4.93594e-05
rs7558862	C	6.67575e-05
rs11694250	T	6.63553e-05
rs13419980	T	0.000945662
rs4663865	T	-0.000262256
rs4663866	A	-0.000305157
rs4663868	C	-0.000305109
rs10195959	G	0.00127675
rs3892365	C	0.000274255
rs744837	T	0.000965488
rs2304670	C	-0.000313205
rs2304668	G	-0.000274312
rs13382977	C	0.00113396
rs13026475	T	-0.000278134
rs13033501	G	-0.000275728
rs11892306	G	0.000268287
rs6754875	A	0.000264583
rs35390666	C	-0.000250061
rs12692218	G	2.97408e-06
rs7579382	C	5.26066e-05
rs13398676	C	9.60426e-05
rs6706911	T	0.000104944
rs7599697	C	4.92447e-05
rs4663304	T	0.000191432
rs6723560	T	7.96383e-05
rs6737780	G	0.000107871
rs7594206	G	5.43895e-05
rs3769110	A	9.94734e-05
rs1079435	A	0.000113006
rs10205543	T	5.88475e-05
rs13398327	G	5.85347e-05
rs4663305	T	-0.000207731
rs6751361	C	5.0231e-05
rs6706470	C	4.86326e-05
rs821806	A	0.000115596
rs821805	G	0.000108427
rs821804	G	9.39333e-05
rs708077	A	0.000145063
rs7578701	A	4.95027e-05
rs4663882	G	-0.00014706
rs821808	G	0.000103504
rs569898	A	0.000180799
rs4663886	A	-0.000203743
rs4663887	G	-0.000193646
rs509063	A	0.000146379
rs4663889	A	-0.000160804
rs3739070	A	0.000555484
rs571820	A	0.00015064
rs4663891	G	-0.000201057
rs541864	T	5.6731e-05
rs6731229	C	0.000102581
rs7561954	G	0.000188721
rs13393813	A	-1.91752e-05
rs13389451	G	-0.000182873
rs10084217	T	-0.00023789
rs10084192	A	-0.000221906
rs7563974	G	-0.000207217
rs11889150	A	0.000191411
rs494819	T	0.000117397
rs510902	C	6.03097e-05
rs484968	G	5.68107e-05
rs561264	G	8.92732e-05
rs753392	G	-3.09436e-05
rs483042	A	-4.41119e-05
rs541128	T	-2.09851e-05
rs541013	G	-1.58815e-05
rs508274	G	-1.76635e-05
rs579345	T	3.59832e-05
rs509903	T	9.32937e-05
rs483166	A	-3.13531e-05
rs579861	G	8.21876e-05
rs518873	C	8.12382e-05
rs520765	C	-3.36639e-05
rs2278768	A	-0.000247365
rs7601182	C	-2.88743e-05
rs6715311	A	0.00037971
rs103718	G	0.00013322
rs523437	C	-3.63924e-06
rs567962	T	-7.69447e-05
rs487873	T	8.76682e-05
rs580209	T	-1.4444e-05
rs892839	G	0.000207748
rs11883735	G	0.000211223
rs10164878	G	-0.000128531
rs1123472	T	0.000361051
rs2334004	A	0.000824139
rs1510514	T	-0.000713807
rs9287630	A	0.000713078
rs6431598	T	-0.000701541
rs6710301	C	0.000197779
rs4663902	A	8.5247e-05
rs13383526	T	8.65848e-05
rs6760255	G	9.44951e-05
rs10172417	A	-2.1608e-05
rs2166855	T	-3.16492e-05
rs13421922	T	0.000358018
rs11686506	G	-8.85743e-05
rs1510511	A	0.000235117
rs13430969	A	0.000261716
rs13430983	A	0.000285496
rs4432398	C	0.000284762
rs4663910	A	-0.00023109
rs12615667	G	-0.000235967
rs11694162	C	0.000279134
rs6738372	A	0.000258691
rs6751455	G	0.000254773
rs12612797	G	0.000280555
rs6755460	G	9.3564e-05
rs2334029	G	0.000269224
rs4663916	T	0.000155593
rs6431603	C	9.93294e-05
rs2136772	C	0.000353274
rs6710937	G	0.00010041
rs6758538	T	0.00012253
rs6714266	G	0.000101851
rs6431604	C	0.000179467
rs1510510	C	0.000315791
rs4663927	C	7.70547e-05
rs6431607	G	7.3301e-05
rs6755066	C	-0.000211814
rs4663313	A	-0.000230995
rs4663314	T	8.10328e-05
rs4663315	A	7.85502e-05
rs4663929	G	-0.000227305
rs11687086	T	1.27169e-05
rs6731687	T	7.60588e-05
rs4663318	A	8.71844e-05
rs986846	G	-0.000107618
rs4663319	T	7.55587e-05
rs7586445	A	2.32394e-05
rs7570726	A	6.84541e-05
rs6431612	T	7.72874e-05
rs6736860	G	6.52062e-05
rs9287633	A	0.000375258
rs2055863	C	2.16864e-05
rs12619578	C	0.000364242
rs7579059	C	8.21052e-05
rs11888417	A	0.000210528
rs13011551	T	0.000143502
rs12993655	G	0.000143843
rs11902229	T	0.000327405
rs12692235	T	0.000372407
rs13383709	A	-0.000179049
rs6755528	A	0.000323833
rs12613966	T	0.000185868
rs12623067	C	0.000304308
rs1995888	A	-0.000170862
rs1995889	A	-0.000188445
rs12614869	T	0.000197439
rs11689556	G	-0.000212626
rs2334025	C	4.63147e-05
rs907103	T	3.39518e-05
rs10181391	C	-0.000169579
rs4994756	T	2.61589e-05
rs4663328	G	3.0483e-05
rs4663941	A	2.67068e-05
rs4663942	G	-0.000593838
rs7594049	G	0.000363402
rs4574064	G	0.000393839
rs10469610	C	0.000387128
rs11883643	A	2.67004e-05
rs11693678	C	-0.000205144
rs6705415	G	0.000360496
rs6709062	G	0.000361706
rs4663943	C	-0.000219111
rs11686519	G	-0.000187906
rs11682661	G	-0.000207853
rs7590713	C	0.000330202
rs11694455	C	-0.00021553
rs4663946	T	-0.000103268
rs13417399	C	0.000620193
rs13392601	A	-0.000361229
rs10190207	T	0.000673559
rs10189357	A	0.000547774
rs4663950	T	-0.00105154
rs4663951	C	-0.000996411
rs11674589	G	2.10795e-06
rs4128254	G	0.000119794
rs12692242	A	3.0167e-05
rs4663331	C	2.75132e-06
rs4663955	G	6.40725e-05
rs11673727	A	0.000120075
rs6753990	A	3.32707e-05
rs7561561	G	6.0816e-05
rs11688480	C	-4.61758e-05
rs12692245	G	0.000114725
rs4663956	C	-6.98886e-06
rs9750742	G	6.22182e-05
rs9678995	G	-7.56064e-05
rs10929296	A	-0.000120306
rs13411266	A	0.000260445
rs9287640	T	-0.00023178
rs9678628	C	0.0002339
rs9287642	G	-0.000232936
rs12990932	G	0.000269006
rs10929298	A	-0.00041141
rs12471757	A	-6.64915e-05
rs12473010	A	-0.000422463
rs9751357	A	-4.82447e-05
rs9750952	C	-5.05222e-05
rs11895264	T	-8.49315e-05
rs12465363	A	-1.41107e-05
rs3935423	A	-5.98957e-05
rs11124234	A	9.37866e-05
rs11674577	C	0.000124333
rs7587437	C	-0.000153767
rs11901161	T	4.49463e-05
rs13394844	T	-0.000118614
rs7560333	C	0.000220165
rs13009394	T	0.000357214
rs9636381	A	7.45322e-05
rs4377355	A	-9.908e-05
rs4241227	A	-9.24138e-05
rs13412470	A	0.000105743
rs4521068	G	-0.000155962
rs4511740	A	-0.000100108
rs4852030	T	8.46278e-05
rs4353673	T	4.5938e-05
rs4241228	T	-9.93136e-05
rs4241229	A	-8.30085e-05
rs4852033	G	-1.59484e-05
rs4599143	G	3.09047e-05
rs7599854	C	0.000126689
rs4368353	T	-0.000329436
rs4591362	G	-0.000112716
rs4073751	A	1.23374e-05
rs4851976	C	7.7241e-05
rs4852066	G	1.40742e-05
rs4591363	C	1.82195e-05
rs4260270	T	1.11766e-05
rs4852078	C	2.44937e-05
rs4852079	A	6.45222e-05
rs13396534	A	0.000112396
rs6723715	A	0.000120795
rs12328525	A	0.000127754
rs3935695	T	0.000103302
rs3935696	G	9.93732e-05
rs11692005	G	-0.000232575
rs11124176	T	-0.000245196
rs11124178	G	-0.000224836
rs4852013	G	-0.000126488
rs10193548	T	-0.000262035
rs3791370	A	-0.000282104
rs3791372	T	-0.000133964
rs6743929	C	0.000319617
rs2291188	T	-9.63412e-05
rs3791379	A	-0.000113539
rs9713920	T	-0.000215644
rs9681213	G	-0.000214047
rs9682794	T	0.00020991
rs12637617	T	-0.000221295
rs1516320	T	-0.000340659
rs1548188	A	-0.000187846
rs1400174	A	0.000188856
rs1516321	A	-0.000519045
rs1949341	C	-0.000168861
rs13088719	G	-8.40727e-05
rs17042559	A	0.000157514
rs17042708	A	-0.000341164
rs7624034	G	-0.000379585
rs2176252	C	0.000395627
rs6788514	C	-8.5082e-06
rs7648695	A	-7.53179e-06
rs1516318	T	-1.80775e-05
rs12715640	G	1.02154e-06
rs17325283	G	0.000118542
rs12633980	T	-0.000376309
rs10510180	C	0.00010216
rs1158449	C	8.81527e-05
rs1400179	T	0.000377677
rs9878349	C	3.13104e-05
rs6807605	G	-3.94825e-05
rs4684083	T	-5.69631e-05
rs9754850	T	6.32165e-05
rs9754552	A	5.55155e-05
rs10510181	G	0.000142764
rs7653043	G	9.78098e-05
rs6442427	C	-1.81753e-05
rs13078425	T	-0.000287273
rs2892212	T	-0.000220483
rs17329226	A	7.24868e-05
rs17329247	A	-0.000135552
rs6769747	A	-5.85665e-05
rs4685447	A	0.000107302
rs17006405	A	-3.74329e-05
rs331868	T	2.16967e-05
rs331866	T	0.000113414
rs461375	C	2.50071e-06
rs331853	G	5.71545e-05
rs3872649	G	0.000117133
rs17264626	T	-6.40756e-05
rs17264828	T	-8.98249e-05
rs17264905	G	-0.00015074
rs13091217	T	5.42954e-05
rs13091420	T	6.22092e-05
rs17265134	C	-9.67689e-05
rs7640724	G	7.57846e-05
rs17271940	A	-7.68951e-05
rs455635	C	-6.01823e-05
rs17012663	G	-8.44752e-05
rs9813769	A	-4.91151e-05
rs455357	G	5.41744e-05
rs3864046	C	-3.01943e-05
rs331885	T	-0.00038252
rs445658	A	-0.000393446
rs11707286	G	8.87231e-05
rs3934035	C	-0.000434836
rs17273893	C	0.000266015
rs13089564	G	0.000377557
rs6764363	T	0.000180582
rs4685523	T	0.000341534
rs3913286	T	-0.00023953
rs11929364	A	-8.5936e-05
rs458481	A	5.16945e-05
rs9310805	T	4.36306e-05
rs17019407	A	2.88479e-05
rs9990005	G	3.96276e-05
rs331892	C	4.7676e-05
rs332478	T	8.00974e-05
rs332477	T	-8.33187e-06
rs12637355	A	-3.34988e-05
rs331879	A	-1.94912e-05
rs17023537	A	-9.83126e-05
rs2648466	G	-0.000326335
rs41408847	C	-0.000627424
rs2648465	A	1.16969e-05
rs381357	G	-9.53607e-05
rs330900	G	6.23532e-05
rs2272522	C	-6.83365e-05
rs162589	T	3.52815e-05
rs330893	A	0.000199339
rs330894	A	0.000292417
rs4685598	A	-0.000133267
rs7630509	G	-8.77652e-05
rs6800364	A	-6.34449e-05
rs11129453	C	-0.000341139
rs3773410	G	-0.000219905
rs9873156	T	-0.000334693
rs9873627	T	-7.95324e-05
rs7649544	C	-0.000303896
rs9311030	T	-0.000126979
rs2060312	C	-0.000120361
rs4685627	G	-9.64695e-05
rs4432627	G	-8.66415e-05
rs9876565	A	5.6141e-05
rs930237	A	2.07938e-05
rs3773377	A	-0.000100023
rs1865164	G	0.000473267
rs3773376	T	0.000214623
rs6807794	G	-2.00209e-05
rs2117046	T	-0.000491871
rs9820546	C	0.000475908
rs13087881	T	0.000301468
rs2570020	C	0.000814087
rs2033524	A	0.000434716
rs9311359	G	-0.00085906
rs12634251	A	-0.000122034
rs11130113	G	-0.000183125
rs9311407	G	-0.000191067
rs9865649	T	-8.65703e-05
rs6802761	C	-3.83777e-05
rs2892304	G	-0.000667675
rs2035524	T	-0.00116206
rs7616665	T	-6.78076e-05
rs4685883	T	-0.000155863
rs9878845	A	-0.000228062
rs9816725	G	-0.000137914
rs9837987	C	-0.000192766
rs9850692	A	-0.00015812
rs17042662	T	0.000716229
rs17042700	G	-0.000230165
rs2729047	T	0.00038214
rs2729048	T	-0.000133868
rs2729142	C	-0.000162835
rs2729247	T	-0.000246515
rs2729257	G	-0.000336483
rs2252871	G	-0.000393272
rs9814207	A	-0.0011697
rs9834204	A	-0.000532181
rs11916650	C	0.000402848
rs1484545	A	-0.000277747
rs9844190	A	-0.000244402
rs9848984	T	-0.000261559
rs1586221	T	-0.000496433
rs9809898	G	-0.000437873
rs9819375	G	-0.000204002
rs9824721	G	-0.000222935
rs41486650	T	-7.1536e-05
rs17044991	A	4.09693e-05
rs1905605	T	0.000432823
rs7649099	G	-0.000330055
rs716633	G	-0.000322007
rs9875221	A	-0.000353269
rs2054741	A	0.000175817
rs2627966	A	-0.000303325
rs2627965	T	0.000159416
rs10510196	G	-0.00046996
rs10510197	A	0.000127813
rs2200313	A	0.000131778
rs13066393	T	4.76803e-05
rs11708691	C	-0.000494489
rs13093566	G	-0.000258317
rs1484515	G	0.000108355
rs1484517	G	0.000137359
rs2729088	C	-0.000213154
rs12715600	T	0.000198025
rs4686104	G	6.75882e-05
rs13320566	G	0.000265689
rs9849397	G	0.000248097
rs11709432	G	0.000205752
rs2689860	A	-0.000125841
rs17047538	A	3.09362e-05
rs11714239	G	0.000154778
rs1523896	G	0.000422107
rs1357614	T	-0.000113054
rs4627747	T	7.00998e-05
rs1523904	T	0.000571319
rs1523903	C	-0.000104629
rs1523902	A	-0.000123095
rs6786909	T	-0.000111575
rs13076532	A	4.85576e-05
rs13062025	T	-0.000470668
rs1568748	A	0.000156146
rs13066227	C	0.000154379
rs12495737	T	0.000145567
rs10510199	C	0.000479485
rs12488182	G	0.000504493
rs7645919	C	-5.04404e-05
rs4684585	G	-3.852e-05
rs1403910	C	-1.21749e-05
rs6764632	C	0.000106314
rs6805972	G	1.38841e-05
rs12639429	A	3.25974e-05
rs2222506	G	3.89751e-05
rs6776251	G	-4.41812e-05
rs1464701	C	0.000244779
rs4686264	C	0.00025109
rs1523890	G	6.22326e-05
rs6786950	C	-0.000128961
rs13091513	G	-3.20198e-06
rs17049673	C	-6.56348e-05
rs6774993	T	0.000293543
rs6809475	G	-0.000131628
rs9812345	C	2.76261e-05
rs9838891	A	-0.000171053
rs1357616	G	0.000262179
rs6803481	T	0.000112663
rs4280626	T	-0.000214085
rs12494743	C	8.99038e-06
rs4303857	A	0.000259049
rs17050401	A	-6.21143e-05
rs10510204	A	0.000158709
rs11131170	C	0.000143793
rs11921596	C	0.000120569
rs7652252	T	-0.000305851
rs4322986	G	-0.000352196
rs4594610	G	-0.000301568
rs13326634	A	-0.000217134
rs12639107	C	0.000109204
rs4390915	C	6.04901e-05
rs6776279	C	2.61958e-05
rs4686358	T	-0.000163833
rs7631369	C	0.000133231
rs7641637	A	-0.000186619
rs6443254	C	-0.000235006
rs4356805	G	-0.000243743
rs4401351	G	-0.000249432
rs9312040	T	-0.000252226
rs4686368	G	-0.000222492
rs7644439	A	-0.000257914
rs6443261	T	-0.000247441
rs13086203	A	-8.87093e-05
rs4475029	A	-0.0006493
rs11717257	G	-0.000159846
rs4266176	C	-0.000303117
rs4686384	G	-9.95487e-05
rs6792904	T	-9.09813e-05
rs6793028	T	-8.82333e-05
rs17032419	A	-0.000257655
rs7631088	A	-0.000173002
rs6442152	T	0.000178292
rs12637447	T	0.0001734
rs10212227	G	0.00113141
rs17032728	A	0.000954012
rs6442167	C	0.000133376
rs7636686	A	0.000128313
rs1504068	A	0.00020773
rs11719195	C	4.09733e-05
rs2313543	A	-0.000305816
rs2729125	A	-0.000146824
rs2727987	T	-9.94381e-05
rs2729134	A	-0.000314872
rs2655198	T	-0.000319784
rs2729137	A	-0.000333192
rs11128538	G	-0.000301193
rs6782048	G	-0.00028775
rs4324457	A	-0.000114535
rs11919769	T	-0.000108531
rs6442221	G	-0.000215906
rs2130276	A	-1.40069e-05
rs4481144	G	-0.000258705
rs902118	T	9.38773e-05
rs902119	A	9.31982e-05
rs902120	T	0.000101603
rs1504072	C	0.000197437
rs1504073	C	0.000201292
rs13326242	C	-0.000179268
rs7616613	G	-7.82755e-05
rs3772374	G	0.000343339
rs17034364	A	-7.97339e-05
rs17034421	T	0.000568871
rs17034423	A	0.000587037
rs11921911	T	0.000304961
rs3772371	A	0.000313559
rs17034704	T	0.000180566
rs7631436	T	0.000230387
rs17034780	A	0.000503245
rs17034784	A	0.000497974
rs7632166	A	0.000225818
rs1391917	C	0.000219038
rs6797701	C	0.000324081
rs3772353	A	-0.000241378
rs1499095	T	0.000230725
rs11128578	T	0.000156454
rs3902672	A	0.000133051
rs17035466	C	0.000194567
rs10510165	C	4.85847e-05
rs17035505	T	7.14138e-05
rs3772350	T	0.000201421
rs1157938	A	0.000118305
rs1391916	G	0.000134347
rs17035606	C	-0.000258661
rs41331544	T	0.0005249
rs4684830	G	-0.000196132
rs6777489	T	0.000364454
rs2013828	T	-7.99231e-06
rs3772345	G	-0.000363189
rs3796176	T	5.40071e-05
rs6791443	A	0.000214814
rs3772344	G	-0.000348103
rs753721	T	0.000194908
rs749993	T	-3.63806e-05
rs3772343	A	-0.000504479
rs3772341	C	-0.000437582
rs13068987	T	3.54094e-06
rs3913300	T	0.000278149
rs3772340	C	0.00018555
rs17036322	T	0.000676842
rs9844920	G	0.00018216
rs9883961	C	0.000203357
rs17036375	A	0.000637436
rs17036379	A	0.000682017
rs17036389	A	0.000730629
rs9837484	G	-7.50641e-05
rs3913305	G	0.000246673
rs3772339	C	0.000125853
rs3772338	C	-0.000282347
rs3772337	A	1.0299e-05
rs3772336	G	-0.00031909
rs3864028	T	-2.36521e-05
rs17036743	G	0.000105006
rs3772333	A	0.000121237
rs10510172	G	0.00022866
rs3872628	A	0.000162399
rs10510171	T	0.000192686
rs7621594	A	-0.00013019
rs3772326	T	-6.62279e-05
rs10510169	G	-8.57854e-05
rs10510188	T	0.000164576
rs10510189	A	6.65148e-05
rs17037046	G	0.000315209
rs4684862	C	0.000181878
rs3899850	C	0.000284921
rs6763212	A	0.000284802
rs17291093	C	-0.000450034
rs174489	G	0.000226426
rs10510207	G	-0.000143148
rs1353825	G	0.000191039
rs11128615	C	-0.000254873
rs4684880	T	-0.000608697
rs11128627	C	0.00019814
rs155230	G	-0.000180256
rs11927748	C	0.000183619
rs5012022	T	-0.000363793
rs265797	C	-3.12615e-05
rs17444084	G	-0.000175426
rs265784	G	-6.64137e-06
rs3821429	T	0.000258641
rs3821428	C	0.000283557
rs265781	C	1.68199e-05
rs265777	C	-0.00022241
rs265776	G	-0.000420439
rs265769	C	-0.000789057
rs10510170	A	-0.000163177
rs7628540	G	0.000326975
rs17038032	C	-3.33473e-05
rs17785924	G	1.94337e-05
rs7645887	A	5.8341e-05
rs17038039	C	-0.000262807
rs1846484	G	5.84174e-05
rs3796174	T	8.1372e-05
rs7648067	A	0.000121425
rs269672	A	5.66998e-05
rs155896	A	9.74549e-06
rs13093486	A	8.76439e-05
rs9848880	A	9.80188e-05
rs17038365	G	0.000141606
rs10510210	G	0.000160412
rs3772278	G	0.000153564
rs3772277	T	-0.000123421
rs155387	C	-0.000130557
rs2291101	G	-6.91331e-05
rs4684146	C	-4.12836e-05
rs2291100	T	-9.54315e-05
rs17038463	T	-0.000106215
rs3845158	G	-6.95187e-05
rs9840732	C	-0.000180662
rs17038701	A	-0.000244973
rs3916111	C	-0.000280745
rs155879	C	0.000103542
rs155886	T	0.000120695
rs17038909	A	-0.000165594
rs155834	A	-0.000196913
rs155840	A	-9.98569e-05
rs1037386	T	-0.000141166
rs149216	C	-0.00010272
rs11128688	T	0.000648562
rs17786074	C	0.000223048
rs6792764	T	0.000459479
rs11917812	G	-0.000377758
rs11128694	C	-1.20893e-05
rs12488675	G	-7.52152e-06
rs17039461	A	-1.25664e-05
rs6806808	G	-2.98779e-05
rs17039466	T	-0.000445465
rs7617792	A	-9.39638e-05
rs17786145	G	-3.39504e-05
rs10865730	G	-4.05649e-05
rs11919047	C	4.1242e-05
rs9868904	G	0.00105298
rs6799147	G	-0.000140761
rs9856251	A	0.00103658
rs6763848	C	-3.47796e-05
rs17039822	T	2.17843e-05
rs11707049	G	-8.34264e-05
rs6795018	G	-6.22643e-05
rs6788982	T	-8.48451e-05
rs17786151	C	-3.40911e-05
rs9882515	T	0.000991279
rs10212138	A	-9.12219e-05
rs12638906	C	-0.000110995
rs2648451	T	0.000160143
rs12107552	T	-0.000116064
rs6771147	A	-8.16624e-05
rs17040275	T	-0.000225836
rs7622999	T	-0.000118095
rs13082301	T	-0.000127975
rs13069926	A	-7.25771e-05
rs9876109	A	-0.000196098
rs13069442	G	-5.69181e-05
rs17040603	G	-9.59977e-05
rs12487870	G	-8.10538e-05
rs1499259	T	-0.000199857
rs6796218	A	-0.000139709
rs6768324	G	-0.000205753
rs11128726	G	-8.3334e-05
rs11128727	C	-0.000212799
rs17040672	G	-8.35725e-05
rs13066435	A	-0.000264067
rs17193610	T	-0.000292222
rs9829889	T	-0.000270862
rs41418053	A	-0.000725023
rs6773868	G	-0.00027206
rs1969290	T	-0.000282581
rs1533437	C	-0.000298847
rs1000131	T	-0.000285764
rs9814262	G	-0.000187762
rs13314669	G	-0.000159086
rs2728007	C	0.000348502
rs443052	G	0.000146982
rs450994	G	0.00012594
rs10510211	T	-0.0001775
rs9878958	T	-0.000177241
rs409430	A	-0.000120975
rs2648459	A	0.000197487
rs2648460	G	-0.000234863
rs428179	T	0.000201811
rs462790	T	2.51492e-05
rs464538	T	0.000163859
rs459532	T	0.000433086
rs9820473	T	0.000243947
rs1846457	T	0.000227369
rs1827106	A	0.000212068
rs2648440	C	-0.000149358
rs2128253	T	0.000183395
rs2128252	T	0.000169253
rs2727966	A	0.000184798
rs3968925	A	6.35083e-05
rs7636211	A	0.000156257
rs1531779	G	2.47912e-05
rs2170493	A	1.45531e-05
rs12490663	T	-0.000107543
rs9840928	A	-0.000175054
rs9868196	G	-0.000276978
rs9836895	C	-0.000282576
rs6782490	T	-0.00010802
rs9310485	A	-0.000258667
rs428834	C	0.000739574
rs417975	T	0.000306142
rs2648446	A	-0.000667478
rs2648447	G	-0.000679297
rs2648449	A	-0.000669022
rs7620717	G	-0.000153249
rs280121	A	-0.000654127
rs12493890	G	0.00054588
rs377914	A	0.000547753
rs433008	T	0.000551365
rs449622	T	0.000511296
rs280128	A	-0.000718648
rs364432	A	-0.000269548
rs1564585	C	0.000646045
rs4143127	T	-0.000222922
rs6789321	T	0.000593487
rs1384222	G	0.000623822
rs4346532	A	0.000624567
rs4519681	G	0.000595292
rs5018408	C	0.000590715
rs9838484	A	-9.29125e-05
rs4524263	G	0.000154383
rs448573	C	-0.000221501
rs1878178	A	-0.000130075
rs1914006	A	0.000143827
rs1579005	G	-1.9694e-05
rs3856832	C	-3.06789e-05
rs4283561	G	-2.89267e-05
rs12493717	A	1.68115e-05
rs4298033	A	-2.54851e-05
rs6799289	G	0.000198496
rs7636546	A	0.000250474
rs7625138	C	1.66582e-05
rs9815216	G	-1.44628e-05
rs6801074	G	-3.09081e-06
rs9823327	A	7.00534e-05
rs9831634	T	-3.31894e-05
rs17042645	C	4.88904e-05
rs13085905	T	-0.00023092
rs9851221	G	-4.02195e-05
rs11714214	A	5.66896e-05
rs4410431	T	0.000162263
rs4684296	A	-0.00014844
rs6770914	A	-1.57141e-05
rs2872742	T	5.4006e-05
rs11716420	C	0.00014695
rs6804104	A	-4.70795e-05
rs9865768	G	0.000789906
rs6768566	C	0.000120277
rs17029203	C	2.40379e-05
rs4353793	C	0.00041864
rs9856348	T	-8.76951e-05
rs4482650	T	-8.54663e-05
rs12638427	C	-0.000272154
rs12638360	T	-0.00026263
rs4597690	C	-0.000129471
rs4432626	A	-9.31756e-05
rs7641246	G	-9.08203e-05
rs6797639	G	-7.91959e-05
rs13316141	T	-0.000121724
rs11128827	G	-0.000195664
rs12631275	T	2.67694e-05
rs17043656	G	2.89272e-05
rs17043729	T	-0.000506246
rs9883145	T	-9.70683e-05
rs7624354	C	1.26589e-05
rs13069133	G	-0.000127223
rs7634037	T	-4.35301e-05
rs7634041	T	-3.75917e-05
rs6780724	C	-2.23294e-05
rs4603939	A	-2.43752e-05
rs9832637	T	4.50284e-05
rs17786361	C	-8.08863e-06
rs6771229	G	-0.000103648
rs10510217	G	0.000308354
rs17786385	A	-6.59876e-05
rs4566520	A	5.21654e-05
rs4543005	C	2.14769e-05
rs6789391	A	7.24345e-05
rs17044201	G	0.000114033
rs6803444	C	-5.31293e-05
rs10510218	C	0.000159826
rs9860211	G	0.000170842
rs7647217	T	0.000210597
rs9860556	T	0.000143232
rs6781373	T	0.000177423
rs2029359	G	4.67498e-06
rs2727937	T	-0.000197785
rs2727943	T	-9.32737e-05
rs2731517	G	-0.000112723
rs13091460	A	-8.716e-06
rs2731513	C	-0.000231478
rs12629975	C	-9.35043e-06
rs13100134	T	-3.24909e-05
rs34617816	A	-1.43542e-05
rs13062214	T	-1.78583e-05
rs13083366	G	1.9658e-05
rs2035667	A	2.91267e-05
rs6776053	A	0.000832627
rs7631764	G	-2.90653e-05
rs7610626	C	0.000154182
rs13097461	G	-0.000106554
rs1488752	A	7.32015e-05
rs11128909	C	0.000229886
rs10510221	A	8.81251e-07
rs9849648	A	8.97412e-05
rs4282040	T	0.000190208
rs1825946	A	0.000321091
rs11710889	G	-0.00013993
rs1387094	A	0.000185221
rs6783551	T	4.70053e-05
rs17005777	T	1.72639e-05
rs17005781	T	1.49879e-05
rs6763575	G	-0.000272649
rs1352450	A	2.33132e-05
rs12631510	T	-0.000233367
rs1488744	T	0.000274657
rs17005939	T	-0.000244432
rs6771006	T	-6.14452e-05
rs11128917	C	0.00021377
rs11128918	G	-0.000264458
rs2171596	A	-0.00018669
rs1852447	T	-0.000204566
rs2729298	G	7.91282e-05
rs2729309	A	3.58738e-05
rs2727948	A	0.000201973
rs2727950	C	0.000205517
rs2600062	C	0.000113347
rs9883230	C	0.00015353
rs2729317	T	-8.08231e-06
rs4684325	T	0.000145097
rs9866821	G	0.000130286
rs9881368	G	0.000113512
rs2729324	A	5.52525e-06
rs9878112	T	3.28594e-05
rs2729021	C	0.000279491
rs17194065	T	-0.000817307
rs6767146	G	0.000326976
rs4630919	A	-6.24526e-05
rs6793934	A	-6.63773e-05
rs9858266	T	-0.000101634
rs12491676	C	-4.28092e-05
rs7633307	A	-0.00010661
rs17786608	G	-0.000118201
rs6777569	A	-1.33657e-05
rs17006968	G	-6.96445e-05
rs9855061	C	-3.14592e-05
rs9825844	A	0.00117031
rs4269073	G	-2.58632e-05
rs4622887	C	-0.000377207
rs2729042	G	2.61825e-05
rs2729283	C	4.50044e-05
rs2729286	C	0.000161714
rs2729287	A	0.000171679
rs2729289	A	0.000152899
rs10470643	T	-0.000151831
rs12637292	G	-3.98437e-06
rs17007773	A	6.15377e-06
rs4425236	T	-3.2508e-05
rs13434193	A	-0.000299027
rs17007913	C	-0.000463342
rs9842506	G	1.25023e-05
rs4552334	G	-0.000330769
rs4129976	T	-0.00012643
rs3924068	C	-0.000333779
rs6786748	A	-6.13394e-05
rs4685485	T	1.45228e-06
rs17008491	G	0.000243384
rs17194140	T	-0.000282846
rs9310645	T	-0.000113279
rs17786674	T	-0.000293817
rs11129006	A	-0.000395676
rs17194161	A	-0.000491558
rs2320375	A	-0.000513005
rs4684337	T	-0.000139056
rs41400248	T	-0.000728828
rs7613165	T	9.62477e-05
rs17009194	G	0.000101141
rs13324989	G	9.70409e-05
rs2171475	A	-0.000302106
rs11720157	G	-0.000185866
rs2320378	C	-0.000208129
rs9857385	C	0.000110463
rs4685494	G	-0.000186996
rs1153535	A	-6.98159e-05
rs1153533	T	-0.00011993
rs17010381	A	0.000158283
rs1617354	T	-0.000109785
rs1685508	G	7.80775e-05
rs1183149	C	-6.12665e-05
rs1685512	G	0.000148686
rs1523314	T	0.000132839
rs4685500	C	7.08752e-05
rs6784119	T	0.000774386
rs1153521	C	-8.27128e-05
rs10510230	A	5.72196e-05
rs1153516	C	7.4256e-05
rs935544	G	7.83392e-05
rs935543	G	8.03649e-05
rs1403635	G	-0.000201305
rs1153508	C	0.000306776
rs7635007	G	-0.000181722
rs11714941	A	0.000159661
rs1476184	A	-0.000111571
rs1357498	C	-0.000322768
rs4685504	A	-5.75552e-05
rs1868218	G	-0.000129467
rs12107918	C	-8.05924e-05
rs2044602	A	-0.000141808
rs13059227	C	-5.44201e-05
rs11923606	T	-6.92864e-05
rs9841294	C	-5.71101e-05
rs11915941	G	0.000329464
rs1014805	A	3.00579e-05
rs1720201	A	6.46784e-05
rs1666373	A	7.44678e-05
rs1178492	C	0.000114041
rs1566384	G	0.000125086
rs12632736	A	-6.67319e-05
rs1626056	G	0.000166128
rs1666347	G	0.000179209
rs1502582	C	-3.48592e-05
rs1145053	G	0.000335712
rs10510232	C	0.000234826
rs1145051	C	0.000330335
rs1967597	C	7.52449e-06
rs1145050	T	0.000349873
rs13064858	C	0.00019315
rs1145044	G	-0.000174618
rs1153482	A	-0.000141481
rs1153481	A	-0.000173347
rs1153479	T	-0.000231088
rs7618471	C	-0.000184688
rs1178542	A	-0.000231811
rs1178543	G	-0.000250264
rs1178544	T	-0.000268382
rs1178547	T	-0.000243265
rs1183600	A	-0.000296592
rs1720180	T	-0.000285611
rs1685494	C	-0.00029684
rs1685495	C	5.17188e-05
rs11712193	G	0.000226136
rs4684343	G	-9.58371e-05
rs1685496	G	-8.97322e-05
rs9882559	G	0.000226506
rs9310717	C	-0.000128494
rs2044604	G	9.14265e-05
rs6785626	A	5.69305e-05
rs9862494	T	0.00016559
rs6442726	C	8.20729e-05
rs1847169	C	7.96616e-05
rs6801812	G	7.3455e-06
rs13064317	A	0.000227207
rs9862874	G	0.000126863
rs1827452	G	-0.000210798
rs17013524	T	-0.000151636
rs11715813	T	-8.76488e-05
rs7373598	T	0.000251999
rs1995209	T	-0.000137013
rs1354240	C	-0.000264958
rs13084976	A	-5.08975e-06
rs17194371	G	7.47969e-05
rs11716221	G	5.29008e-05
rs2648687	A	-0.000223538
rs2174019	A	-0.00010337
rs2616575	A	-0.000265999
rs2648689	T	-0.000274472
rs2648690	G	-0.00028642
rs2653492	A	-0.000303107
rs2648694	G	-0.00019435
rs2616569	T	-0.000306662
rs9878978	C	1.59384e-05
rs2653495	A	-0.000246734
rs11129148	C	0.00024853
rs2653496	A	-0.000329629
rs12054152	G	-0.000299966
rs2221294	A	0.000216123
rs17194392	A	2.72693e-05
rs2174018	A	0.000205163
rs2134356	T	0.0002063
rs17194406	T	2.27069e-05
rs990204	A	0.000278759
rs6442731	G	0.000287767
rs9310741	T	0.000307458
rs17194455	C	0.000287182
rs6802636	T	-2.05452e-05
rs34154967	C	-4.9313e-05
rs11129164	G	-0.000431641
rs1125102	C	-0.000348824
rs6809399	A	-0.000265192
rs1382875	T	0.000205592
rs9864558	G	0.00020982
rs13078307	C	8.36368e-05
rs7634161	T	-0.000227168
rs17015749	T	0.000595364
rs10510233	T	-0.000210136
rs17563282	C	5.70192e-05
rs17621371	C	-0.000211901
rs13093102	G	-0.000189479
rs17015816	T	-0.00015999
rs12636309	A	2.99099e-05
rs10510234	G	-0.00019385
rs7636894	T	0.000726422
rs9816116	T	0.000634968
rs17563566	A	-0.000321358
rs13058742	T	-0.000276212
rs6763008	A	-0.000178068
rs13100234	A	7.66345e-05
rs9846459	A	0.000443168
rs4685527	G	5.93661e-05
rs11710931	G	-4.97884e-05
rs1545771	G	0.000434427
rs11714113	C	-2.41768e-05
rs2616585	A	0.000413401
rs1871440	A	1.92865e-05
rs1466459	A	7.17485e-05
rs13082100	A	-0.000128796
rs2619566	G	2.73885e-05
rs17016957	A	0.000119376
rs2728060	G	0.000580828
rs1479539	G	0.000295834
rs17564391	C	-5.66366e-06
rs9819935	T	-0.000301903
rs2616591	T	9.61783e-05
rs2728067	G	-7.81514e-05
rs2619558	T	-0.00017025
rs1382866	C	1.00037e-05
rs2619555	T	-0.000136238
rs1020997	C	-0.000328254
rs9820645	C	-0.000236039
rs12634177	A	0.000240459
rs17565216	A	-0.00021101
rs12634841	A	-9.22646e-05
rs13068877	A	-0.000109703
rs12487730	A	-0.00010881
rs1479548	A	0.000197932
rs1479546	A	5.14364e-05
rs17017512	G	0.000504925
rs41500847	G	0.000282502
rs17017790	T	3.24874e-05
rs1479545	A	-1.24949e-05
rs2728076	A	0.000115905
rs9942085	T	-0.000153872
rs4583635	G	-0.00021473
rs12493955	A	-0.00021804
rs17018135	G	-0.000302896
rs4234548	G	-6.35243e-05
rs4234549	A	-0.000117222
rs4312636	C	-5.59969e-05
rs17018270	A	6.39922e-06
rs10510237	G	-9.57495e-05
rs6804966	G	-0.000187867
rs1914011	A	-0.000294546
rs2728015	A	-0.000389861
rs2600281	C	-0.000475075
rs2728017	C	-0.000426135
rs2728022	T	-0.000100615
rs1949343	G	0.000207295
rs1949344	G	0.000201703
rs2176262	T	0.000104324
rs1516398	C	6.51059e-05
rs2728030	T	3.09443e-05
rs2675301	G	2.04729e-05
rs9811943	T	-0.00016827
rs7635049	A	2.4572e-05
rs7645216	G	3.09475e-05
rs13095949	T	0.000203459
rs6442749	T	-2.45359e-06
rs9852788	T	-0.000166799
rs2728047	C	-0.000166418
rs13324651	G	-0.000117403
rs2675288	T	-8.96153e-05
rs11129251	A	0.000528134
rs17019317	C	0.000735415
rs4544594	T	-9.24365e-05
rs2320830	T	0.000521656
rs12494696	G	2.68253e-05
rs12638165	G	-5.47539e-05
rs7611703	C	-0.000245575
rs12638512	T	-0.000161959
rs12635996	C	-0.000241224
rs1973683	G	-0.000710863
rs1554198	A	-0.000689018
rs6442751	G	-0.000462523
rs9822614	A	0.000152807
rs1400202	G	0.000141748
rs9682558	A	0.000119273
rs11718833	A	-0.000230205
rs7630808	A	0.000108095
rs967643	T	-0.000233217
rs12330913	A	-0.000221413
rs3935673	C	-0.000161641
rs4444696	A	0.000163173
rs9842663	A	7.07688e-05
rs7646671	C	0.000202562
rs954882	G	0.000187895
rs956764	A	0.000143638
rs1474020	A	0.000182194
rs970823	G	-0.000443694
rs1914012	A	6.74298e-05
rs1400211	G	-8.53528e-05
rs10865821	C	8.46984e-05
rs1400207	C	0.000137411
rs1356240	A	-0.000401124
rs9859742	A	8.89365e-05
rs4685567	T	8.99602e-05
rs12636975	T	-0.000445055
rs13093332	A	0.000565283
rs17584516	A	-0.00018222
rs7636197	G	6.55206e-05
rs6768322	A	0.000138717
rs4128731	A	2.77521e-05
rs12633402	C	3.29275e-05
rs7631834	G	-0.000125085
rs4343610	G	1.96828e-05
rs6442761	A	6.17335e-06
rs12715145	T	6.99663e-06
rs7651287	T	-0.000106004
rs4637279	A	-0.000123245
rs9859594	T	0.000584591
rs17021982	A	-0.000202971
rs1499135	A	0.000325212
rs6766259	A	-0.000114509
rs17587122	G	-0.000178246
rs11129351	C	-6.34456e-05
rs4487227	A	0.000344306
rs1499137	A	0.000334464
rs1499136	G	0.000110514
rs4684371	G	0.00011795
rs6779663	A	0.000129688
rs4685582	A	0.000127589
rs41526344	G	0.000423048
rs34063866	C	0.000382703
rs876254	A	0.000418293
rs6442770	C	3.59577e-05
rs17023434	G	-8.49291e-05
rs427502	C	-0.000147376
rs1391933	G	-4.0827e-05
rs1391937	A	-0.000289819
rs6790762	A	-0.000140066
rs17023926	T	-0.000286422
rs17023935	A	-0.000282634
rs1861164	A	-0.000291555
rs17595878	G	0.000184717
rs17595976	A	-7.68751e-05
rs2055318	G	7.37154e-05
rs1499126	A	0.000827393
rs1861165	T	0.000857708
rs10510248	T	-0.00024649
rs9850796	G	0.000154822
rs9856494	G	0.00010125
rs3967317	C	7.86581e-05
rs1420021	A	-0.00018693
rs2018016	T	0.000161537
rs7633830	G	0.000144356
rs3911919	G	7.45133e-05
rs7629924	A	-6.92939e-05
rs9874811	C	8.41506e-06
rs9837045	G	-0.000176626
rs9837333	G	-1.19833e-05
rs7649063	G	-0.000142666
rs12497768	T	-0.000149345
rs11129386	G	-0.000194505
rs1039255	G	-0.000146959
rs17025031	T	0.000128922
rs4685592	G	-0.000121128
rs4685593	T	-0.000141574
rs7646097	T	-0.000121819
rs4685595	A	-0.000108616
rs7644104	A	-0.000166076
rs6790908	C	-7.27257e-05
rs6803232	A	-0.000122375
rs3846132	T	-0.00010514
rs339287	A	0.000159153
rs339286	C	8.80567e-05
rs339285	T	0.000201669
rs339284	T	7.78968e-05
rs95867	A	7.92174e-05
rs95866	C	7.64654e-05
rs163560	A	0.000101386
rs163562	C	0.000117771
rs163563	C	0.000209852
rs7373276	T	2.20545e-05
rs149150	G	4.68339e-05
rs163572	C	6.38888e-05
rs163577	T	0.000105514
rs9876659	A	-0.000329393
rs17606712	T	0.000115905
rs9310935	A	-0.000157766
rs163582	A	-0.00010253
rs2290611	G	5.79685e-05
rs3792424	A	-0.000247114
rs4322988	G	-2.84085e-05
rs163551	C	7.2526e-05
rs3804797	T	-6.92453e-05
rs3804795	T	0.000113253
rs2290610	T	0.000178536
rs334788	A	-0.000456298
rs334790	G	-0.000858122
rs334793	G	-0.000809946
rs1153462	C	-2.21455e-05
rs334768	C	-0.00032996
rs7638187	C	0.000239738
rs4685607	A	0.000349394
rs334763	A	-0.000318153
rs3804783	C	0.000324002
rs3931974	C	0.000328085
rs7629889	G	0.000311187
rs3762760	A	0.000249599
rs1705805	A	-0.000281793
rs1669348	A	-0.000359552
rs12107469	T	0.000207855
rs1620675	T	-0.000374259
rs1669342	A	-0.00029689
rs3846135	C	0.000348663
rs1669340	G	-0.000233775
rs1672767	C	-0.000331217
rs1669338	A	-0.000356169
rs1705832	T	-0.000393279
rs698206	T	-0.00061551
rs4685611	C	0.000351225
rs3792414	T	0.000281408
rs1705820	C	1.3072e-05
rs1672746	T	-5.28631e-05
rs1672745	A	-0.000671767
rs9861982	C	0.000216103
rs1669352	T	-0.000558006
rs4109078	T	0.000111409
rs11717189	G	-0.000262354
rs11915101	A	0.000357739
rs3856858	G	0.000347262
rs12488686	C	0.000339389
rs13065779	T	0.000109103
rs13080820	G	8.58967e-05
rs41382546	C	-0.000368327
rs3914759	G	-3.00651e-05
rs13074852	C	-0.00011257
rs13068305	C	-5.01415e-05
rs4630928	G	-6.29997e-05
rs9823849	T	-5.01453e-05
rs12497635	C	2.19303e-05
rs10510254	T	-0.000268004
rs2322039	A	0.000107504
rs711594	G	0.00021115
rs9854706	C	0.000103383
rs3914769	C	0.000120137
rs711590	C	0.000218748
rs711588	G	-2.94712e-05
rs4685622	T	4.84831e-05
rs3846145	A	9.82595e-05
rs4082225	C	-9.97938e-06
rs9869774	T	-0.000524748
rs9817602	G	-0.000378685
rs6442784	C	-0.000400546
rs13073417	C	-0.000234274
rs10510255	G	0.000362048
rs6773870	G	-9.83871e-05
rs1356615	C	-6.73432e-05
rs12497287	C	-0.000274439
rs17029915	C	0.00034665
rs10510256	T	-3.9511e-05
rs13091627	T	9.4483e-05
rs6442789	G	4.93981e-05
rs10510257	G	-0.000105093
rs17029949	C	-0.000744367
rs4684385	A	-2.61812e-06
rs13100884	G	7.29616e-05
rs770996	C	-0.000174721
rs17030004	A	-0.000121118
rs17030006	T	-0.000133884
rs6784423	T	0.000158613
rs989084	T	0.000121724
rs12630974	G	0.000102979
rs1508741	T	-0.000426443
rs6787377	C	-0.00117207
rs1508738	C	-0.000291517
rs2279977	A	-0.000276653
rs979152	T	7.73666e-05
rs9857561	A	7.92666e-05
rs9838824	C	0.000147034
rs9843302	C	0.00016129
rs13100659	A	-0.000133951
rs9876606	T	0.000154069
rs1396430	C	0.000181225
rs12630098	T	-0.000240751
rs6769713	T	4.71862e-06
rs1355071	G	-1.22371e-05
rs10510262	A	-0.000225699
rs17031295	A	-0.00107812
rs1396433	T	-0.000889224
rs1117017	C	-0.00102357
rs6798302	C	-1.65736e-05
rs13063998	C	-8.87029e-06
rs13063069	G	0.000104643
rs9879447	T	-1.03876e-05
rs9879636	T	-1.61376e-05
rs6772761	C	-5.029e-06
rs1508750	C	8.71701e-05
rs9820648	T	0.000215285
rs13088831	C	0.000148142
rs7620647	G	8.20706e-06
rs12637600	G	3.01124e-05
rs7624675	T	-0.000689503
rs17031680	G	-0.000442796
rs12639102	T	1.71634e-05
rs6791588	T	-7.38264e-05
rs2218778	A	-6.58005e-05
rs17031767	G	-0.00087715
rs12632936	A	-0.00112609
rs17031896	G	-0.00109791
rs1396418	G	-0.00112963
rs12631623	C	-0.001073
rs1967251	A	-0.000137014
rs1967249	A	-0.000124872
rs12715256	T	-0.000133839
rs1848455	G	-0.00213729
rs17032533	A	0.000159274
rs1472914	T	0.000325326
rs7634908	G	4.06998e-05
rs9871349	A	4.12555e-05
rs9813366	G	0.000121329
rs9876298	T	6.77477e-05
rs9876329	T	2.97103e-05
rs988071	G	0.000234923
rs4685651	G	0.00029423
rs10048937	C	-0.000150241
rs17633588	T	0.000128828
rs9879901	C	0.000171666
rs4684396	T	0.000102294
rs9815663	C	6.43773e-05
rs17634398	C	-0.000506974
rs17685629	G	-0.000453251
rs7620027	T	-0.000200547
rs13079795	A	-9.97921e-05
rs17033722	C	-0.000139453
rs17033726	G	-0.000392448
rs9809305	T	0.000517947
rs715882	C	-0.000328649
rs9822913	G	0.000515673
rs1375914	G	-0.000104433
rs10865864	A	-0.000160489
rs2129898	C	2.68249e-05
rs2129897	G	-1.74772e-06
rs6794507	A	-7.71825e-05
rs2054875	G	-5.36263e-05
rs2322321	A	-5.75127e-05
rs1471967	A	-0.000266971
rs2322325	G	-0.000345726
rs2322326	A	-5.07051e-05
rs6771278	T	-3.7278e-05
rs1450088	T	-6.22745e-05
rs1542696	G	-4.54676e-05
rs9837561	A	0.00027263
rs1601875	A	-6.71321e-05
rs1386951	A	5.53857e-06
rs6806226	G	-0.000114108
rs1002912	T	-7.20082e-05
rs12054225	A	-5.88435e-05
rs2200706	C	-9.47033e-05
rs6774407	C	0.000102599
rs2200705	T	0.000217287
rs12493103	G	0.000104418
rs12637071	G	-2.47263e-05
rs1873026	G	-3.43694e-05
rs17034929	G	0.000167205
rs17034952	T	-0.000217669
rs13068985	C	-0.00015274
rs7613351	C	-6.30798e-06
rs17035163	C	-0.000470607
rs12636703	C	-0.000441718
rs7651628	G	-0.000419307
rs7643899	T	-0.000435238
rs983154	C	-2.64414e-05
rs17035256	T	-0.000324345
rs6442820	A	0.000373578
rs724962	A	-0.000293422
rs711570	G	-0.000220776
rs753640	C	-0.00010059
rs9809849	G	2.33726e-05
rs1485273	C	4.22837e-05
rs17035509	G	0.000133997
rs1485272	T	-5.79902e-05
rs17035515	T	0.000155702
rs2165631	T	-0.000362651
rs1921019	C	0.000154698
rs10510174	A	0.00012267
rs6798416	T	7.01399e-05
rs6796108	A	-3.72366e-05
rs1596152	A	0.000242657
rs1596154	A	-1.79512e-05
rs2584042	A	-1.18403e-05
rs812755	A	-6.74682e-06
rs17035891	T	-0.000322176
rs9883609	T	-0.000304165
rs769781	C	4.20737e-05
rs7643736	A	-0.000352678
rs769809	G	-0.00025843
rs769806	A	0.000361497
rs12629402	T	-0.00011014
rs733765	C	0.000259732
rs1899398	T	-0.000252442
rs1899400	C	-0.000242477
rs17361688	G	-0.000145138
rs769801	C	4.41537e-05
rs17030172	A	-0.000346617
rs3967171	C	-0.00013842
rs6783172	C	-0.000263905
rs17036134	G	-0.000102838
rs7646335	A	-0.000276704
rs17036162	C	-3.97573e-05
rs6797426	C	-0.000276905
rs6794633	A	-0.000269849
rs17036227	C	-0.000488017
rs769643	G	0.000319293
rs2119809	C	8.68846e-05
rs811272	G	0.0001391
rs6776535	C	0.00031122
rs3931232	A	0.000361025
rs1661532	T	0.000386068
rs12638052	C	0.00047199
rs1065343	G	0.000279447
rs1352407	A	6.27939e-05
rs1352408	C	9.52789e-05
rs716296	C	7.25243e-05
rs1348235	A	-0.000207192
rs3959	A	0.000101591
rs9813203	C	-6.86993e-05
rs17036628	T	-0.000670026
rs1352409	A	9.88329e-05
rs1352410	T	0.000111839
rs1682876	C	0.000119122
rs11708888	T	-9.60651e-05
rs1628140	C	0.00011418
rs769626	T	0.000149309
rs6442831	C	-0.000167874
rs809953	T	0.000557401
rs12636288	A	-0.000217027
rs10510276	C	0.000341858
rs10510277	T	1.91651e-05
rs1682913	A	-7.34697e-05
rs17740964	A	0.00052385
rs1488454	C	-0.000120053
rs1561801	A	-0.000277807
rs1976077	T	0.000316543
rs17690433	C	0.00034154
rs17037382	T	-0.000289763
rs13100776	G	-0.000268809
rs17037482	C	-0.000262121
rs2166070	T	-0.000231896
rs3749351	T	9.89807e-05
rs3749348	C	-0.000268146
rs4685690	C	-0.000163297
rs4685692	A	-0.000326693
rs1994273	T	0.000114566
rs6776332	C	0.000187816
rs13075986	T	-0.000100275
rs1444212	A	-0.000105292
rs4685693	A	-0.000124997
rs2120618	T	-0.000388625
rs13072660	G	-0.000157376
rs2633822	C	-0.000771421
rs1488445	A	-0.00042939
rs10510279	T	-0.000219698
rs923359	G	7.04043e-05
rs7644029	A	0.00015179
rs17038229	T	0.000211759
rs4685707	C	3.37147e-05
rs2171545	A	-0.000133349
rs6767677	T	5.60148e-05
rs9850979	A	-0.000132245
rs6785370	A	-0.000156682
rs17038368	C	-0.000172749
rs9881190	A	0.000156001
rs4349486	G	0.00016264
rs4349487	G	9.83061e-05
rs4455307	C	0.000127076
rs6776819	A	-6.23301e-06
rs17038393	C	9.07666e-05
rs11922306	A	-3.78749e-06
rs11716741	T	4.30721e-05
rs9311205	T	-5.03206e-05
rs1385464	T	-3.64889e-05
rs977392	G	5.99789e-06
rs1825503	G	0.000124226
rs2322357	C	0.000121671
rs2034162	C	0.000117248
rs9866915	A	9.33237e-06
rs1244000	G	-0.000110437
rs1244001	C	-9.35477e-05
rs1116189	G	-0.000111353
rs2629163	C	0.00010864
rs2629164	C	0.000108772
rs2120617	C	0.000249571
rs17038823	C	-0.000200702
rs11716390	C	-8.81822e-05
rs17038848	T	0.000263777
rs17749633	T	0.000156551
rs1038482	T	-0.00032208
rs1039260	A	0.00015747
rs2588357	T	0.000349648
rs1243812	T	0.000252087
rs9883243	C	-7.63758e-05
rs9850111	G	-0.000304423
rs13320350	A	-0.000309234
rs317565	A	0.000159529
rs2279751	T	-0.000304415
rs12630208	C	-0.000344424
rs11129844	G	-0.00032162
rs12630241	C	-0.000335544
rs11712418	T	0.00016218
rs17039519	T	-0.000313596
rs1385466	T	-0.000367918
rs1385467	A	-0.000350791
rs17039568	T	-0.000417563
rs1110797	T	-8.40009e-05
rs1110798	A	-0.000116366
rs1110864	A	-0.000151369
rs4142774	T	-0.000314055
rs4685724	T	-0.000375683
rs317544	T	0.000126826
rs12152235	A	-2.75656e-05
rs7615618	G	-0.000128538
rs317588	G	-5.05065e-05
rs167601	T	2.96565e-05
rs41393048	A	0.000167214
rs317593	G	-0.000150675
rs317599	C	-1.00471e-05
rs317613	T	0.000111739
rs317614	T	-6.27153e-05
rs11928296	A	3.3149e-05
rs13099728	A	0.000182838
rs7623237	C	-0.000428688
rs317622	T	-7.20708e-05
rs317623	T	-5.69899e-05
rs1087817	C	-0.000217218
rs11917349	G	-0.000164562
rs317530	G	3.64301e-05
rs317529	G	4.16462e-05
rs317528	T	0.000246525
rs317531	C	-1.80689e-06
rs795727	G	0.000121007
rs9853856	G	-2.7484e-05
rs795734	A	0.000163407
rs711676	G	-7.5736e-05
rs795740	C	9.37637e-05
rs1087824	C	9.01447e-05
rs1356229	C	-0.000274945
rs7651626	T	-0.000434733
rs11918278	C	-0.000421858
rs11928084	G	-0.000263073
rs2675200	T	0.00023633
rs3913298	G	-0.000228341
rs17039911	C	-0.000276352
rs2648487	G	0.000331514
rs7625951	C	-0.000318813
rs795306	A	0.000334982
rs795302	C	0.000292673
rs795296	C	9.04088e-05
rs17040044	T	-0.000510049
rs17040046	G	-0.000508328
rs795294	C	0.000103788
rs2686702	C	2.55413e-05
rs931303	C	7.92608e-05
rs1017903	T	3.42215e-05
rs1403124	C	-1.35702e-05
rs1485269	A	-3.6712e-06
rs2600116	G	1.38382e-05
rs1160604	G	0.000160969
rs2629243	C	0.000229443
rs1485251	G	0.000102709
rs6777465	G	0.000171011
rs6769118	T	0.000162026
rs996402	G	-7.58902e-05
rs2587930	C	-5.90269e-05
rs1485250	G	-6.57773e-05
rs1485247	C	-4.83932e-05
rs2587928	T	-8.69172e-05
rs2629250	T	-4.09716e-05
rs1444058	C	-7.03837e-05
rs1444056	A	-8.52358e-05
rs1116129	A	-0.000103541
rs313632	T	-0.000387564
rs313676	C	-0.000463898
rs313675	T	-0.000543946
rs310693	A	-0.000696225
rs310694	G	-0.000584689
rs314417	G	-0.000145162
rs314416	C	-0.000154904
rs6791739	A	7.85786e-05
rs310704	G	-0.00059131
rs6779236	C	-8.35156e-05
rs310702	C	-0.000154656
rs12486791	T	9.03537e-05
rs6795481	C	9.68936e-05
rs17040343	G	0.000155179
rs13101121	C	9.13067e-05
rs182568	C	-0.00032511
rs310708	A	-0.000187763
rs310724	C	-0.000102932
rs6801634	G	-2.75083e-05
rs6763496	T	8.07104e-05
rs308739	C	-8.79435e-05
rs894013	A	1.34615e-05
rs308734	G	-2.34175e-05
rs17040389	G	-7.41041e-06
rs308728	A	-8.53499e-05
rs308726	C	-2.22028e-05
rs308719	T	-9.77869e-05
rs17030493	C	5.91666e-06
rs2172110	T	1.90786e-05
rs9848608	C	4.92798e-05
rs17040478	T	0.00030388
rs1688416	A	4.8926e-05
rs4685744	C	-2.79147e-05
rs2819562	T	3.28963e-05
rs2819561	A	-2.48489e-05
rs2633852	A	-4.41889e-05
rs2819560	A	-1.92257e-05
rs17040521	G	0.000863539
rs2662126	A	-4.46122e-05
rs11915920	C	-2.68524e-05
rs793938	G	8.0745e-05
rs10494173	C	-6.8895e-05
rs698214	C	4.20712e-05
rs793935	C	-0.000142128
rs9864595	T	-5.45897e-05
rs807785	C	4.72739e-05
rs794185	T	-5.87625e-05
rs17040622	C	-0.000162782
rs17684934	G	-0.000692388
rs10494174	C	-0.000501342
rs17756483	G	-0.000496662
rs17040638	G	0.000161475
rs813811	G	-3.45425e-05
rs711667	G	0.000447677
rs711664	C	5.86788e-05
rs17756721	T	-0.000764515
rs11710876	G	-8.9448e-06
rs711660	A	1.69238e-05
rs17685501	C	-9.59799e-05
rs711655	C	6.17825e-05
rs11713682	A	-3.09598e-05
rs793392	T	4.5851e-05
rs17040698	T	1.25323e-05
rs711636	T	-9.46008e-05
rs711635	G	-7.34849e-05
rs17040706	A	-0.00032743
rs711633	T	-9.43011e-05
rs793396	G	3.00759e-05
rs793397	A	1.56249e-05
rs793398	T	-8.98217e-05
rs9875154	C	-0.000380098
rs4685753	T	-0.000349348
rs2633846	C	-6.67932e-05
rs2259801	A	-7.57736e-05
rs1825914	G	-0.000286554
rs2819577	A	7.77506e-06
rs2633848	T	4.83689e-06
rs304094	C	-2.22954e-05
rs304090	G	8.69158e-05
rs304082	A	-5.76016e-06
rs10510293	T	-0.00019378
rs304079	G	-9.08646e-05
rs304078	C	-8.78683e-05
rs304077	A	-8.75436e-05
rs304076	T	8.13555e-05
rs304044	A	8.89589e-05
rs304011	G	-3.47711e-05
rs4684418	A	-0.000239174
rs7639802	C	0.000130824
rs304023	C	4.97028e-05
rs6796205	T	-2.58669e-05
rs6784152	C	-6.17148e-06
rs304061	A	-0.000189716
rs304051	T	-2.87282e-05
rs7616234	C	2.12247e-05
rs6442886	A	-3.60009e-06
rs6781052	C	3.91811e-05
rs4685758	C	0.000228498
rs4684420	G	0.000255961
rs4685765	C	6.18698e-05
rs4684421	A	5.23051e-05
rs4685766	G	0.000183744
rs11923960	A	0.000246605
rs12492889	A	4.3642e-05
rs4685771	C	0.000342408
rs2322734	C	0.00109864
rs2686623	T	2.75509e-05
rs9832099	T	0.000217124
rs9846619	G	0.000373425
rs9815192	C	4.77459e-05
rs9856060	G	0.000387325
rs9857030	G	0.000124062
rs2686621	C	0.000783742
rs2101694	C	0.000191048
rs931503	T	3.14971e-05
rs2029665	A	0.00011658
rs6810292	A	0.000198467
rs2307067	G	0.000236375
rs13080068	G	0.000259201
rs902983	G	0.000135971
rs9818111	C	0.000169899
rs4073665	G	0.000162745
rs4594601	C	-0.000239536
rs17760545	T	-0.000269133
rs6442893	T	0.000363117
rs4685793	T	0.000373589
rs17041104	C	-0.000380151
rs12486970	A	-0.000264379
rs2306871	T	-0.000917426
rs2306870	T	-0.000739295
rs17041133	A	-0.000785518
rs7639275	T	-0.000682196
rs6783245	C	-0.00074692
rs7632000	C	-0.000765296
rs17041141	G	-0.000509292
rs17041145	G	-0.000458044
rs17041147	G	-0.000520442
rs2306874	C	-0.000492278
rs1994500	G	-9.60801e-05
rs3792487	A	7.51699e-05
rs3792489	A	2.43359e-05
rs3792490	A	-2.17841e-05
rs13082052	T	0.000174329
rs4685803	A	-0.000147434
rs4685804	G	-0.000153949
rs6442902	A	-0.000154523
rs9311395	A	-0.00015144
rs7652028	A	3.0546e-05
rs6762558	A	-0.000205112
rs6762644	A	-0.000199474
rs6774180	G	-0.00019639
rs9841951	A	-0.000203371
rs2322830	T	-0.000166419
rs9867580	A	-0.000214677
rs13313995	G	-0.000232355
rs3804995	C	0.000138346
rs7631664	G	0.000138017
rs2054871	G	7.19467e-06
rs901851	T	0.0001041
rs7643344	A	7.99038e-05
rs13075137	C	-2.76544e-05
rs6792995	C	-3.06897e-05
rs11920001	A	-3.519e-05
rs9852752	A	-0.000151013
rs12638018	G	9.71345e-05
rs4685815	T	-0.000652788
rs7627280	C	-4.97225e-05
rs9831960	G	-0.000105913
rs3805008	A	-0.000130776
rs11715842	G	8.42441e-05
rs11712379	A	6.27427e-05
rs11130135	A	0.000344356
rs11130136	A	0.000285465
rs17729477	T	0.000124367
rs4684443	T	-0.00017912
rs6442907	T	-0.000258087
rs13079522	A	9.19599e-05
rs931387	C	-9.73328e-05
rs3805021	A	0.000187295
rs4685827	C	0.000227319
rs9883291	T	0.000299253
rs3792511	T	7.46118e-05
rs3792512	T	0.000245462
rs2053502	C	0.000299263
rs2291860	A	0.000259501
rs1051559	A	8.82825e-05
rs13096481	C	-0.000389413
rs11708908	A	0.000311662
rs3805035	T	5.18641e-05
rs9311419	T	3.08002e-05
rs3805036	T	-6.44443e-05
rs4685832	G	-2.14292e-06
rs4685835	A	1.29957e-05
rs994541	G	-9.0387e-06
rs9810006	A	2.67624e-05
rs9880505	C	4.19369e-06
rs9683311	T	0.000134755
rs6792308	C	-1.30512e-05
rs9819062	A	3.13624e-05
rs12638937	C	0.000103432
rs7644795	A	7.14359e-05
rs2859808	A	0.000131629
rs17041612	T	0.000155698
rs17041614	A	0.000110831
rs876349	G	3.153e-05
rs3856883	C	2.54151e-05
rs13092419	C	-2.852e-05
rs17041733	C	-2.75485e-05
rs6777136	A	-1.60168e-05
rs1514451	G	-1.35389e-05
rs6442916	A	3.26378e-05
rs1554028	T	-0.000491963
rs11708129	T	-0.000524123
rs7629118	C	-0.000506279
rs6810090	G	-0.000493864
rs4685845	T	-0.000413249
rs7635516	T	0.000214693
rs10510300	A	0.000296419
rs7638383	G	0.000293131
rs7628494	A	4.88151e-05
rs7628683	A	4.43668e-05
rs7631197	T	4.489e-05
rs6777669	C	0.000248814
rs3856884	C	0.000112098
rs13061724	A	-0.000314265
rs6442925	T	-0.000321568
rs11925620	C	0.00010781
rs2137947	C	8.01662e-05
rs17789885	G	0.000153344
rs7610825	T	7.96389e-05
rs908072	A	2.98205e-05
rs11927419	G	-8.9992e-05
rs11130232	G	-0.00021275
rs2671750	T	-0.000257849
rs11918600	G	-0.000180851
rs2447601	T	0.000187743
rs17041930	A	0.000350337
rs17041933	C	0.00037654
rs17041935	C	0.000330653
rs6442929	C	-0.000326517
rs6780573	G	-0.000381248
rs35489229	T	-5.24943e-05
rs9828404	G	-4.63493e-05
rs2606787	G	4.79382e-05
rs3864053	T	-0.000250975
rs3930716	T	-1.31451e-05
rs17042007	C	-0.000119965
rs11712496	C	0.000132639
rs6780358	C	-0.000197409
rs11926606	T	-0.000185053
rs3821790	C	-0.000533715
rs11707472	G	0.000123761
rs11929290	C	-0.000207123
rs11710312	A	-0.000190017
rs11714002	G	-0.000213424
rs4054851	T	2.37032e-05
rs10428151	T	-0.000210743
rs6798806	C	-0.000194476
rs11712030	A	-5.50327e-05
rs7633473	A	-7.73655e-06
rs343420	T	0.000352861
rs343419	A	0.000362612
rs341988	A	0.000726781
rs341971	T	-0.0006127
rs458381	C	-0.00011806
rs6778544	C	-0.000118281
rs9833854	T	-0.000454262
rs466718	T	6.76081e-05
rs9828918	A	-0.000130977
rs9855792	G	-3.2817e-05
rs17042136	A	-0.000380063
rs17042139	A	-0.000325711
rs6774516	G	-0.0001165
rs342001	G	-0.000226754
rs342007	C	-4.43848e-05
rs7638016	A	-0.00035915
rs7638397	A	-0.000357503
rs1874972	A	-5.45979e-05
rs1874971	A	-7.48692e-05
rs4684473	C	0.000345481
rs1391962	C	5.25329e-05
rs595615	G	0.00052958
rs17042217	T	0.000346752
rs6803503	A	9.5524e-05
rs7636715	C	0.000382626
rs9839694	G	-0.000229441
rs9826692	T	-0.000270474
rs343459	A	-4.52959e-05
rs6768764	G	-0.000170739
rs398708	C	6.6944e-05
rs1319054	A	-0.00025195
rs343431	G	-0.00024622
rs4684476	A	-0.000219164
rs343427	C	0.000230048
rs392405	G	0.000426649
rs7629289	G	-0.000399469
rs9871505	T	-2.65612e-05
rs11924668	C	3.40903e-05
rs6802161	T	-4.09532e-05
rs4485702	C	9.64975e-05
rs6794390	T	-6.12998e-05
rs4234565	G	0.000106238
rs9311501	T	-8.13234e-05
rs10510302	A	0.000111316
rs17042380	A	0.00029268
rs17042385	T	4.87766e-05
rs4685917	C	0.000117175
rs17042405	C	0.00024448
rs6781429	G	2.06372e-05
rs7653671	C	-3.40833e-06
rs7653774	C	-2.53034e-05
rs6442948	T	-3.47693e-05
rs9311513	G	1.53895e-05
rs4685920	G	3.69492e-05
rs4685921	A	0.000205002
rs7624105	C	-0.000119785
rs4685926	G	0.000143871
rs4685927	C	-2.88242e-05
rs4685929	G	2.05571e-05
rs9880190	A	0.000191398
rs4684483	T	0.00023767
rs10510305	G	-5.12583e-05
rs6786132	G	-0.000242265
rs11130418	C	-6.93336e-05
rs17803320	G	-8.64717e-05
rs17746899	C	4.09594e-05
rs7639042	A	-0.000109771
rs17042584	T	-0.000134498
rs7626628	G	-0.000162463
rs7621563	T	-0.000130493
rs7621665	T	-0.000126218
rs4685936	T	-0.000145347
rs6775400	A	0.000185233
rs7627560	T	1.41765e-05
rs1430002	T	-2.3889e-05
rs10510309	T	0.00046982
rs9880886	G	-0.000176227
rs9311536	C	-0.000192206
rs9811584	G	-0.000169561
rs4684490	T	0.000139338
rs13097571	A	1.86601e-05
rs9809817	T	-0.000182439
rs9826693	G	-0.000153254
rs10510311	G	0.000219193
rs9311538	A	-5.40556e-05
rs9825402	T	-6.18075e-05
rs9880553	C	-4.89541e-05
rs17042673	C	1.79523e-05
rs9311542	G	-1.68471e-05
rs13092953	G	8.37629e-05
rs4143286	G	-0.00017107
rs882507	G	6.23727e-05
rs17042763	G	-0.000244949
rs6782587	C	-2.39648e-05
rs2030874	C	1.69969e-06
rs6807421	A	5.80647e-05
rs1918092	A	-9.61281e-05
rs13075574	A	-0.000141607
rs6774182	A	0.000207256
rs7633722	C	3.28183e-05
rs6442955	T	5.37363e-05
rs7635047	A	8.10852e-05
rs17042874	G	2.39702e-05
rs1568996	A	0.000158712
rs17766534	T	-0.000294112
rs2033299	G	0.000103919
rs4635693	G	6.96807e-05
rs4684494	A	0.000176768
rs6765805	G	0.000105747
rs4637282	T	3.22088e-05
rs2204570	G	-6.22687e-05
rs17043028	T	-0.000346159
rs1367129	T	-0.000437771
rs9824013	A	4.32367e-05
rs1346740	A	-0.000285369
rs1430004	A	1.94449e-05
rs2014115	T	1.41775e-05
rs6766912	T	5.89271e-05
rs6442965	A	-5.00043e-06
rs7630031	A	-1.10084e-06
rs7630333	A	3.58357e-05
rs4640545	C	1.90697e-05
rs6776116	T	3.71616e-05
rs9863364	C	6.00392e-05
rs9311600	C	-0.000279979
rs17768830	C	1.8388e-05
rs4685962	T	-0.000208276
rs9841751	G	-8.36461e-05
rs17043268	G	-0.000226394
rs6765770	T	-0.000223681
rs11720301	G	-0.000123209
rs11716745	A	-0.000486021
rs1597859	G	-9.9988e-05
rs9873292	G	6.65419e-07
rs17043292	A	2.85493e-05
rs9876922	A	-5.76128e-05
rs6791910	T	-9.87955e-05
rs9311613	T	6.85106e-05
rs11721059	C	8.40932e-05
rs1840069	G	7.8903e-05
rs11717279	G	7.48009e-06
rs13433816	A	-6.07837e-05
rs7428299	T	-3.73736e-05
rs17043390	A	0.000868099
rs1452713	C	4.20504e-05
rs17043417	T	-0.000845161
rs1435361	A	-0.000113197
rs1978770	G	-8.9322e-05
rs6801471	C	-1.34837e-05
rs9830161	C	-2.32482e-05
rs6779060	A	1.71997e-05
rs17824439	T	1.99908e-05
rs1836576	C	6.34417e-05
rs11130597	C	9.85483e-05
rs4574278	T	8.53593e-05
rs17287853	C	-4.53007e-05
rs6803914	A	0.000143889
rs1836581	T	-7.93088e-05
rs17233898	C	6.0332e-05
rs12486631	C	0.000110278
rs1836583	G	2.08781e-05
rs717186	C	7.70897e-05
rs1435350	C	7.32131e-05
rs13093531	C	0.000104353
rs2730303	T	0.000143192
rs1836586	T	3.77921e-05
rs2572690	T	-0.000296489
rs2730306	A	-0.000298038
rs17215755	T	-2.61838e-05
rs17215762	G	-3.63257e-05
rs4685993	C	-7.42581e-05
rs17287916	C	0.000131444
rs2572683	A	6.50507e-05
rs1865533	A	-0.000147401
rs17234059	A	-0.000379716
rs2572671	C	-0.000101101
rs11707698	A	-0.000345147
rs2730321	A	-0.0003159
rs987172	A	-0.000292087
rs6791121	C	-0.000362654
rs2323505	C	-0.000359576
rs2730328	G	-5.96392e-05
rs2572680	A	-0.000286164
rs2572684	T	-0.000256443
rs12715536	A	0.000178045
rs9872837	T	-0.000313961
rs9846727	A	-0.000337147
rs7649928	C	-0.000311817
rs7617680	C	-0.000224634
rs2323508	T	-0.000328025
rs7349529	C	-0.000385444
rs2090350	G	-0.000267329
rs2102775	A	-0.000317913
rs11495886	C	-0.000222777
rs6779399	G	0.000308766
rs925857	C	-0.000276893
rs925856	C	0.000124643
rs7616661	T	5.65529e-05
rs1568082	T	2.85142e-05
rs13434049	G	-0.000262781
rs1517388	G	0.00028044
rs17043921	C	-5.31822e-05
rs11920085	G	-0.000283588
rs3929561	A	-0.000290603
rs6768719	T	8.75027e-05
rs12185951	C	-0.00029307
rs4283566	C	-0.000111698
rs2222098	C	0.000607003
rs17043941	C	-0.000257643
rs7643811	A	-0.000171083
rs9875406	A	-0.000231266
rs9856736	C	-0.000198388
rs17043970	A	0.00028744
rs17043971	A	0.000667329
rs2176246	C	0.000160783
rs2323513	C	-6.04372e-05
rs2323514	T	-0.000147449
rs6767324	G	0.000394067
rs4686001	A	-0.000103902
rs9835805	A	0.000532357
rs9853329	G	0.00042317
rs17043997	A	0.000653021
rs17824237	A	-0.000199646
rs17044017	T	7.89327e-05
rs11706631	G	-0.000206717
rs13326481	A	-0.00020901
rs7634355	A	-0.000250233
rs6792387	A	-0.000107217
rs9824458	T	-0.000107894
rs9828567	T	0.000226553
rs9834359	T	-0.000311361
rs9681334	C	-5.86015e-05
rs4558748	C	-5.87932e-05
rs1517378	C	0.000283406
rs11130740	A	0.000305309
rs9834284	G	0.000361785
rs6770246	T	0.000475944
rs6762892	A	0.000487623
rs2323588	C	0.000517179
rs6443017	G	0.000289291
rs2102811	C	0.000334203
rs3941735	C	0.000280017
rs9870341	G	0.000134221
rs1607193	A	-0.00014832
rs9832245	C	-0.00031721
rs1949403	C	-0.000135754
rs1517375	T	-0.000127956
rs6773693	C	7.01326e-05
rs9872579	G	0.000112125
rs908603	A	-0.000733329
rs1013141	A	0.00114275
rs1013140	A	-0.000753243
rs973062	G	-0.000114612
rs7639022	T	0.000270229
rs6792001	A	-0.000590945
rs1517380	T	6.21337e-05
rs925850	A	0.000110639
rs868597	A	0.000210786
rs17234276	C	0.000181652
rs17234297	A	0.000272674
rs1504034	T	0.000281298
rs6443024	C	-0.000345599
rs6443025	G	-0.000161356
rs1504037	G	-0.00015663
rs7624196	A	0.000147699
rs1394150	T	-0.000220164
rs9311801	C	-0.000115628
rs17288044	G	-0.000379407
rs17215895	A	-0.000386488
rs1394151	A	0.000143324
rs1504030	A	0.000112068
rs17234332	G	-0.000206698
rs9820630	C	0.000220302
rs17824392	C	-1.24457e-05
rs10510327	A	0.000465303
rs6789140	A	7.27747e-05
rs17215939	C	-0.000249753
rs6779874	T	-1.10448e-05
rs17288100	A	0.00036677
rs4547687	C	-3.1955e-05
rs12631980	C	-2.97209e-06
rs7617985	T	1.24682e-05
rs7625781	G	9.26137e-06
rs7618286	T	1.11752e-06
rs1355793	G	-2.45496e-05
rs1394157	C	2.33372e-05
rs1504031	A	2.27859e-05
rs1398786	A	1.9132e-05
rs1394156	A	5.37738e-05
rs6790803	T	-0.000115382
rs13059452	A	-0.00033996
rs7648545	A	-0.000346035
rs7651069	T	-0.000349241
rs9813077	A	-0.000103271
rs10866051	C	9.43259e-05
rs6774280	T	-0.000316314
rs9874360	T	0.00015146
rs11715135	G	-9.65897e-05
rs17044412	C	-5.4078e-05
rs1603867	T	2.68447e-05
rs1603866	C	8.77156e-06
rs7649851	T	-5.12557e-05
rs6776326	C	4.02228e-05
rs17044424	T	-9.66135e-05
rs17044432	C	-8.09861e-05
rs4686031	T	-9.81195e-05
rs12485894	C	-8.35849e-05
rs10866056	G	-3.17547e-05
rs13323146	G	5.80016e-05
rs10866057	G	-3.1082e-05
rs2082938	C	5.93839e-05
rs9857224	T	6.0161e-05
rs17272131	T	0.000158195
rs17044473	T	-2.17123e-05
rs7625439	G	-0.000127971
rs3967024	A	0.000117939
rs1595039	C	0.000111632
rs17044537	G	-0.000487981
rs17044540	T	-0.000559577
rs17044542	A	-0.000483443
rs17044561	A	-0.000417827
rs1369621	C	-6.44373e-05
rs2117784	C	0.000242143
rs1595042	C	-5.47147e-06
rs1595043	A	-0.000115362
rs901861	C	6.39913e-06
rs901860	C	1.43852e-06
rs17044618	C	-0.000626074
rs7613956	A	-3.13447e-05
rs17498471	C	0.000265755
rs17044643	A	-0.000447397
rs4686041	T	0.000902559
rs157297	G	0.000115119
rs157298	T	-0.000155507
rs9874119	A	0.000620812
rs6800214	C	0.000340769
rs6806982	T	0.000655777
rs1369623	C	0.000153145
rs17288121	T	0.000406971
rs2217845	A	0.000192589
rs6796561	A	1.42339e-06
rs4368484	G	-0.000468541
rs1435713	T	6.59712e-05
rs9879475	T	0.000206054
rs9311878	C	0.000218764
rs1352400	T	-0.000445342
rs10510333	T	7.58986e-05
rs1488415	A	9.75453e-05
rs4686053	A	0.000312423
rs156167	G	-4.40635e-05
rs474423	C	0.000137905
rs17044849	C	0.000290354
rs13094363	G	6.49009e-05
rs17044860	C	0.000516335
rs9814586	C	6.28745e-05
rs155517	C	-0.000529169
rs156820	T	-0.000239929
rs17288149	A	-5.87027e-05
rs156488	G	-0.000119692
rs17216007	T	-0.000230974
rs17044885	C	0.000220617
rs6799096	G	-8.63916e-05
rs156492	T	0.000138956
rs2124811	A	-3.58861e-05
rs17288177	T	-0.000223438
rs266403	G	-0.000226758
rs1948153	T	-8.13037e-06
rs17216035	C	-7.72685e-05
rs267480	G	-0.000122388
rs267488	C	-0.000103985
rs17824615	G	2.23531e-05
rs266411	A	6.41819e-06
rs17044912	T	0.000429966
rs266413	C	-2.49974e-05
rs266415	T	-3.28958e-08
rs266416	T	3.27841e-05
rs266418	G	9.1859e-05
rs266419	G	-0.000462589
rs7618839	A	-2.08095e-06
rs421183	G	0.000192919
rs421862	A	0.000275983
rs786187	A	0.00030551
rs786185	A	0.000276563
rs171924	G	-0.00024147
rs263726	G	-0.000248576
rs263710	C	-0.000461677
rs263705	A	0.000396707
rs6769829	G	-0.000249952
rs155203	A	-0.000589767
rs17216084	C	-0.000525087
rs17288240	G	-0.000524419
rs17288247	A	-0.000524635
rs9852667	T	9.86416e-05
rs1551524	C	0.000193689
rs2323697	T	0.000192791
rs17288261	T	0.000308765
rs1551521	T	0.000390314
rs6806160	T	0.000390914
rs9834048	T	0.000450497
rs11130989	A	-0.000654769
rs6765007	T	0.000453374
rs17045225	G	0.000639458
rs17824669	T	0.000336037
rs6782309	A	0.000346241
rs2034871	G	-0.00037872
rs10510338	A	0.000873196
rs9880678	G	-0.000643989
rs12330764	A	-0.000745643
rs6783239	C	0.000582645
rs729008	A	-0.000602472
rs1532073	A	0.000337295
rs9857596	T	0.000311368
rs4686070	T	-0.000684355
rs4684534	G	-9.30371e-06
rs17216174	A	-0.000763446
rs9852608	A	-0.000752066
rs2323808	T	0.000220423
rs164730	C	0.000456711
rs7430827	A	-6.17777e-05
rs7637316	A	-8.96093e-05
rs13079323	A	8.82469e-05
rs1499064	A	-3.13261e-05
rs1499065	T	-4.00137e-05
rs17045412	C	0.000430793
rs17288379	C	-7.51671e-05
rs17216244	C	-0.000419255
rs6783622	G	-0.000414915
rs631985	A	0.000581044
rs13326304	T	-0.000471527
rs9876535	A	-0.000507712
rs588554	G	0.000170917
rs9811958	A	-0.000157185
rs6795991	A	0.000507143
rs6802713	G	-2.20023e-05
rs352275	C	0.000586437
rs9843107	G	-0.00047337
rs6796951	C	-0.000168263
rs13316700	T	-0.000165448
rs17045505	A	-6.73736e-05
rs349896	A	0.000170273
rs4686076	T	-0.000166085
rs10490893	A	-0.000483746
rs17045564	T	-0.000453897
rs4684538	G	-0.000429516
rs11719080	C	-0.000452525
rs2022206	T	-0.000176439
rs349902	T	0.000164154
rs9841570	G	-0.000451787
rs1522469	T	-0.00048712
rs1522470	G	-0.000458011
rs17045707	C	0.000408353
rs6787150	G	0.000173486
rs11929315	G	0.000413771
rs6781482	T	0.000416513
rs10490892	G	0.00045973
rs17045781	T	0.000250638
rs4686090	A	-0.000267232
rs9990237	G	0.000419635
rs9311961	T	0.000415743
rs9311962	A	4.90361e-05
rs9817032	C	0.000417851
rs9841193	T	5.71566e-05
rs7374379	C	3.94707e-05
rs9841750	G	-0.000242984
rs9829430	A	5.94921e-05
rs9834423	A	0.000412214
rs9851886	G	-0.000240296
rs6414456	T	0.000387502
rs17460972	A	4.41145e-05
rs7638636	G	2.47093e-05
rs164336	T	0.000546639
rs462602	T	0.000383019
rs345236	A	0.000411977
rs345235	G	-0.000112676
rs345233	T	-0.000239083
rs164030	C	0.000423671
rs163967	C	0.000493054
rs238362	A	0.000474987
rs163966	G	0.000429594
rs12638623	T	0.000339666
rs3912463	T	5.94661e-05
rs2633748	A	0.000178321
rs4686091	C	0.000100258
rs163972	G	7.04281e-05
rs163970	C	0.00063097
rs7645283	C	0.000724692
rs347071	T	-0.000795346
rs378246	C	-0.000751286
rs168324	C	-0.000776003
rs466544	G	-0.000198728
rs467166	A	-0.000192409
rs463149	G	-0.00020244
rs6765699	G	-0.000177178
rs345222	C	-0.000281181
rs10510341	G	-0.000595165
rs163541	T	-0.000591403
rs458351	T	-0.000435619
rs437555	A	-0.000445281
rs342045	A	-7.32806e-05
rs342040	A	-6.88408e-05
rs3749380	C	0.000370049
rs342026	G	0.000548045
rs17046224	A	0.000539848
rs6773334	C	0.000171556
rs17046231	C	0.000499076
rs17046239	C	-0.000730355
rs465152	A	0.000405847
rs12489224	A	0.000183705
rs17046291	C	-6.83771e-05
rs17046322	G	-1.8761e-06
rs9859343	G	0.000561078
rs10490858	T	-0.000707152
rs10490857	A	0.000229673
rs10490856	C	-0.000891376
rs2055321	T	2.39574e-05
rs2116711	G	0.00019597
rs17693618	A	0.00019626
rs339022	G	-0.000325728
rs17693679	G	0.000249659
rs234998	A	-0.000530961
rs339020	G	-0.000523885
rs163326	A	-8.89731e-05
rs163420	T	-7.81413e-05
rs1667850	G	-0.000280494
rs4686102	C	4.14335e-05
rs503616	T	0.00024465
rs17751439	T	0.000120108
rs781393	C	0.000488567
rs484283	C	0.000359287
rs1356268	A	-0.000533425
rs6808554	C	3.94012e-05
rs17752444	A	0.00016089
rs1499161	C	-7.70066e-06
rs338089	G	1.57973e-05
rs1532544	C	-0.000505234
rs11713183	T	-0.000118027
rs7613125	A	0.00011583
rs6771606	T	5.60673e-05
rs10510344	C	0.000121151
rs10514662	G	0.000248681
rs17046730	T	0.000322269
rs2324053	A	0.000121542
rs4686114	T	7.16386e-06
rs4686115	G	3.45671e-05
rs9820417	A	0.000160052
rs17824866	T	0.000132375
rs9311975	C	0.000227189
rs11922265	G	9.78439e-05
rs6777970	G	0.000242437
rs1353831	C	6.10497e-05
rs11919292	T	0.000136427
rs1874965	C	0.000106752
rs12053864	G	0.000172861
rs9856068	C	0.000368149
rs6785425	A	0.00037122
rs6804300	A	0.000700561
rs41534448	A	0.000689051
rs17288498	G	0.000112057
rs17824872	G	0.000119622
rs7646844	G	1.14796e-05
rs11710715	C	0.000100219
rs11131063	G	0.000245526
rs1353828	A	0.000160342
rs6766686	A	-8.56798e-05
rs9880404	C	0.000157757
rs17824908	A	0.000187751
rs9815832	C	0.000128399
rs9819800	C	0.000144578
rs6804466	C	0.000162568
rs6770446	T	0.000114838
rs3828472	A	0.000156618
rs3749450	T	0.000136938
rs3749449	A	0.000115874
rs7624264	A	0.000108093
rs17234983	A	0.000168098
rs6796207	G	0.000125701
rs13323789	T	3.7645e-05
rs17234990	T	0.000128395
rs7617753	C	8.1101e-05
rs7645978	G	0.000418149
rs9814881	A	0.000119643
rs12497688	T	0.000166011
rs9873898	C	0.000132809
rs1400163	G	-0.000332462
rs17824974	C	0.00013146
rs17288561	C	-0.000337576
rs11715681	A	-9.84181e-05
rs6795397	G	-6.80108e-05
rs12715601	G	-6.80182e-05
rs2063880	G	-0.000156603
rs11708019	A	-8.04356e-05
rs7634808	A	-4.09547e-05
rs6768750	A	-7.4327e-05
rs2136152	A	0.000187718
rs908465	T	0.000256123
rs1810320	A	0.000198249
rs870440	T	0.000232992
rs2007029	G	0.000231457
rs7633040	G	0.000227196
rs1605705	G	0.000210102
rs9848006	C	0.000232088
rs7634262	T	0.000210617
rs7610073	G	0.000208675
rs4095095	G	0.00017448
rs6763969	G	0.000287709
rs6443099	T	0.000107404
rs1876614	A	0.000229827
rs12637466	G	4.69043e-05
rs1396402	C	0.000218429
rs6443100	C	-3.79181e-06
rs2291867	G	2.51614e-05
rs41346444	T	1.25474e-05
rs12489404	C	3.52044e-05
rs17047073	A	2.99678e-05
rs17697287	G	0.000140861
rs984123	C	-0.000431624
rs949731	G	0.000159783
rs2136151	C	2.60345e-05
rs1508708	G	9.95895e-05
rs7642946	A	9.50975e-05
rs17697853	C	9.14414e-05
rs9990013	G	9.38131e-05
rs17697928	T	9.40939e-05
rs9867566	C	9.99842e-05
rs9811489	G	9.77092e-05
rs7621633	C	-0.000299693
rs10510359	A	-0.00070922
rs10510360	A	-0.000135044
rs17047149	T	-0.000703904
rs9837019	C	-3.80045e-05
rs17047183	C	-0.000667681
rs989127	T	0.000256931
rs6791111	G	9.98122e-05
rs1396400	G	-0.000663572
rs12491592	C	-0.000653815
rs6781406	A	-0.000754308
rs6443106	T	0.000308948
rs7622749	C	5.07874e-05
rs12487177	T	-0.000308983
rs13080594	C	0.000221681
rs13091584	C	2.40091e-05
rs11719710	C	9.61396e-06
rs1039263	T	1.91415e-06
rs7647276	T	0.00021063
rs7647282	T	0.000214943
rs13071462	C	9.1629e-05
rs7340524	A	7.92455e-05
rs11717750	T	-7.56245e-06
rs1901046	G	-1.51582e-05
rs12487494	G	-0.000127631
rs6443109	G	-0.000133029
rs978826	C	-0.000123531
rs17717959	T	-6.91589e-05
rs6782718	G	-1.13048e-05
rs13096022	A	-2.09367e-05
rs713291	A	-5.13451e-05
rs1868616	A	-0.000175972
rs779714	C	7.04111e-05
rs1391901	G	9.87307e-05
rs752300	C	9.40352e-05
rs10222587	C	1.95952e-05
rs13075794	A	0.000168396
rs13081217	A	0.000243418
rs6766032	G	-0.000409111
rs1450100	T	0.000169975
rs6764561	T	0.000163072
rs3804945	A	0.000206899
rs7641476	C	0.000191348
rs1450097	C	0.000236936
rs4686131	C	0.000130416
rs2122417	C	-0.000346346
rs983255	G	0.00030042
rs17047503	G	-6.33762e-05
rs6778646	C	0.000168907
rs756084	G	-9.72468e-05
rs1106486	C	0.000180745
rs965595	G	-0.000225315
rs9882278	T	-7.39404e-05
rs9819987	G	-6.50302e-05
rs779751	T	0.000165363
rs3804928	C	-0.00010905
rs779748	A	-6.62482e-05
rs779746	T	-9.27354e-05
rs3804925	G	-0.00024051
rs779741	C	0.000106984
rs779737	T	0.000179868
rs779719	A	0.000197822
rs17665113	T	6.34389e-05
rs1965222	C	7.89165e-05
rs3804908	G	0.000101413
rs7614915	C	-0.000175182
rs1485175	T	-0.000122309
rs1485174	G	-0.000243296
rs1485172	T	-0.000103428
rs9826424	C	9.4335e-05
rs3804906	C	8.6671e-05
rs3804904	G	9.63543e-05
rs3792460	T	9.0684e-05
rs11717471	T	-0.000218912
rs4143516	T	-0.000216333
rs1872400	T	-9.25087e-05
rs3804896	G	8.15962e-05
rs10510368	C	-0.00026728
rs6766742	T	-1.49042e-05
rs3804880	C	-6.59284e-05
rs10510369	C	-0.0002029
rs1485171	C	-0.000224257
rs17047734	G	-0.000185988
rs12107224	C	6.82779e-05
rs1485167	T	0.000225362
rs3804869	A	0.000171121
rs6799329	A	-1.27083e-05
rs3804867	C	0.000166708
rs9311994	T	0.000161417
rs9860274	C	-5.48459e-05
rs6443118	C	-5.62097e-05
rs3864067	A	-4.0367e-05
rs7612048	G	-1.71284e-05
rs17047754	C	3.66886e-05
rs3804859	G	0.000243883
rs3804857	A	0.000287528
rs9816982	C	-4.31506e-05
rs17724000	G	0.000260808
rs1872397	A	0.00023985
rs1872396	A	0.000244948
rs1872394	T	-1.68816e-05
rs9819314	A	-3.82249e-05
rs3912449	G	0.00023588
rs11918634	A	-1.49099e-05
rs3864074	G	2.27234e-06
rs9870241	C	-0.000316275
rs41361551	C	-0.000357562
rs3804843	G	-0.000255612
rs329038	G	0.0002461
rs162810	A	0.000301135
rs162808	C	0.000252209
rs9860395	T	-0.000250002
rs162805	T	0.000414592
rs162802	T	-0.000242954
rs2280739	G	-6.40838e-05
rs162800	T	0.000206895
rs3828424	C	0.000172528
rs162784	A	-9.16804e-05
rs1354404	T	-7.97332e-06
rs1354405	G	-3.16476e-06
rs162779	T	-0.000200722
rs9870224	C	0.000218589
rs162777	C	9.20516e-06
rs162772	T	9.68525e-05
rs3864077	C	3.43114e-05
rs162209	G	-0.000107564
rs10510371	C	0.00118605
rs329044	A	0.000636924
rs1504047	T	8.47233e-05
rs329043	C	0.000119703
rs3804822	C	-0.000167367
rs332938	T	6.53438e-06
rs332936	A	1.51575e-06
rs3804820	A	-0.000171131
rs1354407	A	0.000132182
rs1857697	T	0.000130677
rs162723	T	-0.000281028
rs162722	C	0.000233908
rs161887	A	3.37215e-05
rs11929494	T	9.67693e-05
rs17047874	A	-0.000198953
rs11719476	C	-0.000255281
rs3804807	G	1.01277e-05
rs17047886	T	2.40505e-05
rs1352411	C	-0.000322539
rs2062849	G	-0.000304633
rs1027527	A	-0.000325828
rs1020102	G	-0.000292787
rs725382	A	-0.000179522
rs6443123	C	-0.000163962
rs6443125	C	-0.000227152
rs45840	T	0.000168198
rs161445	C	0.000167035
rs9814244	T	-0.000493999
rs161450	A	0.000148603
rs161923	C	0.00027731
rs161925	T	-2.29776e-05
rs2174263	C	-0.000791211
rs161454	G	0.000281916
rs161927	G	0.000264637
rs17047967	A	0.000300832
rs9815643	C	0.000420577
rs1488472	G	-9.05726e-05
rs17677071	T	0.000143142
rs17677139	A	0.000173131
rs11917811	T	0.000165083
rs4585183	C	0.000159765
rs11929615	C	0.000146129
rs11921735	G	0.000149541
rs17048002	A	-1.64772e-05
rs161894	G	0.000101204
rs17048003	C	-7.65656e-06
rs161899	G	0.000869324
rs4564969	G	5.54877e-06
rs161907	C	0.000108664
rs162707	A	0.000112927
rs162709	C	0.000149527
rs162713	A	0.000145962
rs9883082	C	-0.000138782
rs17048056	G	-0.000149093
rs453488	C	0.000626067
rs2324413	T	-0.000179068
rs2160954	A	-0.000170499
rs2875342	T	-0.00016965
rs901875	A	-0.000232737
rs2324415	T	-0.000219124
rs373953	T	0.000624018
rs399150	T	7.41873e-05
rs370017	A	0.000153293
rs391664	G	9.29341e-05
rs7629975	G	-0.000142145
rs326419	G	0.00062826
rs326417	C	0.000533293
rs11718722	T	8.56612e-05
rs11719723	T	8.16614e-05
rs4684558	G	6.7674e-05
rs13323237	C	-0.000185152
rs17740513	G	6.7894e-05
rs9311998	G	-0.000182022
rs326414	T	0.000187473
rs1825926	C	0.000376599
rs1386987	G	-0.000178079
rs9867817	C	-0.000186315
rs11720252	C	3.5816e-05
rs1488496	T	0.000241439
rs365016	A	0.000188352
rs414989	G	0.000163599
rs450138	C	0.000158137
rs374646	T	0.000164199
rs9838153	G	0.000184297
rs415956	T	-0.000117981
rs438386	C	-0.000124663
rs397864	G	0.000211162
rs13068706	C	0.000551629
rs418415	C	-0.000104544
rs4686174	C	8.56498e-07
rs1074506	G	0.00021659
rs6776608	A	0.000310589
rs423529	A	-0.000132326
rs17048279	T	-4.93386e-05
rs495502	T	-0.000129192
rs400199	C	-0.000141299
rs6443137	G	-6.81153e-05
rs6797331	C	-6.89921e-05
rs6443139	C	0.000160762
rs6806263	G	-6.1421e-05
rs7652461	G	0.000530228
rs7644832	T	0.000531019
rs2054884	C	0.000165016
rs1386984	C	-5.65722e-05
rs1488487	T	-4.22056e-05
rs6764732	T	0.000540662
rs1488485	T	0.000139681
rs6776879	G	-5.23156e-05
rs6802222	C	0.000144806
rs11717029	G	-3.70578e-05
rs9312000	C	0.000138972
rs2046710	T	-2.99738e-05
rs981201	C	0.000144281
rs17825275	C	0.000521916
rs9850180	A	-4.55727e-05
rs4686194	G	1.00133e-06
rs3919962	A	2.28346e-05
rs6803927	G	4.33636e-05
rs6782967	C	0.000149726
rs10510378	T	0.000254142
rs17048368	G	-0.000152737
rs4686197	C	7.51107e-05
rs1488484	T	0.000178903
rs17743487	G	0.000251552
rs9873903	T	7.68242e-05
rs955639	T	0.000140209
rs4591494	T	-0.000151704
rs9824002	A	-4.5677e-05
rs9815517	C	9.89929e-05
rs6443145	C	5.0768e-05
rs9850126	T	0.00025892
rs12495367	G	8.59068e-05
rs12492505	A	0.000259314
rs9872473	G	-0.000303135
rs7624284	T	-0.000145933
rs7624374	T	-0.00014555
rs4686203	G	-0.00017466
rs9846963	C	0.000116731
rs10510382	T	0.000293166
rs6785352	A	-0.000127308
rs4686205	T	0.000126752
rs6443147	A	-0.000123706
rs17048457	T	-0.000344421
rs17048460	G	4.01941e-05
rs9985243	C	0.000344277
rs17048464	C	5.073e-05
rs1385436	T	-6.60818e-05
rs13072052	T	-0.000330288
rs6784738	T	-9.67563e-05
rs6793461	G	-1.64795e-05
rs17048476	G	-0.000133231
rs9858998	A	-0.000477939
rs9859247	A	7.56218e-05
rs1485160	C	0.000585623
rs17048485	A	0.000500844
rs3906023	C	-3.05457e-05
rs9834849	T	4.08882e-05
rs4525845	A	-0.000123087
rs516334	T	0.000190059
rs492476	A	-0.000201576
rs493896	C	-0.000101279
rs7627136	A	-6.79888e-05
rs4420851	A	-0.000200573
rs1488342	G	-8.71282e-05
rs547906	T	-5.00862e-05
rs511731	A	0.000539759
rs3856896	C	0.000281308
rs12632517	C	-0.000228462
rs4515036	T	0.00020902
rs2633640	T	0.000187605
rs1610182	C	0.000199003
rs7632952	A	-0.000161324
rs1710982	G	-0.000153048
rs9826025	G	0.000192686
rs9833779	T	0.000216467
rs527498	G	-0.000332175
rs9312003	A	0.000300494
rs13317787	C	-0.000635723
rs1872995	A	0.000385918
rs9844587	C	-0.000434571
rs13097609	A	0.000453015
rs1878175	G	0.000109735
rs2675248	C	2.78566e-05
rs2729673	T	0.000420937
rs2675255	A	0.00014222
rs6803586	C	-0.000137078
rs4684581	A	-0.000138677
rs4684582	A	-0.000136263
rs500607	C	0.000166471
rs502410	C	0.000180823
rs11715664	T	-0.000196078
rs534379	T	-0.00016243
rs465632	C	0.00015714
rs458458	C	0.000169495
rs466203	A	0.00016315
rs456808	A	0.000162893
rs6789772	T	-8.07412e-05
rs431005	T	-0.000184937
rs13061566	T	-9.44461e-05
rs320067	G	0.00018688
rs9681162	T	-0.000169833
rs17048751	T	-5.64127e-05
rs17048754	T	-4.62337e-05
rs17048756	C	-0.000165358
rs223305	T	-0.000203816
rs503226	A	0.000207577
rs523837	C	0.000188579
rs619481	A	0.000184706
rs13318406	C	-4.67794e-05
rs13073904	T	0.000116177
rs4686232	C	-8.05003e-05
rs4684589	G	0.000169437
rs9868853	T	0.000184979
rs1488793	C	3.97151e-05
rs17048839	C	-4.95682e-05
rs1817709	G	2.46337e-05
rs1906546	C	1.85448e-05
rs1817710	C	1.64072e-05
rs12487302	G	7.90607e-06
rs6774769	C	1.58881e-05
rs9866825	A	1.35076e-05
rs10510388	A	-4.04092e-05
rs17048855	G	-9.06923e-05
rs6443176	T	-1.05664e-06
rs1873029	G	0.00015473
rs984475	C	7.73189e-05
rs2046745	C	7.51514e-05
rs2046744	T	0.000158052
rs1545998	G	7.93894e-05
rs1545997	T	6.94229e-05
rs1488795	C	0.00013951
rs7622900	G	0.000132613
rs9815582	T	4.23761e-06
rs6799128	A	3.20559e-05
rs6786479	C	4.5866e-05
rs6802060	A	5.6271e-06
rs6774426	T	-2.46197e-05
rs923381	T	0.000176101
rs9312013	C	0.000322016
rs6799462	A	0.000122141
rs17048945	C	-0.000747621
rs6763794	A	2.19909e-05
rs7635918	G	0.000133012
rs901045	A	0.000273846
rs12492127	C	0.000255538
rs6763314	A	-0.000202144
rs9877426	G	-0.000148373
rs359030	T	1.2443e-05
rs359029	C	-8.80786e-05
rs1184435	T	-3.52456e-05
rs358994	T	-7.69509e-05
rs358988	C	-5.38042e-05
rs358985	G	1.10504e-06
rs2648762	T	1.44265e-05
rs2629228	C	-8.55955e-05
rs9824143	T	-0.000206482
rs359000	A	-1.5739e-05
rs358999	T	-9.19444e-05
rs1994268	T	-2.08738e-05
rs17049076	A	-0.000190662
rs6807797	A	-3.35316e-05
rs359040	A	-0.000188234
rs359038	G	-0.000133941
rs1161171	C	-0.000149917
rs359025	T	-0.000143473
rs359024	G	-0.000134281
rs359018	A	-0.000149758
rs2648750	T	-0.000177509
rs359033	A	-0.000155073
rs359032	C	-0.000199668
rs1018114	A	-3.87577e-05
rs359009	T	0.00014109
rs359006	C	0.00028401
rs359005	C	0.00029686
rs13100943	C	-0.000448822
rs13084939	T	-0.000442948
rs11715302	G	-0.000182356
rs13097048	T	-0.000385452
rs358281	G	0.000315832
rs1695564	A	-0.000254028
rs6806219	C	-0.000353907
rs358273	T	0.000311482
rs358271	T	0.000312897
rs358270	G	0.000280885
rs17049160	C	-5.84196e-07
rs17049161	G	-9.29491e-05
rs1449345	G	1.93948e-05
rs6443190	C	8.32107e-06
rs17049172	C	-5.19357e-05
rs17049174	G	-4.15602e-05
rs7611030	A	7.67767e-05
rs9864415	G	4.30126e-05
rs10866089	C	7.69042e-05
rs6777857	C	3.3828e-05
rs6770049	C	4.08158e-05
rs17049184	C	7.25628e-07
rs10510390	A	-3.64196e-05
rs9811322	T	7.40876e-05
rs7647092	A	0.000149823
rs7642129	C	0.000103287
rs6793940	C	4.35181e-05
rs17049214	C	0.000438168
rs12485277	A	-4.75534e-05
rs17049223	A	1.43592e-05
rs17049231	A	-0.000423364
rs17049233	T	-0.000426123
rs7616573	G	0.000122747
rs9312024	T	2.21814e-05
rs1947220	A	3.45376e-05
rs1493588	T	0.000101748
rs1562687	T	4.46306e-05
rs17784233	G	9.17085e-05
rs9810512	A	8.08021e-05
rs9831647	G	2.37718e-05
rs931517	G	7.17984e-05
rs6801316	T	-5.76125e-05
rs6795922	C	0.000390968
rs41378247	G	0.000160626
rs10510392	T	0.000393196
rs6784926	G	4.36514e-07
rs9312025	T	0.00016196
rs1545416	G	0.000214419
rs1971884	T	0.000378746
rs1971883	G	0.000370603
rs7653602	G	8.74438e-05
rs6797307	T	-2.33603e-05
rs9820959	A	-1.0341e-05
rs1876611	C	8.42201e-05
rs17049256	T	5.69794e-05
rs4686267	A	0.000110182
rs17728877	A	0.000114146
rs181419	G	-9.49405e-05
rs355134	A	1.49356e-05
rs164965	T	-9.25904e-05
rs164966	G	9.65967e-06
rs15734	A	9.18482e-06
rs165172	T	1.32371e-05
rs165174	C	-8.01273e-05
rs165176	A	7.70978e-06
rs11131135	A	9.47338e-05
rs11131136	A	9.59549e-05
rs355136	C	-7.54077e-05
rs7635151	A	0.000101099
rs355137	G	-7.40707e-05
rs956377	A	0.00010238
rs355142	C	-7.73042e-05
rs11131137	G	9.30599e-05
rs7622650	C	0.000102294
rs4686274	G	0.000233654
rs355127	T	-0.000253593
rs9864298	G	-0.000238232
rs415926	C	-0.000177314
rs371734	C	-0.000287915
rs1703132	T	-0.000273406
rs9878578	G	6.30765e-05
rs9878735	G	8.91572e-06
rs903115	A	-2.98196e-05
rs1965975	G	-4.06167e-05
rs11131140	T	-0.000178025
rs11131141	G	0.00132361
rs84141	A	-0.000139814
rs909302	C	-0.000243003
rs926147	G	-0.000199048
rs370508	A	-0.000137068
rs6795577	G	8.3728e-05
rs412508	A	-0.00010469
rs17049426	T	7.75143e-05
rs17049436	T	-3.2179e-05
rs2172557	C	5.1872e-05
rs11916383	C	0.000134113
rs1471970	A	3.33862e-06
rs11914885	A	-9.23303e-05
rs2270463	G	-0.000345708
rs17297803	A	-0.000225343
rs13078112	A	-0.000394075
rs13060135	G	-0.000378504
rs7632287	G	-7.32851e-05
rs2324728	C	-5.64645e-05
rs9872310	A	-0.000301866
rs11706648	A	-0.000271658
rs237888	T	0.00044736
rs2268491	C	-0.000633199
rs2254295	T	-0.000701655
rs2268495	G	-0.000192548
rs237899	G	0.000164974
rs237900	G	0.000178234
rs237902	G	0.00040979
rs2301261	C	-0.000972709
rs17049528	G	-0.00102395
rs6777726	G	-0.0011998
rs17049532	T	-0.000602901
rs237923	G	0.000238342
rs75775	T	0.000233576
rs9860869	T	-0.000221719
rs237924	T	0.000238352
rs237925	A	0.00017904
rs443537	A	0.000180151
rs17049552	G	-0.000353393
rs2287580	G	-0.000411007
rs9844525	G	-0.00044354
rs7431521	C	-0.000518144
rs9838037	A	-0.000585925
rs1643021	G	0.000229075
rs2270466	C	0.00044267
rs1714302	T	0.000232971
rs1714303	G	0.000147741
rs1386976	T	0.000225279
rs2270467	C	0.000187231
rs345067	T	0.000100114
rs2270469	G	-3.97367e-05
rs2241330	T	-2.47343e-05
rs173182	T	0.000124305
rs2160998	T	0.000165739
rs7653030	G	0.000179637
rs6443213	A	0.000180997
rs124844	A	0.000100761
rs83622	T	0.000149416
rs11712906	T	-0.00011671
rs2270474	T	-0.000229111
rs2270475	A	-0.000235004
rs7615763	T	-0.000265032
rs9867782	G	-9.04047e-05
rs12185964	C	-0.00034704
rs13070119	A	-0.000393001
rs17049652	G	0.000306615
rs7634338	T	-0.000461877
rs741551	C	-0.000467304
rs17049660	G	0.00043324
rs11717386	C	-8.94151e-05
rs12632905	G	0.000334799
rs11706378	C	-0.000163398
rs9816708	C	0.000229481
rs6800043	C	0.000349611
rs4686313	T	0.000472624
rs10510394	C	0.000463006
rs998106	A	-0.000475015
rs17734025	T	-0.000515287
rs250394	T	-0.000157957
rs250395	T	-0.000181572
rs250396	A	-0.000180865
rs250400	T	-0.000217734
rs250401	C	-0.000233176
rs250403	G	-0.000220243
rs250404	T	-0.000237498
rs376167	G	-0.000264584
rs656626	A	-0.000229757
rs607531	C	-0.000132025
rs658339	A	0.000435991
rs671237	C	-0.000135871
rs673997	C	-0.000222379
rs6763823	G	-1.36969e-05
rs688523	G	-0.000313696
rs193922	C	-0.000247321
rs11711315	C	7.21844e-05
rs17049733	T	7.2109e-05
rs547904	A	-0.000192666
rs12634396	C	7.38443e-05
rs615780	T	-0.000192356
rs341783	A	-0.000228515
rs341782	A	-0.000192606
rs341779	G	-0.000216143
rs372806	C	-0.000188363
rs430781	T	-0.000224041
rs373572	C	-0.000188702
rs589320	C	-0.000175244
rs589301	T	-0.000181092
rs575559	C	-0.000141669
rs574776	A	-0.000208557
rs564032	A	-0.000220809
rs500938	A	-0.000187689
rs629875	G	-0.000195187
rs367621	T	-0.000199658
rs408483	A	-0.000191083
rs374679	C	-0.000202339
rs447423	G	-0.000179351
rs11709327	C	6.134e-05
rs341772	C	-0.000217864
rs341769	C	-0.000136813
rs385253	C	0.000212501
rs683894	T	-0.000208468
rs689296	C	-0.000211815
rs11719775	A	0.000270969
rs11711789	C	8.83912e-05
rs13088787	G	0.000131893
rs648153	A	-0.000217099
rs615967	C	-0.000253675
rs604092	C	-0.000176979
rs571172	T	-0.000242815
rs17049873	C	9.09628e-05
rs17736318	G	4.26194e-05
rs628254	C	2.814e-05
rs2324710	G	2.65665e-05
rs6784767	G	2.53282e-05
rs1043951	A	-4.0757e-05
rs486012	T	7.81027e-05
rs666743	T	3.10538e-05
rs571701	T	7.37036e-05
rs12486234	C	-9.92945e-05
rs341794	A	4.19866e-05
rs1161765	A	9.61272e-05
rs341788	C	5.75521e-05
rs932146	C	-6.07159e-05
rs2908	C	-8.93046e-05
rs1533000	A	-7.53683e-05
rs399747	G	8.37401e-05
rs9874679	A	-0.000156193
rs421041	T	-8.51397e-05
rs1703128	T	0.000158323
rs1703127	A	0.00015722
rs2252592	G	0.000159487
rs416685	A	-6.92815e-05
rs504153	C	0.000136015
rs370526	T	-3.96427e-05
rs581271	C	-6.71568e-05
rs1513315	T	0.000200304
rs6777129	T	5.77974e-05
rs6762129	C	6.911e-05
rs3755784	G	2.72368e-05
rs3732977	T	-0.000159018
rs17049971	G	-0.000784606
rs867528	A	-0.000615717
rs884237	T	-0.000602413
rs2013408	C	-0.000609667
rs2670008	A	0.00014144
rs2292250	A	-0.000600069
rs2662090	T	-3.25544e-05
rs12490747	G	0.000304441
rs17049997	T	-0.000742713
rs2664098	G	-0.000482386
rs2664096	C	-0.000498187
rs6443220	T	2.14032e-05
rs6784852	A	9.34339e-05
rs6787607	T	6.54239e-05
rs17050001	T	2.9771e-05
rs1543144	G	-0.000440266
rs13094661	A	-0.000355667
rs6793348	T	-0.000217986
rs9825026	A	2.74722e-05
rs2664088	A	2.71295e-05
rs530814	T	9.25762e-06
rs531719	T	1.29012e-05
rs417928	A	-0.000142844
rs487794	A	-0.00014786
rs386423	C	-0.00011287
rs434766	T	-0.000149697
rs382500	C	-1.46402e-05
rs372576	T	0.000117553
rs17050037	T	-0.000524986
rs17050039	A	-0.000509109
rs17050048	G	0.00131284
rs2664122	A	-5.02726e-05
rs6781236	G	0.000229109
rs6443222	C	0.000252383
rs2668347	G	-0.000257616
rs9853191	G	0.000429466
rs1300250	A	-0.000111718
rs2675188	A	-0.000292035
rs2675186	T	-0.000150334
rs2543499	A	-0.000152487
rs2675185	T	-0.00015517
rs1186287	A	-0.000103429
rs986119	A	-0.000106997
rs400052	C	-7.78088e-05
rs422810	A	-6.98486e-05
rs452714	T	-2.56573e-05
rs730901	G	-0.000259957
rs1516301	C	0.000253472
rs10490819	G	-0.000156636
rs10490820	G	-0.000189206
rs2324707	C	-0.000108959
rs1162432	G	0.000175887
rs1710903	T	0.000179725
rs1154398	A	0.000189289
rs4108605	C	-0.000113552
rs2675176	C	-0.000106151
rs2016998	T	-0.000117342
rs1400157	T	0.000432252
rs17050187	C	-0.000638524
rs1154399	C	0.000321449
rs2700326	C	6.10305e-05
rs9845704	A	0.000139834
rs2700325	C	0.000212171
rs9853725	T	0.000140065
rs1162705	C	2.32536e-06
rs1162704	G	0.000106837
rs2700324	T	0.000240091
rs938116	T	2.14566e-05
rs1877380	C	0.000384935
rs4684630	C	2.58373e-05
rs9825800	T	3.91615e-05
rs2137216	T	0.000384501
rs17744749	A	0.000485238
rs2648521	C	0.000331347
rs1512053	G	0.000381423
rs9861610	T	-6.81896e-05
rs4686338	G	0.000312826
rs2600163	G	-0.000175341
rs2600164	A	-0.00019212
rs13063276	C	0.000411959
rs2324763	A	0.000423903
rs2600165	G	-0.000166003
rs17050210	T	0.000258033
rs12631463	C	0.000237715
rs13089470	G	0.000250414
rs4684637	C	0.0003176
rs7636823	T	0.000286327
rs4686339	C	0.000210982
rs17050220	C	-3.29306e-05
rs17050221	C	7.98672e-05
rs2648559	G	-6.1433e-05
rs3852050	G	-0.000261761
rs10510397	A	4.42642e-05
rs9835965	G	-4.75146e-05
rs2324797	T	-7.57069e-05
rs17050232	A	-0.000222022
rs3930151	T	5.75517e-05
rs10510398	T	7.70645e-05
rs17802367	G	0.000331517
rs2728944	G	-5.9606e-05
rs17050255	C	0.000183521
rs2596929	T	6.03632e-05
rs2648545	T	-0.000192641
rs2728936	G	-0.000173382
rs13068999	G	0.000271613
rs9843781	T	0.000346927
rs2258768	G	-0.00026244
rs2728949	G	-0.000262633
rs1054975	T	-0.000263245
rs2648536	T	-0.00026312
rs2255558	C	-0.000284469
rs2728945	A	-8.65881e-05
rs2596917	C	0.000325321
rs2648550	G	-8.66911e-05
rs2600193	A	-0.000296353
rs1129174	G	9.06427e-05
rs2600186	T	-0.000297096
rs1047916	T	-0.000321743
rs2596914	C	-0.000321951
rs2600184	T	-0.000304274
rs2600183	C	-0.000299336
rs904467	G	-0.000100099
rs7613389	A	0.000293179
rs3912330	A	0.000385266
rs17050340	T	0.000266893
rs2596937	T	0.000240326
rs17050346	A	0.000330585
rs2258735	T	-0.00030927
rs3898760	C	0.000270195
rs7617427	A	0.000210259
rs11927495	A	0.000284387
rs17050383	G	0.000254835
rs3915844	G	0.00029609
rs17747739	C	0.000344473
rs2279440	C	0.000278798
rs7642020	T	0.000347288
rs17050392	G	0.000379322
rs17050395	A	0.000293951
rs2596936	C	1.71636e-05
rs2648419	A	-0.0004385
rs2648418	C	-0.000494669
rs2648417	T	6.6562e-05
rs6807946	T	-0.000184178
rs9818611	C	-0.000135431
rs7614081	T	-0.000138839
rs2633770	C	-0.000131488
rs9846242	A	-0.0001339
rs2259100	T	-4.99711e-05
rs2259098	G	-0.000127761
rs2633777	A	0.000487955
rs28399326	C	2.90982e-05
rs2542361	A	1.41428e-05
rs2648380	C	-0.000118079
rs9840272	A	-0.000112738
rs2648371	G	-0.000132069
rs2648573	C	-0.000132062
rs7645857	A	0.000150756
rs1990772	C	0.000283253
rs12487333	C	0.000281384
rs6443251	T	0.000253155
rs1558893	A	0.000269351
rs6797473	G	0.000260628
rs7618981	G	5.03714e-05
rs9829107	C	9.13928e-05
rs3868041	A	-9.77666e-05
rs12493353	T	-9.42302e-05
rs4686369	G	-6.71269e-05
rs41278545	A	-0.000871868
rs3868042	G	-0.000102307
rs9985277	C	0.000366475
rs17050518	T	-9.1338e-05
rs4684652	A	-7.57866e-05
rs7615134	A	-8.18265e-05
rs11131183	G	-5.95846e-05
rs9859728	A	-0.000154039
rs9845191	C	-0.00013505
rs6795630	G	-7.59558e-05
rs41380946	G	0.000282033
rs468056	A	0.000143463
rs159146	G	0.000259699
rs159159	A	0.000240209
rs17050540	C	4.16273e-05
rs17050543	C	6.55724e-05
rs2304277	G	1.99736e-05
rs293796	T	0.000532914
rs6443264	T	1.62412e-05
rs6809452	G	-2.16991e-06
rs6443265	C	0.000172327
rs9841674	T	0.000125111
rs293784	G	0.000147254
rs3872718	C	1.85734e-05
rs293790	A	9.50988e-05
rs6774930	C	0.000145918
rs6443266	A	0.000138812
rs4686374	G	-0.000122683
rs11708462	A	0.000130111
rs7652460	A	0.000610653
rs3806667	G	0.000603825
rs3806666	T	0.000587186
rs6773564	G	0.000357993
rs6787367	G	0.000354444
rs3732527	C	0.000423375
rs12490900	A	0.000487169
rs9879307	C	0.000318641
rs2290305	T	0.000340539
rs9834636	A	0.000326984
rs9835288	A	0.000320638
rs1057278	G	0.000142801
rs4686377	G	-0.000175337
rs3856908	G	-5.90948e-06
rs2479	A	-0.000192094
rs17222536	G	0.000464287
rs7349465	C	0.000437749
rs391709	C	-0.000206028
rs462378	G	-0.000183118
rs11918795	A	1.3929e-05
rs11922283	G	2.14249e-05
rs279554	A	-0.000117153
rs279553	T	-0.000126735
rs279543	A	-9.77258e-05
rs33970214	G	7.55882e-05
rs11706730	G	3.81892e-05
rs12053867	G	3.66537e-05
rs395042	C	-0.000101094
rs279588	G	-8.15535e-05
rs279576	A	-6.9533e-05
rs172155	G	-7.20946e-05
rs188090	A	-8.16967e-05
rs279572	A	-6.86685e-05
rs279571	T	-5.13384e-05
rs455863	G	-6.59113e-05
rs376511	A	6.5463e-05
rs7627880	A	0.000151512
rs6800204	A	-0.000104561
rs3846167	T	-9.17823e-05
rs6764807	T	-9.89616e-05
rs17050660	C	-0.000226896
rs4488814	T	-0.000119551
rs6768339	A	-0.000141878
rs6443275	G	-0.000143137
rs13063929	T	-0.00023692
rs3732968	A	-0.00024095
rs3732967	T	-0.000231612
rs3732966	C	-0.000230349
rs13096737	A	-0.00036841
rs7633769	C	-0.000230498
rs3755783	A	-0.000262469
rs13089863	T	-0.000287614
rs17050699	G	-0.000246048
rs13066757	C	-0.000260113
rs17050704	T	-0.000136295
rs2272120	C	-0.000135912
rs7638846	A	-0.000152788
rs7648104	C	-0.000199391
rs17032278	A	-0.000200325
rs6442147	A	-0.000180376
rs7631678	T	-0.000198711
rs7637888	T	-0.000199714
rs9875081	G	-0.000195312
rs17032295	G	-0.000194674
rs17032299	C	-0.000194574
rs7615646	A	-0.00023224
rs6781811	C	-0.000183593
rs6442150	T	-0.000207207
rs6789156	G	-0.000198396
rs6791810	C	-0.000189259
rs13319597	G	-0.000193641
rs34632086	T	-0.000208511
rs9849434	G	-0.000189678
rs9811771	A	-0.000183952
rs12374115	C	-0.00015764
rs1552244	A	-0.000182581
rs2272125	T	-0.000195085
rs2272124	T	-0.000194238
rs2272123	G	-0.000211713
rs7647987	A	-0.000194217
rs9862958	G	0.000415801
rs6792811	A	9.06358e-05
rs3172417	C	0.00014541
rs12152512	C	-0.000193637
rs7652935	T	-0.00019161
rs41520445	G	-0.000189618
rs17032396	G	-0.000180424
rs6764068	A	-0.000188501
rs3774208	T	0.000116583
rs6783705	A	0.00013307
rs6785976	T	0.000119674
rs6442154	T	0.000132568
rs6797536	A	0.000134524
rs3894321	T	0.000135068
rs17032440	G	0.000171039
rs3843008	G	0.000126876
rs265318	C	-5.31644e-05
rs713024	A	-7.33209e-05
rs779803	G	1.91468e-05
rs779805	G	4.72735e-05
rs779812	A	-8.71134e-05
rs1681660	T	-0.000102897
rs1642742	G	4.26228e-05
rs166538	C	4.46469e-05
rs388600	C	-8.57021e-05
rs3844278	C	0.000137134
rs3844279	T	0.000146624
rs3844280	C	0.000129821
rs708030	C	7.02657e-06
rs2306696	T	0.000238265
rs1177614	G	-4.35346e-05
rs263408	G	-0.000181594
rs263412	A	-0.000247383
rs696320	G	-3.03515e-05
rs380545	C	-4.99564e-06
rs17032554	G	0.000365816
rs708033	T	-4.72606e-05
rs7373858	G	7.48789e-05
rs11465886	A	0.000664599
rs459864	A	-0.000125892
rs11465897	C	-9.77045e-05
rs6442161	C	8.53125e-05
rs2302862	T	1.42733e-05
rs11465901	C	0.000594233
rs6804954	G	9.56274e-05
rs6780464	A	5.17433e-06
rs813591	C	0.000179934
rs779905	C	0.000191386
rs778041	T	0.000213368
rs776514	T	0.000218264
rs11926277	G	0.000108141
rs11706450	T	8.4339e-05
rs11711184	A	7.26478e-05
rs778044	C	0.000196315
rs2270452	C	1.15834e-05
rs2270454	C	0.000287588
rs11707074	C	1.26857e-05
rs2241312	A	-6.32838e-05
rs2241314	A	0.000303246
rs394558	G	5.41896e-05
rs1642974	A	0.000116539
rs242376	A	4.0679e-05
rs2270455	T	1.13606e-05
rs715827	A	0.000229146
rs2075352	C	0.000113075
rs164938	G	0.000112642
rs2075355	A	-1.95701e-05
rs514658	C	-6.59917e-06
rs2072578	T	5.75208e-05
rs17032621	A	0.000220542
rs171336	T	0.000308593
rs11718213	A	6.29967e-05
rs171407	G	0.000247774
rs42451	C	-6.50449e-06
rs696217	G	0.000393529
rs1617161	C	5.49871e-05
rs12630739	A	-0.000163958
rs703916	G	1.57889e-05
rs696220	G	-5.94023e-05
rs40515	C	0.000149303
rs697231	G	7.92413e-05
rs154235	G	1.30144e-05
rs35668	G	-8.81205e-06
rs6795613	T	0.000283866
rs35671	C	0.00010131
rs154237	A	-0.000112268
rs28349	A	-0.000101986
rs9861455	A	0.000192067
rs3209637	G	-0.000211518
rs1719571	A	8.97122e-05
rs2276796	G	-0.000536636
rs27667	G	0.000121847
rs697972	G	-2.31109e-05
rs697973	G	-2.53434e-05
rs703913	G	-0.000168262
rs33268	C	-0.000150683
rs39640	G	-0.000176646
rs187675	C	-0.000195687
rs775020	C	-0.000233511
rs775023	G	-0.000264409
rs2289272	G	-0.000627158
rs2289273	G	-0.000223149
rs13100027	C	-0.000438207
rs9848713	T	0.000183871
rs1837180	T	0.000193042
rs725027	C	0.00019761
rs2075315	A	0.000760147
rs4040528	T	0.000196308
rs7646664	C	0.00029461
rs3774161	C	-0.000400501
rs6784621	C	0.000432654
rs34913	T	0.000287871
rs34914	C	0.000273495
rs34915	A	0.000277202
rs34917	A	0.000292903
rs3774146	T	8.71658e-05
rs719318	T	-0.000254795
rs39667	C	-0.000426677
rs17603886	C	-2.01974e-05
rs34864	C	-0.000517967
rs34866	C	-0.000332282
rs34867	C	-0.000324297
rs1071871	G	-0.000293433
rs714737	G	-0.000108176
rs655553	T	-0.000828336
rs520006	G	-0.000492791
rs688331	G	-0.000812766
rs13323090	C	0.000173276
rs10490817	C	0.000657808
rs17032929	C	0.000166797
rs1009825	T	-0.00044351
rs6774902	G	0.000226971
rs34880	C	-0.000449547
rs2111751	C	0.000393895
rs7623572	C	0.000471609
rs1014699	T	0.000471696
rs34881	T	-0.000471323
rs34884	T	-5.82403e-05
rs735931	A	7.25205e-05
rs28280	A	-0.000161032
rs2430890	C	-0.000101723
rs573833	T	5.36824e-05
rs6807064	C	0.000116997
rs9873870	C	0.000123938
rs2099640	T	0.000253213
rs7629412	C	-0.000654161
rs7629702	C	0.000564214
rs4684704	C	0.000108721
rs882527	A	9.32779e-05
rs4684042	A	-0.000525257
rs4501094	A	9.3653e-05
rs6442178	T	-0.000353312
rs4470492	T	-0.000410891
rs754354	A	5.22027e-05
rs6808128	A	-0.000314554
rs13316275	G	-0.000125697
rs17033062	C	-0.000683198
rs754016	C	-3.09788e-07
rs6804266	G	-4.6502e-05
rs6796050	C	0.000120522
rs17509502	C	0.00016152
rs4234502	A	0.000188299
rs11922709	C	0.00028253
rs12634836	C	-0.000824905
rs7629381	A	5.90844e-05
rs11914694	C	-0.000831568
rs11709049	T	0.000151867
rs9829797	T	0.000124086
rs4684717	T	-0.000161886
rs7613069	A	0.000154798
rs11920105	G	-0.00035623
rs4298028	T	6.87331e-05
rs12485425	A	-7.93766e-05
rs9839935	G	3.75795e-05
rs6799104	G	-0.000364429
rs17033192	C	-0.000157782
rs17033198	T	-0.00109881
rs1962654	T	0.000534995
rs1541957	C	0.000593069
rs7640023	T	0.00053593
rs9840200	T	0.000552089
rs9858042	A	0.000348106
rs749477	G	9.78759e-05
rs17033245	C	0.000121475
rs1865396	T	-8.57151e-05
rs17033270	C	0.000299722
rs892606	G	0.000231474
rs11707497	A	-0.000347329
rs879594	C	3.48302e-05
rs11715030	G	-0.000365233
rs7615663	C	-2.2288e-05
rs7615819	G	-0.000144894
rs7615757	C	-0.000147292
rs6442188	C	-0.00014817
rs13090409	G	-2.57871e-05
rs9823906	T	-0.00014793
rs9842059	A	-2.47834e-05
rs9880149	G	-0.000147819
rs7355964	C	-0.000299705
rs17033281	T	9.07837e-05
rs2342147	A	-9.79153e-05
rs2342148	C	0.000146688
rs2117398	A	0.000155705
rs2117399	C	0.000249484
rs12636308	G	-0.000151893
rs7618415	T	-0.00132059
rs11920812	T	4.3651e-05
rs958915	G	0.000410494
rs13085735	C	-0.000798971
rs2596852	T	4.40011e-05
rs9854094	T	-0.000189204
rs2600068	G	5.23054e-07
rs962835	G	-6.45777e-05
rs1682825	C	-0.000197842
rs9848275	G	-9.74016e-05
rs17028925	T	-5.86131e-05
rs13059494	G	-0.000799477
rs13059249	A	-0.00074998
rs1560922	A	-0.000693082
rs9830378	A	-0.00069846
rs7627375	C	-0.000551527
rs1682821	A	0.000435251
rs3900079	G	-0.000573122
rs3900076	C	-0.000473997
rs13078886	C	-0.000363423
rs6442204	C	-0.000451635
rs7635599	C	-0.000369145
rs9820724	A	-0.000391387
rs350667	T	0.000173246
rs13063725	C	7.06589e-05
rs2581204	C	3.51988e-05
rs17033460	G	9.40802e-05
rs2596833	C	0.000207701
rs2596834	C	8.06414e-05
rs2017903	G	7.33837e-05
rs1601364	T	5.74268e-05
rs1905752	A	2.84419e-05
rs1905755	C	4.25145e-06
rs2600080	G	4.14388e-05
rs2600079	G	5.60732e-05
rs2600077	A	7.23649e-05
rs2581222	A	0.000250685
rs2171003	T	0.000278154
rs874589	G	0.000252158
rs2629106	C	0.000236708
rs3774128	G	-0.000263138
rs1809529	C	-3.75275e-05
rs6442209	T	0.00033779
rs9855033	C	0.0001487
rs11716365	C	0.000248135
rs2304725	T	0.000116422
rs11708378	T	0.000140502
rs2880586	C	0.000287886
rs3774121	A	-0.000106131
rs3774120	C	0.000228286
rs13078932	A	0.000215179
rs11710402	C	0.000218174
rs3774116	A	0.000148123
rs1609480	C	0.000128293
rs6795890	C	-0.000178179
rs3774115	G	0.00021302
rs3774112	A	0.000288504
rs3774110	G	0.000207126
rs6809562	G	-0.000534642
rs11918616	A	0.000360172
rs17033550	T	-0.000124427
rs4684052	A	0.000323182
rs17033567	C	-8.65367e-05
rs11709729	A	0.000375508
rs966030	G	-0.000108732
rs3774108	G	5.55819e-05
rs3821767	G	-0.000104897
rs41469944	G	0.00012676
rs7612377	A	-0.000281072
rs1601369	T	-0.00029025
rs2655278	A	0.000259278
rs1807101	A	0.000151188
rs958469	A	-0.000250304
rs3821763	G	4.9353e-05
rs2581210	C	-6.51515e-05
rs9868537	C	0.00016828
rs2581206	A	-0.000105764
rs6442214	G	-0.00051927
rs3774089	C	-0.000528764
rs6779181	A	0.000185855
rs2581207	G	-0.000265597
rs1881364	C	5.5293e-05
rs4684747	G	0.000216182
rs6791465	C	0.000159807
rs2928074	G	0.000110159
rs1807318	G	0.00011957
rs1881367	A	-0.000212818
rs1881370	C	-0.000204052
rs2938399	C	7.32982e-06
rs2245532	A	2.57736e-05
rs3821754	T	0.00012831
rs750784	G	0.000458006
rs2601122	C	0.000138245
rs6796285	G	-0.00011801
rs4610207	T	-0.000289861
rs7642251	G	-0.000197678
rs13092725	A	-0.000233091
rs6442216	A	-0.000165099
rs921534	G	-0.00026399
rs1881363	T	-0.000190182
rs1710879	T	6.96465e-05
rs2675156	A	0.000249742
rs2601124	C	0.000119571
rs2697150	G	0.00018007
rs2697149	A	0.000172986
rs2697148	A	0.000221631
rs2601126	C	0.000229787
rs2697146	A	0.000358024
rs6766999	G	6.52043e-06
rs1728811	G	-0.000261076
rs11718132	G	-0.000268546
rs11710497	A	-0.000291774
rs11710097	A	-4.68121e-05
rs1710880	A	0.00015319
rs2944366	T	0.000190082
rs2930154	A	0.000253915
rs6778281	C	-5.41808e-05
rs1170695	A	-0.00029654
rs6342	G	-7.82751e-05
rs2928078	G	-5.45707e-05
rs1728803	A	-0.000108774
rs3774070	C	-0.000164945
rs2950798	G	-0.00043685
rs4038396	A	-0.00018214
rs11712912	G	-0.000120103
rs17033829	A	-0.000299376
rs9879137	T	-0.000220875
rs9821628	A	-0.000520908
rs2697135	G	-0.000498339
rs2675165	C	-0.000498854
rs2675166	C	-0.000497254
rs1062246	A	-0.000535559
rs12186082	A	-0.000313757
rs17033921	T	0.000490296
rs2675152	T	-6.1249e-05
rs2063879	A	5.25415e-05
rs7615791	T	0.000405297
rs349714	G	-4.72928e-05
rs349715	A	-7.32049e-05
rs349716	A	4.54713e-05
rs4082469	A	-0.000118691
rs3856792	A	-0.000108279
rs729327	G	-0.000486297
rs9878147	C	8.13655e-06
rs7640476	A	-0.000369709
rs6796787	A	-0.000413007
rs17034062	A	-0.000486016
rs2171544	C	0.000142893
rs17034063	C	-0.000612422
rs11929549	C	-0.000350465
rs6442233	A	8.09465e-05
rs6794593	C	-7.32587e-05
rs7619408	A	0.000920888
rs2343861	C	-0.000235503
rs17034099	C	0.000600634
rs7630582	G	-0.000256173
rs12493961	A	0.000156655
rs13061242	G	6.55532e-05
rs7625756	A	7.67697e-05
rs617156	C	-0.000247922
rs11915050	A	-7.1886e-05
rs347607	C	-0.000131793
rs6442241	A	-0.000199025
rs12496673	G	0.000107933
rs347585	C	0.000122269
rs347587	G	5.89696e-05
rs346076	C	3.3955e-05
rs184700	T	7.26873e-05
rs346074	T	2.59565e-05
rs901865	T	-4.03754e-05
rs1809049	G	-0.000247701
rs346070	T	2.37951e-06
rs3732941	A	-0.000252638
rs367745	T	6.53622e-05
rs921226	C	-0.000116607
rs2594966	G	3.20928e-05
rs7625184	T	-9.31316e-05
rs1470612	C	-9.98053e-05
rs1470613	G	-0.000115451
rs2305686	C	-0.000115205
rs11927249	A	0.000352876
rs2594992	A	-1.97504e-05
rs11714039	G	-0.000136859
rs2594995	G	6.25904e-05
rs2606750	T	4.58947e-05
rs2595002	G	4.25598e-05
rs4684065	A	-0.000111899
rs2594980	C	-2.88145e-05
rs3816380	A	-0.000108487
rs11128547	C	-8.5828e-05
rs2606738	T	8.586e-05
rs2594972	A	9.17501e-05
rs4273358	T	9.98293e-05
rs4580536	A	8.43512e-05
rs11128549	T	0.000180603
rs4684774	T	-0.000118766
rs9310379	T	9.16958e-05
rs6792718	A	9.47934e-05
rs9830784	A	5.3542e-05
rs4684775	A	9.44417e-05
rs7643330	A	8.42301e-05
rs7349536	T	7.93833e-05
rs9870881	A	9.91417e-05
rs9826803	G	0.000147006
rs9874535	A	0.000124233
rs6791877	A	-0.000155188
rs7623889	C	1.58102e-05
rs4684780	G	0.000100896
rs2252601	A	8.88986e-05
rs2442781	G	-3.59303e-06
rs11128551	T	4.14363e-05
rs2454512	T	7.56981e-05
rs2454511	C	-0.000104435
rs2454509	T	7.7044e-05
rs9310383	C	9.70769e-05
rs2454502	T	9.0769e-05
rs2244617	T	6.75811e-05
rs4684072	A	7.21868e-05
rs4684782	T	6.10499e-05
rs2443716	T	-5.46614e-06
rs4377480	T	-8.13221e-05
rs34621655	T	3.97387e-05
rs2443712	A	2.2503e-05
rs2454513	C	0.000184767
rs17034568	C	0.000516922
rs4684073	A	-2.83704e-05
rs2344826	A	-0.000165848
rs2443703	G	-0.000162915
rs9840982	C	-0.000163712
rs9861286	G	-5.4732e-05
rs9850117	C	-0.00016773
rs2443701	C	-0.000157199
rs2437686	A	-0.000137158
rs6442260	G	-0.000129217
rs2437685	C	-0.000128683
rs2596815	G	0.000135455
rs9855986	G	-0.000441416
rs9848960	C	-0.000159915
rs7621843	T	-0.000150902
rs7640358	T	2.31786e-05
rs2574706	T	0.000112309
rs12632852	G	-2.67084e-05
rs892932	C	-0.000183548
rs6802119	C	3.43845e-05
rs2574726	G	-0.000125728
rs6442262	G	0.000410183
rs3856799	C	0.000153565
rs17034742	C	0.000296125
rs6794414	A	0.0004042
rs7644863	A	0.000132206
rs2447616	T	-0.000203975
rs2442773	G	-0.000215629
rs9831604	T	-0.000179517
rs6772112	C	0.000125817
rs2276749	T	0.000306493
rs13078528	G	0.00026351
rs892935	A	0.000243596
rs9830831	G	0.000157104
rs7433453	T	-0.000187298
rs2043577	A	0.000243234
rs6442266	G	0.000306647
rs2574704	T	0.00016836
rs17034817	A	0.000362298
rs2574720	A	7.6037e-05
rs2574717	G	8.52586e-05
rs10510404	G	0.000475992
rs2574716	G	0.00016017
rs9871522	A	0.000146718
rs2616552	C	0.000115488
rs2616551	A	1.13013e-05
rs2574711	C	2.00402e-05
rs2616548	A	3.65976e-05
rs2437688	A	0.000170362
rs6807423	A	0.000173447
rs6767949	T	-0.000506927
rs11128564	A	0.000243034
rs6800931	C	0.000419239
rs3846114	T	0.000402405
rs2346021	T	-0.000108631
rs7650685	G	-7.26133e-05
rs17035064	A	-0.000132891
rs17035071	G	-0.000101361
rs7611274	A	0.000207776
rs7644580	T	0.00020212
rs6769422	A	0.000129416
rs9854973	C	0.000186609
rs13097188	G	-2.37886e-05
rs7619252	C	8.67192e-05
rs6786278	C	6.84148e-05
rs6781438	C	0.000196388
rs6788714	G	0.000170358
rs4499579	A	0.000145614
rs7621951	G	-0.000166101
rs6782912	C	-0.0001601
rs4684078	C	2.36115e-05
rs4684079	C	0.000574177
rs9815906	T	0.000104073
rs17035113	G	0.000723294
rs6800849	C	0.000213429
rs301554	G	0.000415533
rs17661673	A	0.000593607
rs11923454	C	-0.000387768
rs301551	C	2.05824e-05
rs17661797	G	-0.000402066
rs301564	G	-0.000411629
rs301567	G	0.000445903
rs4684808	G	0.000113932
rs17035234	C	0.000133749
rs7627219	T	0.000154686
rs4684812	A	0.000230486
rs4684814	C	0.00143038
rs4684815	C	0.000251886
rs10510407	C	0.00157449
rs1846206	A	8.67876e-05
rs4605523	A	0.000110093
rs6442288	C	0.00158248
rs7635266	C	0.00152961
rs9876026	A	0.000208474
rs6442290	A	0.000229193
rs7638269	G	0.00161841
rs7640941	C	0.0017698
rs7618099	T	0.00158839
rs6774271	T	0.0015904
rs9820117	G	9.81812e-05
rs7627085	C	0.00169166
rs1857961	T	0.000103008
rs3942959	C	7.72617e-05
rs2173331	T	0.000202795
rs7641243	T	0.000318642
rs303862	C	1.67368e-06
rs303854	T	0.000144528
rs402731	C	7.98373e-05
rs392621	T	0.000123038
rs380999	G	4.32962e-05
rs420537	G	0.00011802
rs9819059	C	6.60962e-05
rs732096	T	0.000164785
rs2133064	G	-0.000360732
rs10510408	C	-0.000605049
rs11712268	T	0.000428564
rs12631353	C	0.000404123
rs3732700	T	-3.88444e-05
rs3864016	A	4.22196e-06
rs11720164	A	0.000271746
rs7626703	T	0.000314811
rs366436	A	7.01447e-05
rs390137	G	-0.000232508
rs9830204	G	1.7434e-05
rs9830093	C	1.4402e-05
rs9834366	G	1.58826e-05
rs6777876	A	-0.00012109
rs9812594	G	0.000381842
rs6767752	C	0.000345072
rs11707456	C	0.000326884
rs9818036	C	0.00033708
rs2014125	T	0.000328222
rs192770	C	-0.000249059
rs188576	C	-9.41746e-05
rs17780995	C	-9.37394e-05
rs1018183	G	0.000286402
rs9823022	T	-0.000468776
rs216266	A	0.000101894
rs305500	C	0.000181512
rs11918200	C	-0.000447969
rs420014	A	0.000207451
rs305494	G	0.000110713
rs305493	C	0.000109196
rs17035527	C	0.000202346
rs17035533	C	0.000224758
rs11926749	C	0.000206562
rs11926752	C	0.000204178
rs17035542	T	0.000205809
rs17035544	T	2.39105e-05
rs17035545	A	0.000256707
rs7647410	A	0.000264518
rs305489	A	0.0001427
rs12629521	T	0.000200894
rs305491	G	0.000139545
rs305522	A	0.000186646
rs305521	G	0.00018903
rs305513	T	0.00021058
rs305512	G	0.000219409
rs305511	C	0.000225447
rs9841769	T	-0.00011723
rs305509	G	0.000170045
rs305506	G	-7.81535e-05
rs7615580	T	0.000370266
rs2600262	C	-6.6522e-05
rs2600268	G	-0.000189143
rs2600272	A	4.4698e-05
rs2618406	T	-6.97695e-05
rs2618405	C	-7.44199e-05
rs2618402	C	-0.00018526
rs17668954	G	-0.000357619
rs41400449	C	-0.000379882
rs11718932	G	-5.44858e-05
rs17669026	A	-2.25131e-05
rs2618390	G	4.04081e-05
rs2623882	G	-0.000130742
rs2618385	A	8.80639e-05
rs422584	A	7.66375e-05
rs6776447	A	-0.000402414
rs217049	C	-0.000151335
rs9813811	G	-0.000446026
rs9822753	C	-0.000440755
rs385521	A	8.47541e-05
rs373827	G	-0.00015226
rs454615	T	-0.000153312
rs307578	A	-2.99578e-05
rs12494778	G	0.000465524
rs307560	T	-0.0001772
rs307600	G	0.000104449
rs307598	T	-3.03101e-05
rs307594	T	0.000154118
rs11716141	T	3.30212e-06
rs307589	A	9.46797e-05
rs308971	G	0.000145875
rs2119812	C	0.000389249
rs6442307	A	0.000358335
rs160221	A	2.25777e-05
rs972961	T	0.000338169
rs444788	A	2.03225e-05
rs308961	G	2.98605e-05
rs11720130	G	-5.00558e-05
rs17035861	A	-0.000505699
rs1481867	G	-0.000458739
rs17035871	A	-0.000540014
rs17035874	C	-0.000501802
rs17670862	C	-0.00051087
rs92090	G	0.000113317
rs11921394	G	-0.00046618
rs1021679	A	-0.000519752
rs4488811	C	0.000416779
rs7621569	A	-9.75993e-05
rs1867012	T	0.000366879
rs308956	G	0.00012114
rs7629805	A	0.000367734
rs17035943	T	-0.000521244
rs308952	A	0.000102743
rs3817004	A	-0.000475128
rs11924163	A	-0.000300443
rs3773367	C	-0.000314815
rs794999	A	9.09918e-05
rs310766	A	8.8159e-05
rs2471469	G	2.84901e-05
rs1663070	C	7.71145e-05
rs13099882	A	-7.12928e-05
rs1661596	T	7.77114e-05
rs310746	C	1.69031e-05
rs6789893	C	3.91807e-06
rs6775191	G	-0.000302829
rs310752	G	0.000307336
rs17671592	T	-0.000469645
rs310751	T	9.05688e-06
rs310749	G	0.000197839
rs13070844	G	-0.000146923
rs9850825	G	-0.000113328
rs7616902	T	-0.000151741
rs17036126	C	4.8016e-05
rs9823123	A	-0.000133177
rs9875338	G	-3.91819e-05
rs9853146	A	-0.00014747
rs13089415	G	0.000423824
rs6771792	C	0.000402419
rs12330874	G	0.000180462
rs9878908	C	-6.27105e-05
rs12635120	A	0.000166873
rs6798713	T	0.000174564
rs4279078	G	6.67859e-05
rs11709077	G	-1.99183e-06
rs6768587	A	-0.000176991
rs4684846	A	-0.000207124
rs9817428	C	-0.000211569
rs17036188	T	-0.000123308
rs12636461	A	-0.000212369
rs13076055	G	-0.000212429
rs12631819	G	-0.000118155
rs11128596	A	-0.000215767
rs11128597	A	-0.000215693
rs17793693	C	-0.000483663
rs10510410	A	-0.000211257
rs10510411	G	-0.000211233
rs17036242	G	-0.000216873
rs13061415	T	-0.000217294
rs12639162	A	-0.000207346
rs12485478	A	-1.58579e-05
rs12629240	A	-0.000213046
rs9310401	T	-0.000219196
rs11128598	T	-0.000212463
rs13073869	G	-0.000211979
rs17036281	T	-0.000474283
rs12487012	T	-0.000209906
rs13070963	T	-0.000211139
rs13433696	G	-0.000210536
rs2067819	G	-0.000229527
rs12636454	T	-0.00021137
rs12633551	C	3.59013e-06
rs11128599	G	-0.000217245
rs12495364	T	-0.000226915
rs12493718	G	-0.00020524
rs13083375	G	1.31375e-05
rs13064760	C	-5.25474e-06
rs4145574	A	-0.000215676
rs4145573	A	-0.000215662
rs2028760	G	-0.000217053
rs1122648	T	-0.000216194
rs11128601	T	-0.000202594
rs7638903	G	5.85415e-05
rs4684847	C	5.68852e-05
rs17036326	A	3.8463e-05
rs12497191	A	-0.000309537
rs17036328	T	5.69335e-05
rs2197423	G	6.70232e-05
rs7647481	G	5.97309e-05
rs2938397	A	9.68234e-05
rs4135256	A	0.000359323
rs17817469	C	-0.000206773
rs6809832	T	-0.000220767
rs2028759	C	0.000236252
rs2921190	T	0.000200045
rs4135263	T	-0.000228514
rs2972162	T	0.000177868
rs10510419	G	-0.000193735
rs2938395	G	0.000131192
rs2959268	T	0.000113081
rs2938394	G	0.000124767
rs2938392	G	0.000238821
rs2938387	C	0.000107121
rs2959273	A	0.000187004
rs2959272	T	0.000276356
rs1875796	C	0.000264827
rs1151996	C	0.000154848
rs1151997	A	0.000274023
rs1151999	G	-0.000275195
rs796313	G	-0.000275005
rs4135284	G	-0.000190785
rs1822825	G	-0.000278508
rs709149	G	-0.000177143
rs709151	C	-0.000239379
rs1175540	C	-0.000203549
rs1175542	G	-0.000268692
rs1175543	A	-0.000230046
rs1177809	A	-0.000233037
rs13099634	C	-0.000140486
rs6782475	T	-8.87974e-05
rs6794024	A	-6.03829e-05
rs9833097	G	-0.000193628
rs4498025	C	2.53018e-05
rs1152005	T	8.78905e-05
rs13090265	A	-6.1074e-05
rs1185784	C	-0.000311331
rs17036787	G	0.000160466
rs17036788	T	0.00018695
rs709165	A	0.000151327
rs709162	T	0.00014262
rs1797886	C	0.00021205
rs3806663	T	-0.000320978
rs3806662	G	-0.000296819
rs10510422	T	-0.000308356
rs12495676	G	-0.000160662
rs12495784	G	-0.000106585
rs17036819	A	-0.000521949
rs17036821	G	-0.000381829
rs299639	A	0.000210686
rs299638	C	0.000214125
rs17036841	T	-0.000399467
rs299649	T	0.000185967
rs17036842	A	-0.000406436
rs17036843	C	-0.000410357
rs17036852	A	-0.000409182
rs4684106	A	-0.000314379
rs299655	A	0.000159991
rs6766510	T	-0.00030044
rs12491241	A	-0.000435134
rs17036872	G	-0.000149833
rs796173	A	0.000165573
rs299630	T	0.000117197
rs299643	G	0.000143064
rs299629	A	8.63742e-05
rs1466835	G	6.61809e-05
rs13069599	C	4.85379e-05
rs11710908	G	1.40831e-06
rs11706408	A	0.000365941
rs12489164	A	-0.000490801
rs34398237	G	5.92588e-05
rs2454421	C	0.000155587
rs2450855	G	0.000152002
rs2442802	A	0.000172806
rs2633442	G	0.000179594
rs713178	T	-0.000232018
rs2344825	G	-0.000233858
rs15997	C	-8.67228e-05
rs7956	T	0.000223064
rs1051208	G	-0.000619929
rs3729931	G	-0.000126233
rs1532533	G	0.00022515
rs1532534	T	9.58019e-05
rs2442809	T	-6.26473e-05
rs904464	T	0.000237131
rs2442812	A	0.000213029
rs3730269	G	0.000311305
rs3773353	C	-5.19195e-05
rs9809501	T	0.000127976
rs4234512	T	-5.42742e-05
rs7643321	A	0.000298723
rs6792773	C	0.000315733
rs11128607	A	0.000296132
rs11709504	T	0.000303999
rs9817675	C	0.000306277
rs13060691	T	-0.000612718
rs6442322	A	7.43796e-05
rs11710163	A	0.000379397
rs904453	G	5.83992e-05
rs5746154	G	-0.000496043
rs3806661	A	-0.00010698
rs7617041	A	-0.000106969
rs13061104	G	-0.000291939
rs6442323	A	0.000197209
rs4684111	T	-0.000284149
rs6792154	T	-4.38193e-05
rs13061128	A	-0.000620529
rs12637499	C	-0.000230255
rs7644528	T	0.00024554
rs9873195	G	0.000292213
rs9871587	G	0.000229331
rs6770851	C	0.000182271
rs6783990	T	0.000251582
rs6774486	G	0.000237119
rs4420845	G	0.000240849
rs13434210	G	0.000254841
rs9985266	T	0.000198838
rs9876483	G	0.00015128
rs9812144	G	0.000296627
rs7626609	C	0.000275082
rs7626624	C	0.000328008
rs6791647	A	0.000120391
rs12629398	T	8.96033e-05
rs1985428	G	0.00014894
rs1467026	G	0.000110298
rs4034942	C	0.000100621
rs6806919	T	-2.49017e-05
rs9825233	C	0.000152309
rs9835677	G	0.00014556
rs7624245	T	0.000104928
rs2305396	T	8.82789e-05
rs1508757	C	9.03198e-05
rs2305397	C	9.42742e-05
rs731646	C	9.4941e-05
rs906671	A	8.44102e-05
rs4684883	T	-0.000184613
rs3817121	G	-0.000214725
rs7612690	G	-0.000588616
rs11914341	T	-0.000579355
rs9813534	T	-0.000606058
rs3732680	A	1.3789e-05
rs6442338	G	-0.000598574
rs12629133	G	0.000177403
rs748199	C	-0.000588686
rs3773305	T	0.000191992
rs17037342	A	-0.000593295
rs2290312	A	-0.000592085
rs7627602	C	-0.000594991
rs7645264	A	-0.00032157
rs6795526	C	0.000146974
rs9211	G	0.000190001
rs11128623	T	0.000157903
rs14191	G	0.000198152
rs2600330	A	0.000196076
rs2600208	C	1.56938e-05
rs2596899	T	0.000147769
rs12634493	C	2.84788e-05
rs1529755	T	0.000145271
rs3816058	T	-0.000152077
rs1010412	A	1.91682e-05
rs12489038	T	3.23644e-05
rs17774704	G	0.00010737
rs17825940	C	0.000149476
rs360856	A	-0.00013684
rs11712537	C	0.000660764
rs11715824	G	0.000587443
rs2648701	T	0.000190123
rs361052	A	0.000235768
rs892277	C	-0.000142345
rs4684900	A	-0.000146647
rs9841967	G	0.000132798
rs2881980	T	-5.24313e-05
rs4684901	T	-4.55761e-05
rs17775620	G	0.000177001
rs9815898	T	0.000187871
rs6784345	G	0.000168036
rs360757	T	0.000105329
rs360875	T	-2.00596e-05
rs360870	A	6.72912e-05
rs1157649	T	-8.6823e-05
rs444944	G	-0.000211336
rs6801338	G	6.52864e-05
rs4684119	A	-0.000128182
rs12487324	G	-0.000191165
rs4684908	C	5.80684e-05
rs17832686	C	-5.8999e-05
rs647792	C	0.00014252
rs521573	A	0.000134235
rs662634	C	0.000141056
rs184863	C	0.000358998
rs556802	A	8.26988e-07
rs4684909	C	-0.000204193
rs17833070	T	0.000237909
rs7619926	G	7.04475e-05
rs360738	T	-0.000264443
rs360739	C	0.000238492
rs358386	A	0.000383525
rs2004402	G	-0.000284346
rs358380	A	0.000173325
rs358378	A	0.000322501
rs165437	G	0.000323586
rs1603146	G	-0.000298282
rs358377	A	0.000334132
rs11714289	G	7.62717e-06
rs165435	G	-0.000329291
rs2121908	G	-0.000303835
rs11706255	C	-7.07003e-05
rs11719364	C	-8.20177e-05
rs358345	A	3.20063e-05
rs358347	T	-0.000110535
rs357167	A	-7.83216e-05
rs357161	G	0.000151172
rs149468	T	0.000195482
rs357135	A	-4.01038e-05
rs11708021	T	-8.89045e-05
rs11708043	T	-0.000113547
rs358597	C	-9.24493e-05
rs358598	T	-8.61109e-05
rs17037831	C	-0.000130786
rs7611223	T	-0.000647065
rs17037891	A	-0.000254977
rs12639096	C	-0.000682607
rs6442359	T	0.000219319
rs12637577	A	-2.27016e-05
rs12635079	T	-9.48488e-06
rs6809771	T	-0.000762222
rs12636673	C	-2.61512e-06
rs17037914	A	-4.23413e-06
rs11716701	A	0.000223079
rs2166856	A	-1.80429e-06
rs2002218	G	-0.000553299
rs895752	A	-0.000140266
rs4684126	C	-0.000167704
rs6767561	A	-0.000134883
rs9310419	G	-5.53235e-06
rs13097187	A	2.09269e-05
rs12495466	T	-0.000150068
rs17037953	A	0.000508154
rs12486110	C	-0.000517144
rs773546	G	0.000116053
rs6765843	G	0.000785502
rs357113	A	4.50061e-05
rs749574	C	0.000627352
rs35615247	C	0.000828256
rs3852031	T	0.00118528
rs3852032	G	0.0011825
rs9880288	C	0.000857373
rs354474	A	-0.000191584
rs354475	C	-0.000178793
rs354476	A	-0.000187288
rs354478	C	-0.000205898
rs354479	A	-8.36407e-05
rs612429	T	-0.000187778
rs673373	T	-0.000187717
rs6801423	C	0.000124378
rs665064	C	-0.000115524
rs2271509	G	0.000188935
rs6763238	C	0.000121085
rs6783393	C	0.00126685
rs3773301	G	0.000133759
rs17038034	A	-0.000712866
rs1967220	A	0.00015842
rs905639	T	7.8699e-05
rs11915033	T	0.00074936
rs6806012	A	0.000208871
rs6804464	T	0.000124522
rs6795271	G	0.000148474
rs6807718	T	0.000157027
rs17038082	G	0.000957135
rs877511	C	0.000213871
rs2046190	G	0.000124112
rs17038100	G	0.000985916
rs3732671	T	0.000214886
rs6442375	G	0.000129806
rs6810132	G	0.00012757
rs6442377	C	0.000131218
rs900082	A	0.000140716
rs6442378	G	0.000135478
rs7628051	C	0.000143462
rs9310422	G	0.000224463
rs6771144	G	0.000194563
rs13062319	C	9.48776e-05
rs6788192	C	9.7686e-05
rs7635926	C	0.000147908
rs6442382	A	0.000238195
rs9845966	T	0.000145253
rs2062852	A	0.000147124
rs7622028	A	0.000148951
rs9851563	G	-9.53117e-05
rs7629627	G	-8.12217e-05
rs9817742	C	-7.40485e-05
rs4684135	G	0.000174445
rs9870242	C	-8.0707e-05
rs9874760	C	0.000237982
rs6762045	C	7.3862e-05
rs6762212	G	8.64915e-05
rs6442389	C	-7.85639e-05
rs6799613	C	8.80845e-05
rs365691	T	0.000233642
rs41420254	A	0.00103777
rs2675239	T	0.000176134
rs7644220	T	0.0001123
rs468113	G	0.0001861
rs17038192	A	0.00106558
rs3846119	C	-8.63614e-05
rs12635063	G	-0.000110188
rs17029076	A	-0.000273123
rs12636440	C	-0.000319641
rs2655215	T	0.000153805
rs2655217	T	0.000200084
rs2655218	T	0.000196523
rs3732670	C	-0.00029666
rs7634112	C	0.000167941
rs6796154	C	3.57835e-05
rs17038236	G	5.61299e-05
rs2675229	A	0.000127651
rs2597513	C	0.000111837
rs2630452	C	0.000163165
rs6808244	C	-0.000701779
rs2198027	A	-0.000311167
rs9881100	A	-0.000263959
rs896054	T	-0.000312928
rs6775085	T	-0.000199343
rs4684945	C	-0.000311366
rs6442394	C	-0.000279744
rs6442396	A	-0.000262896
rs2016058	C	-0.000312677
rs1126098	G	-0.000284987
rs11712980	A	-0.000723944
rs1028157	T	0.000409764
rs3773288	A	0.000320132
rs3773281	C	0.000119403
rs746112	C	0.000200473
rs3773276	A	0.000475656
rs12634469	G	0.000273744
rs17038334	A	0.000294703
rs6442403	A	0.000275288
rs2276747	G	0.000180088
rs6803572	A	0.00010703
rs12106996	A	0.000103939
rs9863413	G	0.000292105
rs9835273	A	0.000116041
rs2276746	C	0.000605921
rs3773270	C	0.000110862
rs3773260	T	0.000103421
rs1562808	T	5.93103e-05
rs2176621	G	-3.4504e-05
rs6795324	G	4.50455e-05
rs6773406	A	5.9985e-05
rs6801891	C	0.000155072
rs9843344	A	5.09153e-05
rs4684968	T	6.8135e-05
rs3773255	C	0.000142179
rs9838270	C	-0.000112924
rs2290190	C	-4.66678e-05
rs7610284	C	-0.000119699
rs4684971	C	2.78203e-05
rs9882140	T	-9.62517e-05
rs4684972	A	-9.31123e-05
rs4684973	G	0.0009563
rs2974402	C	-0.000136919
rs7618109	T	8.03113e-05
rs4684149	C	0.00182901
rs4684980	T	0.00175738
rs6770968	G	0.000119223
rs13062655	G	0.000329584
rs9849613	A	2.55218e-05
rs9813022	G	0.000177447
rs6781368	G	6.48716e-05
rs6794344	T	3.836e-05
rs9823857	G	-0.0002034
rs6795216	G	4.15137e-05
rs4234514	G	-8.12262e-05
rs3856821	A	9.2093e-05
rs11714418	C	-7.31547e-05
rs12631150	A	2.00411e-05
rs4684986	T	-1.80515e-05
rs4684988	C	-6.04023e-05
rs4234517	G	2.71824e-06
rs4684993	G	-7.60901e-05
rs4611801	A	6.13726e-05
rs2974384	A	0.000143667
rs4685002	G	0.000106305
rs9847246	C	0.000198324
rs4073434	G	0.000182648
rs9880348	G	0.000186091
rs7634577	T	-0.000212877
rs9847633	A	-0.000206136
rs7639711	T	-0.000210581
rs7631252	G	0.000175186
rs6786420	C	-0.000137891
rs7638143	G	-0.000189032
rs9866343	T	-0.000128787
rs6781594	A	-1.39766e-05
rs12495493	A	-0.000717257
rs11128661	G	-0.000632662
rs7617314	G	0.000298316
rs2053101	C	-0.000625841
rs9864832	C	-6.33202e-05
rs9809665	T	-0.000104843
rs6773376	G	-0.0001007
rs11720627	G	0.000245911
rs873853	G	-1.01394e-05
rs4685039	G	-9.48819e-06
rs4340685	C	-1.26761e-05
rs12492620	A	0.000508357
rs6803033	C	0.000143362
rs934453	T	0.000158145
rs17038684	T	0.000254739
rs4685041	T	1.40612e-05
rs12634112	C	0.000237255
rs17038695	C	0.000272462
rs11709521	C	-5.24401e-05
rs9878521	C	0.000996074
rs1433354	T	0.000300151
rs9819887	C	0.000303113
rs13069140	G	0.000535157
rs9864031	T	0.000239304
rs12635960	T	-0.000385818
rs11128662	T	-0.000362303
rs3749319	G	-0.000379885
rs7624679	T	-0.000443704
rs13433875	A	-0.000249371
rs13077668	G	-2.50275e-05
rs6768050	A	3.58523e-05
rs9310433	A	-0.000300743
rs9875589	T	1.97998e-06
rs11128668	G	0.000287002
rs12490233	G	4.29448e-05
rs1077325	G	4.22512e-05
rs1825902	A	-0.000209374
rs11718142	G	6.24003e-05
rs9824910	C	9.10523e-05
rs4684175	A	-0.000202557
rs1873005	G	9.48936e-05
rs2607757	C	8.13585e-05
rs2168718	A	6.45081e-05
rs4685064	A	-0.000177994
rs2607761	A	6.92407e-05
rs17303603	C	0.000113178
rs2879889	T	-0.000179513
rs2733559	G	2.19931e-05
rs2607779	G	3.60746e-05
rs2731334	C	0.00034209
rs2607776	A	6.29025e-05
rs2125032	A	6.3393e-05
rs2731322	G	6.64203e-05
rs2259814	C	0.000342691
rs2733566	G	6.22132e-05
rs9847221	A	1.27077e-06
rs9856296	T	-8.64286e-05
rs2607762	A	0.000191512
rs2731307	G	0.000197834
rs2733577	C	0.000438295
rs2733580	C	0.000418709
rs2733583	C	0.000462864
rs2733584	A	0.000413977
rs17038942	C	-0.000216675
rs4685074	G	-7.78597e-05
rs2340917	T	-8.56911e-05
rs6766740	G	-8.24145e-05
rs3796311	G	-0.000193992
rs2731320	C	0.000365663
rs1043943	T	0.000149985
rs1043953	A	0.000382636
rs3796308	G	0.000516636
rs8516	T	0.000381666
rs10468	T	0.000294054
rs2228001	G	0.00017962
rs2733532	T	0.000184814
rs2733533	C	0.000152406
rs2279017	T	0.000149953
rs2607737	C	0.000114221
rs3731149	T	-8.75342e-05
rs3731143	A	0.000199639
rs2228000	G	0.000461357
rs2227999	C	0.00016441
rs3731125	T	-0.000191577
rs3731093	A	-0.000169715
rs2733537	A	0.000303442
rs3731081	C	-0.000116215
rs1350344	G	0.000125811
rs2607772	A	0.000161746
rs2607739	T	0.000163191
rs3733170	C	0.000740774
rs2733543	G	0.000124186
rs6442428	A	-0.000100172
rs2733551	T	0.000124909
rs2733552	A	0.000176558
rs11925757	G	0.000449595
rs2305843	T	2.94256e-05
rs17039107	C	0.000378991
rs13062056	T	-0.000190362
rs7626307	A	-1.727e-05
rs6762079	C	-0.000156246
rs17305345	C	-0.000115272
rs6764810	A	-0.000109106
rs7626720	G	-0.000118421
rs6780959	A	7.16729e-05
rs13072044	G	0.0001093
rs13072444	G	2.24881e-05
rs9854340	C	-0.00011229
rs7610197	C	-0.000101451
rs9869724	A	-0.000114356
rs12493349	T	0.000145027
rs6784672	T	3.98379e-05
rs9883639	C	-0.000157324
rs6794448	T	0.00019852
rs9837707	T	0.000177207
rs4684204	C	0.000334754
rs11720958	C	0.000302699
rs9844272	C	7.20323e-05
rs9842431	A	5.66066e-05
rs9848108	A	-6.05181e-05
rs6800068	G	0.00013785
rs9815883	C	-5.18842e-05
rs9851340	T	-0.000136867
rs4685122	A	-8.28755e-05
rs6803708	A	5.19381e-05
rs874969	C	-0.000126782
rs874967	G	0.0001341
rs900179	T	-1.27157e-05
rs900181	G	0.000137837
rs4685134	A	-0.000104235
rs9810264	T	-7.74827e-05
rs6794796	A	2.01088e-05
rs1552154	T	6.87097e-05
rs12497942	G	-8.03391e-05
rs749855	T	8.01364e-05
rs1384106	C	0.000218189
rs9853336	C	-0.000119481
rs1550160	C	0.000259301
rs10446439	A	-0.000490681
rs1038301	G	-0.000330392
rs4685153	G	0.000182003
rs4685155	A	0.000181832
rs1156568	C	-0.000282362
rs9810939	G	0.000126678
rs9815728	C	0.000147439
rs9835759	T	0.000112087
rs17308574	G	4.4321e-05
rs2164576	A	-5.23755e-05
rs4685160	A	-0.000264431
rs4684218	A	-0.00015368
rs6779365	T	-0.000253482
rs6791435	A	-0.000240232
rs9683047	T	-0.000121477
rs6790433	T	-4.9844e-05
rs2304511	G	-0.000106248
rs6765627	A	-6.44138e-05
rs3773182	G	-0.000138032
rs1529942	G	-8.75278e-05
rs11919644	G	-0.000137396
rs9834629	C	-0.000131014
rs3773181	G	-0.000152523
rs3773180	G	-0.000141974
rs1469879	A	-0.000143475
rs3773177	T	-0.000149809
rs3773176	C	-0.000118323
rs6763180	G	-0.000133838
rs7610741	C	-0.000145076
rs7611000	G	-0.00014017
rs7611075	G	-0.000119698
rs3773172	G	7.98998e-05
rs11928756	T	-5.59601e-05
rs3773171	C	0.000150781
rs2289128	G	0.000161204
rs9834678	T	4.96756e-05
rs3773167	G	4.9964e-05
rs11713355	G	0.000137251
rs12486097	T	0.000199009
rs9878341	C	0.000347192
rs9845816	A	0.000265427
rs12106984	G	-1.30704e-05
rs4685172	T	6.46251e-05
rs4613440	A	0.00015801
rs11713456	C	0.000129431
rs1106333	C	0.000596716
rs4685173	G	4.00709e-05
rs7610941	C	0.000122363
rs17316876	C	0.000829418
rs4684230	C	-2.51612e-05
rs4685175	C	8.12301e-05
rs11921520	G	-0.000129591
rs2102916	G	-0.000124703
rs4684232	C	-1.71178e-05
rs4685188	A	-1.54141e-05
rs4685189	T	-1.68244e-05
rs2139505	G	-2.37882e-05
rs2139506	T	-1.97033e-05
rs17317288	A	-0.00012462
rs7618262	T	-0.000151221
rs9863287	C	0.000205137
rs9883238	T	0.000210167
rs13062253	T	-0.000248391
rs9310449	C	-9.03566e-05
rs11128708	G	-0.000299385
rs4449299	C	-9.20126e-05
rs7647806	C	2.50105e-06
rs7629002	A	-0.000155199
rs11128709	T	0.000121731
rs13090178	C	-0.0001104
rs13090193	C	-0.000119952
rs11714664	G	-3.15644e-05
rs9812119	T	0.000114659
rs9812896	T	0.000130351
rs9868402	G	0.00014158
rs17039819	C	0.000433185
rs11707648	T	0.000149782
rs17039828	T	0.000145096
rs10510428	C	-0.000221602
rs9821893	T	0.000162977
rs4685197	T	-0.00014445
rs9837304	T	-1.08907e-05
rs4685199	A	-0.000231173
rs12330425	C	0.000788471
rs4462948	C	1.80409e-05
rs17318350	T	-0.000289474
rs7615913	C	-0.000245702
rs11720652	C	8.28011e-05
rs10865731	C	8.87939e-05
rs10865732	T	-3.39061e-05
rs7640236	C	4.0578e-05
rs3846121	A	0.000259599
rs17318848	T	0.000263472
rs13078298	T	9.82579e-05
rs9844159	A	0.000201487
rs9310457	T	0.000271493
rs9837854	T	0.00019881
rs2278368	C	-0.000121001
rs11928962	G	0.000257763
rs7637233	T	0.000209954
rs13091225	G	0.000136589
rs6803493	C	-0.00024286
rs4684236	T	-0.000251508
rs13089534	G	0.000138187
rs2276754	C	-6.39412e-05
rs12498035	A	0.000132848
rs3773487	G	-0.000248196
rs2280383	A	-9.31396e-05
rs7633011	T	0.00013068
rs3773491	A	-0.000251381
rs1901	G	-0.000203147
rs11717438	G	-0.000179605
rs11709673	A	-0.000250495
rs7632170	T	-8.53453e-05
rs7620594	C	-9.81156e-05
rs2975	G	0.000141742
rs11128715	A	-0.000108145
rs1344782	T	-9.51539e-05
rs9830416	T	-8.32587e-05
rs6442468	C	-6.6601e-05
rs17040154	G	-0.000152783
rs12487541	G	0.000167911
rs12488352	G	-9.63829e-05
rs6765155	T	5.79678e-05
rs871971	G	-0.000239046
rs1864901	C	5.53874e-05
rs13089188	G	4.8484e-05
rs4685211	G	6.19771e-05
rs11128716	C	-0.000206656
rs17040196	G	7.54749e-05
rs7614045	A	0.000112519
rs1897499	C	-3.79876e-05
rs9840023	T	-3.17581e-05
rs6765537	A	7.05103e-05
rs9869372	A	-9.45304e-05
rs13075489	T	4.96097e-05
rs12486391	G	-2.97875e-05
rs13316767	C	-0.000200658
rs6442472	C	-0.000260517
rs11710203	G	-0.00020541
rs4685212	C	3.20538e-05
rs7636830	A	-4.97357e-05
rs17255247	G	3.31128e-05
rs4498021	T	-0.000110242
rs6770883	C	2.11646e-05
rs12496846	A	7.32738e-05
rs7610462	G	0.000252123
rs1347104	A	-0.000103164
rs903056	G	-2.14339e-05
rs829183	T	1.66233e-05
rs3899614	G	-1.38502e-05
rs13089407	G	-2.87432e-05
rs13074606	A	7.88789e-06
rs1689549	T	0.000336757
rs17040325	A	-0.00103086
rs192676	A	0.00035826
rs1159749	C	0.000381059
rs2342881	T	0.000436216
rs6442478	A	-2.60655e-05
rs11712199	G	0.000440849
rs1689581	T	0.000154292
rs1687331	G	0.000378409
rs1389300	A	0.000156624
rs1389301	G	0.000159362
rs1687324	A	0.00016243
rs6789597	G	0.000179919
rs1689526	G	0.000147441
rs17040381	A	-0.000116464
rs11714192	A	0.000118452
rs4685218	C	-0.000151335
rs2467473	A	5.40933e-05
rs294628	G	0.000433
rs11718150	T	4.60051e-05
rs17040416	C	6.86014e-05
rs17040422	A	5.36336e-05
rs17040424	C	8.83432e-05
rs11718348	G	8.87576e-05
rs1687291	G	1.03731e-05
rs1625709	C	3.16566e-05
rs1602298	A	6.22274e-06
rs1602300	A	9.10456e-06
rs17040460	A	-1.20222e-05
rs2729696	C	8.61755e-06
rs9822464	T	1.60867e-05
rs17040476	T	-0.000110084
rs293919	A	8.55209e-06
rs293923	G	1.63566e-05
rs293924	G	1.52769e-05
rs748431	G	0.000149212
rs9882368	A	0.000180837
rs1992003	A	0.000183555
rs293927	A	0.000234539
rs17040514	A	-0.000587884
rs11924206	T	0.000225143
rs293926	C	0.000218665
rs2307092	G	-0.000265825
rs2164356	G	0.000230177
rs2307090	G	0.000263853
rs293909	G	0.000181268
rs293908	C	-0.000105879
rs293907	T	-0.000102863
rs2307088	T	0.000304231
rs293906	G	0.000244471
rs4685233	G	0.000264683
rs6806067	A	0.000344627
rs293910	G	-9.34664e-05
rs1716969	T	-0.000105408
rs1656448	A	-0.000127364
rs903061	T	-0.000177879
rs13060887	C	-2.27021e-05
rs7644443	G	-0.000137684
rs12496281	A	-0.000121027
rs9758369	G	-0.000198242
rs6805619	G	-0.000391772
rs13097792	G	-3.4151e-05
rs13070935	A	-3.16471e-05
rs6784924	G	-0.000106119
rs10510434	A	-0.000434986
rs7610682	A	-0.000103767
rs748120	G	-0.00010326
rs7622842	T	8.92175e-05
rs7635654	T	-0.000439236
rs7629011	C	-2.11636e-05
rs11716145	A	0.000236549
rs7635580	G	-0.00027723
rs3773480	A	0.000226548
rs11128731	T	-0.000389671
rs17477703	A	0.000107166
rs28445844	C	-0.000403555
rs17477815	C	-0.000256466
rs3773483	C	-9.63986e-05
rs7620534	G	-0.000267993
rs6790230	T	-0.000101503
rs7613106	A	-0.000280358
rs35434588	C	9.09099e-05
rs10510437	A	8.52141e-05
rs13068576	G	9.02343e-05
rs34017585	T	8.83504e-05
rs11925733	C	-0.000284844
rs11706367	C	-0.00013687
rs3773478	C	-0.000407754
rs1464390	A	-0.000221577
rs9820194	C	-0.000213008
rs3831	G	-0.000154088
rs9830744	C	-0.000326772
rs9851219	T	-0.000404879
rs9868848	A	-0.000405919
rs2306853	G	-0.000405577
rs9842312	G	-0.000215943
rs2306854	A	-0.000508656
rs2306855	T	-0.000408608
rs13326820	A	-0.000349046
rs9845081	C	-0.000148693
rs17040729	T	-0.000324628
rs9869512	C	-0.000216007
rs9310466	T	-0.000218749
rs9839836	T	-0.000313715
rs34815435	C	4.16621e-05
rs9862697	A	-0.000209542
rs13318013	G	-0.000281861
rs11712564	C	-0.000198928
rs9867224	A	-0.000183142
rs6763162	T	-8.13216e-05
rs6442499	T	-0.000176549
rs7639103	A	-0.000147892
rs6798961	A	-0.000170191
rs7635182	A	-0.00011014
rs6442501	A	-0.000112625
rs13069830	C	-0.000121424
rs1991878	G	-0.00013656
rs17538596	C	0.000350469
rs9819645	T	0.000115079
rs4685240	T	-0.000123138
rs12629787	C	0.000129911
rs9827530	T	2.9102e-05
rs13100398	C	-0.000121665
rs7636348	T	5.86061e-05
rs17040817	C	-9.19656e-05
rs4685241	T	2.40972e-05
rs7639618	C	0.000118193
rs7639807	C	-0.000123692
rs7651842	T	-0.000122405
rs9859849	T	0.000111637
rs735659	A	0.000134932
rs353093	C	0.000208733
rs17480024	C	-0.000101311
rs9864422	C	0.000107115
rs826428	A	-0.000161861
rs17539401	G	-3.97868e-05
rs17480477	C	0.0001104
rs3773475	T	7.89147e-05
rs17539942	A	-4.95061e-05
rs9881202	G	0.000107631
rs1318937	A	0.000188933
rs9851648	C	0.000167753
rs2291853	G	-0.00015584
rs3773471	T	0.000164461
rs8225	C	0.000185902
rs8385	C	9.08366e-05
rs3773469	A	0.000122811
rs826431	C	-0.000306218
rs2729689	G	-0.000311989
rs2633979	G	-0.000269616
rs1106130	C	-0.000377282
rs17040960	C	-6.49152e-05
rs2729687	G	-0.00034658
rs7636739	A	3.6166e-05
rs17040969	C	-1.90333e-05
rs6793635	C	6.75261e-05
rs2688672	G	9.72447e-05
rs6774597	T	4.74527e-05
rs6763735	C	-7.69211e-06
rs4437128	A	-0.000133457
rs9854364	G	-3.03682e-05
rs3773464	C	-0.00015266
rs17041032	G	-1.08157e-05
rs9812546	G	-2.73881e-05
rs17482502	A	0.000246403
rs17041034	G	-0.000300417
rs17041035	G	-0.000374369
rs12637343	T	-0.000454608
rs1532787	T	-0.000417357
rs6766086	A	-0.000125832
rs12494163	T	-6.13442e-05
rs6805874	G	-6.57077e-05
rs2344675	G	-0.000103941
rs6442522	C	-0.00017239
rs6800062	A	-0.000541883
rs7653883	A	-0.000633193
rs6764006	T	-0.000552484
rs13075694	C	-0.000191194
rs13081119	C	-5.06836e-05
rs2290537	A	-4.9423e-05
rs1869853	A	-0.000627364
rs9815876	T	-0.000556188
rs11919472	A	-0.000630371
rs9853193	T	-0.000161471
rs749845	C	-6.0921e-05
rs13323290	C	-0.000571262
rs2290536	A	-0.000164413
rs6803465	T	-0.000569239
rs2290535	G	0.000110459
rs7647032	A	0.000108778
rs17041129	C	-0.000535527
rs9846247	A	-0.000585508
rs972685	G	-7.18327e-05
rs10154896	G	0.000273987
rs9838568	C	0.0004134
rs12633820	G	-0.000174905
rs905640	T	-0.000133154
rs1079067	T	-0.000161092
rs11128745	T	-0.000289211
rs12634346	C	-0.000293367
rs7620149	C	-0.000297601
rs13060973	C	-0.000283125
rs7628975	A	-0.000278015
rs3732722	G	-0.000228333
rs2345106	A	-0.000262728
rs3773451	T	-0.000229056
rs9855575	A	0.000228378
rs2305616	C	-0.000213905
rs924812	T	-0.00019293
rs3816526	T	-0.000186687
rs2305615	G	-0.000201293
rs13095087	G	-0.000207574
rs3773448	T	-0.000237699
rs3773447	G	-0.00020338
rs2255897	G	-0.000210294
rs750387	T	0.000160541
rs12631578	A	0.000144536
rs2124491	C	-0.000208301
rs2605396	A	-5.90419e-05
rs9821793	T	-3.98212e-05
rs6777812	C	5.81506e-05
rs9883674	C	6.07476e-05
rs17041251	C	2.92221e-05
rs983289	C	-3.82233e-05
rs2124493	G	-1.27711e-05
rs12629790	T	-0.000186157
rs4685251	A	0.000137595
rs905648	C	-6.38497e-05
rs4685252	C	0.000310843
rs4305404	G	-0.000160815
rs4124949	T	-4.10811e-05
rs12633887	C	-6.03004e-05
rs6442533	A	-6.0171e-05
rs11706669	T	-5.33393e-05
rs6785700	T	-0.000121754
rs10510440	A	-4.20801e-05
rs905650	C	-4.82351e-05
rs7648958	G	-4.97045e-05
rs6806255	T	-0.000182189
rs6797119	C	-6.27175e-05
rs6773994	C	-3.36305e-05
rs2019160	A	0.000607857
rs1504099	A	-8.21523e-05
rs7651039	T	6.56886e-05
rs924814	G	0.000147012
rs2455826	G	5.80423e-05
rs2455823	T	6.22014e-05
rs9310479	C	9.50769e-05
rs1021849	A	6.1027e-05
rs7640807	T	5.79821e-05
rs3817641	T	1.08202e-05
rs3796302	G	-7.73069e-05
rs2470531	G	-4.05914e-05
rs2455853	G	-3.52897e-06
rs869569	G	-0.000125363
rs2004783	T	-6.55818e-05
rs905555	G	-5.34406e-05
rs2455800	T	6.33204e-06
rs2455801	G	-3.7773e-07
rs924753	G	8.2317e-05
rs2455807	T	9.14839e-05
rs983600	G	-0.000638056
rs11917845	C	-5.72409e-05
rs2470539	C	7.48112e-05
rs17041442	T	0.000195654
rs3817082	A	-8.46668e-05
rs7630642	A	-5.39045e-05
rs2470547	T	5.10023e-05
rs2470550	C	0.000100415
rs2455793	A	6.28203e-05
rs2455833	T	6.59263e-05
rs2455834	A	4.86505e-05
rs2455836	A	4.44809e-05
rs2255248	C	6.59789e-05
rs2455837	C	4.33175e-05
rs2455838	C	4.4202e-05
rs2470521	G	1.52203e-05
rs2455848	T	6.08321e-05
rs2654649	A	1.67324e-05
rs2654652	C	2.17965e-05
rs4128307	A	-4.86825e-05
rs7617039	C	5.00599e-05
rs11128754	C	-3.1187e-05
rs12491914	A	4.53572e-05
rs7626089	A	3.62172e-05
rs1348981	G	6.58161e-05
rs10510443	A	5.06362e-05
rs13078999	G	8.34579e-05
rs1447649	C	7.28658e-05
rs7610596	T	-0.000155655
rs17041542	A	-0.00015559
rs7645290	C	-7.86181e-05
rs2166759	G	6.43407e-05
rs12493140	G	-4.13279e-05
rs17041564	T	-0.000121981
rs1345161	A	3.87586e-05
rs11713820	C	5.78182e-05
rs9815283	A	4.23902e-05
rs9864353	C	8.07453e-05
rs11128760	A	7.50201e-05
rs12634892	A	5.4867e-05
rs11128762	G	5.38613e-05
rs4685265	T	8.15999e-05
rs1348983	A	5.19737e-05
rs1947147	G	5.33698e-05
rs17041602	T	-0.000105268
rs4685266	A	6.56038e-05
rs9813577	G	6.75573e-05
rs2345741	A	5.74412e-05
rs7635539	G	3.31489e-05
rs4685267	G	6.14972e-05
rs13085226	G	8.27998e-05
rs6442554	A	-9.99585e-05
rs1447647	G	5.57713e-05
rs753196	A	-0.000146347
rs3843387	C	5.73886e-05
rs1466072	G	5.99661e-05
rs1466073	A	4.81775e-05
rs6791487	G	-0.000137856
rs11706879	A	6.56452e-05
rs4685277	T	-0.000100546
rs4685279	T	-3.43476e-06
rs9870942	T	-0.000124282
rs9852108	G	-0.000123491
rs9310490	A	-0.000100024
rs6442561	A	-0.000103804
rs6442562	A	-9.13333e-05
rs6789962	T	-5.09851e-05
rs11720890	C	-0.000205224
rs10510444	C	-0.000170352
rs1563229	G	-0.0001705
rs9869915	C	-0.000170806
rs1902115	G	-0.000159008
rs1902116	G	-0.000169186
rs1902117	A	-0.000174034
rs6442565	A	-0.000196841
rs6806574	T	-0.000321843
rs10510445	G	-0.000188793
rs1548078	T	-0.000115945
rs1378168	G	-0.000286345
rs11916222	A	0.00059139
rs7653290	G	-0.000167088
rs7648664	C	-0.000273524
rs7625628	T	-0.00022783
rs6770617	G	-0.000214081
rs6801560	A	-0.000242123
rs7623955	G	-0.000234543
rs4685301	A	-0.000245957
rs4362707	C	-0.000145058
rs6777375	A	-0.00023831
rs2730337	T	-9.15034e-05
rs1993331	T	-0.000262627
rs2730367	T	-0.000268911
rs2603771	T	-9.79542e-05
rs2730335	G	-0.00024597
rs2730362	G	-0.000167648
rs6442572	G	-0.000150793
rs1031511	A	-0.000172827
rs2603765	T	4.24763e-05
rs2730363	A	5.71894e-05
rs744243	A	-0.000185692
rs11711890	C	9.0045e-05
rs12497859	A	0.000110471
rs6767544	A	-7.24541e-05
rs17041897	G	3.36158e-05
rs9848316	C	0.00038448
rs9814723	T	0.000219353
rs9874701	C	0.000252415
rs4234535	G	0.000325267
rs4078148	G	4.19552e-06
rs11709137	A	-0.000123202
rs6782512	G	0.000194275
rs17200087	A	-0.000146784
rs7631638	G	0.000229578
rs4685307	G	-0.000213515
rs2346489	T	0.000196049
rs17041907	A	0.000165629
rs1847730	A	3.43832e-05
rs1505611	A	-5.50019e-05
rs924934	A	-8.5069e-05
rs2657606	C	-0.000156199
rs2730336	G	7.62802e-05
rs4685308	C	-3.9491e-05
rs2730338	C	-7.74561e-05
rs13079803	C	-4.98792e-05
rs7642249	G	-4.59128e-05
rs12496802	A	-1.44011e-05
rs12497461	A	-3.63109e-05
rs6442583	G	-4.80046e-05
rs905942	G	-9.55055e-05
rs10865742	A	-4.47094e-05
rs10510446	C	0.000190801
rs2657589	A	-0.000210322
rs6775307	C	-0.000121959
rs17272355	G	0.000112632
rs2102303	T	9.60754e-05
rs2730355	G	-0.000139236
rs9310495	G	-1.49311e-05
rs9837560	T	-4.87272e-06
rs13080174	A	-7.08699e-06
rs17272362	G	-6.10434e-05
rs6798981	C	5.42962e-05
rs6799256	G	-7.76557e-05
rs7616311	A	0.000546507
rs6800864	G	0.000500206
rs6804047	C	8.71443e-05
rs6804329	C	6.46948e-05
rs12637952	T	0.000107314
rs6442585	G	4.93077e-05
rs6442586	G	-3.08554e-05
rs1039636	T	-0.000201943
rs905945	G	1.63062e-05
rs905946	G	-3.55667e-05
rs13063387	G	0.000144981
rs2271077	C	0.000292633
rs7648940	A	-3.67189e-05
rs2292167	C	-3.66897e-05
rs842280	G	-0.000115809
rs1505604	T	0.000189606
rs2657584	G	-0.000190458
rs842248	A	7.61481e-06
rs2063777	A	-0.000343417
rs842246	T	4.24936e-05
rs842244	G	0.000101423
rs2470508	T	-0.000101466
rs6790838	T	-0.000337291
rs842250	C	-0.000141458
rs842252	G	0.00015592
rs842254	T	-7.89881e-05
rs10087	T	5.96822e-05
rs842255	G	-8.98337e-05
rs2292614	G	-0.000256556
rs859703	G	9.66104e-05
rs1514892	C	-5.87453e-05
rs6804208	G	-0.000298963
rs842259	C	5.75972e-05
rs6796483	G	-0.000315298
rs842288	C	-0.000172224
rs11926401	G	-0.000289198
rs9813083	A	-0.000329341
rs6763538	C	-0.000382641
rs842268	T	5.30372e-05
rs842274	T	6.1447e-05
rs6777976	C	-0.000303219
rs842273	C	-3.04606e-05
rs12495804	C	0.000222884
rs842284	C	-4.81756e-05
rs842283	T	-0.000129105
rs6767356	G	-0.000287777
rs6900	G	-0.000338415
rs1050604	A	-0.000344945
rs690241	T	-9.42455e-05
rs567541	A	-6.99479e-05
rs690216	A	-6.78212e-05
rs483682	G	0.000140901
rs563395	G	0.000234501
rs581152	C	2.0205e-05
rs1607226	C	-0.000306089
rs538525	C	0.0002332
rs690555	G	3.44197e-05
rs690522	C	0.00021255
rs1060699	A	-0.000169238
rs574083	T	-0.000135247
rs690037	C	-9.21803e-05
rs7634895	T	-0.000126756
rs689691	T	0.000230611
rs690014	A	0.000103941
rs690343	C	0.000215852
rs689867	T	0.000229962
rs574141	C	-8.25254e-06
rs11916806	G	8.39559e-05
rs9835911	C	-0.00032027
rs12635698	T	-8.75339e-05
rs552666	A	-0.000126532
rs553681	G	0.000222257
rs556322	T	3.55986e-05
rs17042188	T	-0.000324817
rs689662	G	0.00024867
rs4685330	C	-0.000483704
rs548740	T	-6.76157e-06
rs690219	T	0.000134382
rs842486	C	0.000148251
rs11714754	A	0.000397233
rs11128790	C	0.000250413
rs842496	G	-4.42618e-05
rs713352	T	0.000285672
rs6442600	T	0.000107448
rs9853719	T	-5.02549e-05
rs4685335	C	-6.13437e-05
rs12492816	A	5.74621e-05
rs17042258	T	7.37833e-05
rs17272502	A	0.000161661
rs17042260	T	8.46513e-05
rs17272509	A	-0.000171237
rs9817739	G	3.07023e-05
rs4684280	G	-0.000281299
rs11706034	A	-0.000272843
rs4684281	A	-0.000271896
rs2163021	C	-0.000524559
rs17200327	T	0.000268553
rs17042294	C	-0.000282225
rs17042300	T	-0.000518577
rs1517520	C	-0.000474398
rs6767890	A	-0.000269767
rs7621664	T	-0.000156612
rs10865744	G	8.97055e-05
rs13087074	C	-5.91904e-05
rs11128793	C	-0.000123574
rs2881514	A	-0.000130247
rs2346910	G	-0.000137488
rs4685343	G	-0.000134036
rs9310499	T	0.000121665
rs9865882	G	3.98837e-05
rs17042372	T	0.000364858
rs17042373	C	-0.000829908
rs13093250	C	9.60537e-05
rs13097853	C	3.0171e-05
rs10510450	C	-0.000376089
rs17042393	C	0.000385218
rs2347309	C	0.000258996
rs4685344	C	0.000414706
rs11924698	A	-0.000120948
rs9862636	A	5.27474e-05
rs6802880	T	-9.60745e-05
rs10510452	A	-6.00372e-05
rs17029188	G	0.000453086
rs890640	G	0.000413748
rs12233472	A	-5.80213e-05
rs1808518	A	0.000428771
rs10510453	G	-0.000471515
rs3773826	G	0.000482136
rs4234537	T	0.000413495
rs3773832	T	-6.11205e-05
rs7635873	C	0.000320525
rs7650228	T	0.00031287
rs11128799	A	0.000357796
rs17272607	G	0.000116001
rs17272614	C	0.000140165
rs17200411	C	9.64545e-05
rs1991419	T	0.000149185
rs7631231	T	0.000136968
rs12490936	A	7.97377e-05
rs9809465	G	0.000158911
rs7647846	A	0.000177235
rs1035847	G	0.000432444
rs12487013	C	0.000298439
rs10510458	A	-3.62493e-05
rs6806077	G	0.000231358
rs17042532	A	-0.000657798
rs6767531	G	0.000494981
rs6767748	C	0.000232051
rs1154631	T	0.00026391
rs9873973	T	0.000282031
rs12107998	T	0.000450394
rs12486634	A	-0.000106812
rs12496518	T	-9.35606e-05
rs17042554	C	-0.000700184
rs9820172	C	0.000175809
rs733786	A	0.000156363
rs9818882	G	0.000304005
rs2114774	C	0.00030829
rs4684288	G	-0.000306338
rs1559977	A	-0.000235314
rs10510460	G	0.000182804
rs17200467	T	0.00010351
rs9818121	A	0.000485233
rs9876033	T	7.61992e-05
rs9856652	C	-5.14279e-05
rs9860475	C	7.20412e-05
rs1375637	G	7.07189e-05
rs4684295	G	0.000110763
rs13322151	G	4.77825e-05
rs4128498	C	9.65768e-05
rs2044739	A	0.000238358
rs9829793	C	0.000110658
rs9849824	T	0.000113336
rs1375631	A	0.000102833
rs17200488	C	-7.47295e-05
rs1449533	T	0.000220967
rs17272677	A	5.73106e-05
rs9827713	C	0.000234031
rs2167063	G	1.56009e-05
rs2167062	C	0.000178177
rs9829920	A	5.60206e-05
rs6808150	T	0.000176043
rs1375629	T	5.96388e-05
rs1449528	T	-0.000468669
rs6442641	C	-0.000515685
rs1449531	C	-0.00043591
rs10510465	A	-0.000482122
rs4684303	C	-8.88427e-05
rs9858071	T	-0.000102641
rs895941	A	-0.000107116
rs4685393	G	1.67812e-05
rs7625399	T	0.000167248
rs748832	A	2.39135e-05
rs7625233	A	5.46267e-07
rs1823368	T	1.02865e-05
rs6765532	C	-0.000527312
rs6778524	T	-0.000544589
rs9842181	A	1.44935e-05
rs9836131	G	0.000126965
rs9840099	C	0.000238445
[truncated: 13,789,379 more chars]
